# An Interpretable Sparse Graph Contrastive Learning Approach for Identifying Breast Cancer Risk Variants

**DOI:** 10.1101/2025.01.13.25320451

**Authors:** Gudhe Naga Raju, Jaana M. Hartikainen, Maria Tengström, Katri Pylkäs, Robert Winqvist, Veli-Matti Kosma, Hamid Behravan, Arto Mannermaa

## Abstract

Genome-wide association studies (GWASs) have identified over 2,400 genetic variants associated to breast cancer. Conventional GWASs methods that analyze variants independently often overlook the complex genetic interactions underlying disease susceptibility. Machine and deep learning approaches present promising alternatives, yet encounter challenges, including overfitting due to high dimensionality (∼10 million variants) and limited sample sizes, as well as limited interpretability. Here, we present GenoGraph, a graph-based contrastive learning framework designed to address these limitations by modeling high-dimensional genetic data in low-sample-size scenarios. We demonstrate GenoGraph’s efficacy in breast cancer case-control classification task, achieving accuracy of 0.96 using the Biobank of Eastern Finland dataset. GenoGraph identified rs11672773 (*ZNF8*) as a key risk variant in Finnish population, with significant interactions with rs10759243 (*KLF4*) and rs3803662 (*TOX3*). Furthermore, in silico validation confirmed the biological relevance of these findings, underscoring GenoGraph’s potential to advance breast cancer risk prediction and elucidate genetic interactions for personalized medicine.

## Supplementary results for "An Interpretable Sparse Graph Contrastive Learning Approach for Identifying Breast Cancer Risk Variants" (part 1 of 3)

### Sheet: Table 1
Variants	Importance scores
rs11672773	1.0
rs4746738	0.966326874159071
rs10759243	0.9031409025027414
rs2803292	0.8812900624935346
rs3803662	0.8524967812732978
rs2494641	0.6545486903531744
rs11780156	0.6398596251352593
rs2742687	0.5814737414015583
rs11804135	0.5617195381962732
rs28651716	0.5570526928926302
rs7545940	0.5387094786739809
rs6686375	0.5166488737129901
rs1436904	0.512052026789644
rs4648639	0.4896672307929996
rs7527392	0.48673407345985203
rs1432679	0.482164342024462
rs78592587	0.4814450747901156
rs7538096	0.4702560911392024
rs10941679	0.4639232524451498
rs616488	0.4605841991263245
rs9439458	0.4522806401412455
rs13329835	0.4486181790534992
rs11583804	0.4473246412333964
rs1472319	0.44123530825855345
rs28508199	0.43018651400084
rs10909907	0.4277853725654652
rs12757417	0.4255644844491778
rs11590507	0.4219357284132367
rs6697550	0.4189395225071635
rs60489888	0.4129029464991903
rs72630981	0.40045873007487187
rs3817420	0.3956672103583953
rs865686	0.39091314331131194
rs2817185	0.39090018113483205
rs6702156	0.39050292827504857
rs941764	0.374075004809994
rs2823093	0.37183247329908176
rs12748963	0.37170369991648544
rs2291888	0.3690887274015783
rs2817184	0.36498366713681624
rs2588809	0.3644232117363948
rs4648485	0.3616316431101575
rs2500274	0.36072191973317597
rs72636360	0.35899046810359514
rs10771973	0.3575187235005236
rs1695824	0.35430972688655915
rs2817183	0.3541381566626816
rs7679673	0.3502407802474802
rs10910078	0.3487202740017285
rs4593472	0.34691856612525407
rs78368772	0.3391758337130613
rs13281615	0.33845975111329296
rs58636688	0.3367092777012794
rs4648499	0.3327437321559999
rs6689315	0.331403572420612
rs6893287	0.33079854508273665
rs720475	0.3268027232547532
rs10907193	0.32306471057850883
rs2788097	0.32243154540820784
rs204247	0.32168202144840613
rs2340587	0.32077499737925314
rs3903072	0.32071518193909915
rs2843128	0.31912133720593416
rs11516185	0.317316391665341
rs72633304	0.3167141538580178
rs6659552	0.31379607985117475
rs6562760	0.31179683810368675
rs11820646	0.31138827352647525
rs3815308	0.3075698288883865
rs6669800	0.3063490593093253
rs2736108	0.3029128675160909
rs114622732	0.30225663935364017
rs61776610	0.3017545775800095
rs17356907	0.3014306476446613
rs13303086	0.2999138853063492
rs2643913	0.2990314597279345
rs3795269	0.2959621284587651
rs10797384	0.29502310202018905
rs868688	0.29451779398860767
rs11199914	0.2939969621554926
rs213051	0.2919685301020326
rs12405132	0.28464280509333933
rs12143201	0.2825381683870256
rs11807848	0.27872089923247595
rs1998759	0.2786693124149282
rs2981872	0.27821879501891783
rs76947392	0.27526571025800345
rs61766232	0.2747305375439774
rs67620903	0.2721634588243798
rs6678914	0.2715053641894561
rs72759957	0.27083418711786134
rs10489589	0.2689888194097939
rs17041869	0.2672245737618722
rs1143016	0.2663987744638178
rs397860390	0.26609512874786917
rs4973768	0.2655342743361385
rs2840535	0.2653015989587985
rs35880479	0.2637505904535451
rs9442394	0.26347103984046477
rs12095716	0.2630094366815304
rs11627032	0.26283918511029347
rs4445406	0.26272684692134934
rs277524	0.26168087692496744
rs2843152	0.257902348940946
rs13303156	0.257586557649355
rs2363956	0.2565658223349999
rs12710696	0.25111599092901304
rs13135230	0.24952890826336513
rs796178733	0.24493177995808346
rs112030392	0.24113668577158406
rs4454477	0.23862085307063682
rs6670328	0.23687141023227648
rs495367	0.2354376205564067
rs878201	0.2350448568524458
rs1129333	0.2348383248548718
rs2842910	0.23408818129849218
rs78540526	0.23402845072992035
rs2235176	0.23341760092712358
rs9693444	0.23136195691130182
rs12731464	0.22939646909572636
rs8003014	0.22859162942069902
rs77668548	0.22778915180587522
rs72646003	0.22527342905629674
rs10472076	0.22510119987209642
rs4648795	0.22446664954650744
rs13267382	0.22372589073662855
rs11577042	0.2230038168797042
rs4648478	0.2229336640166672
rs4442975	0.2210291296355734
rs7959783	0.22049593963648959
rs58328254	0.21881593653705395
rs61768483	0.21435875125448886
rs6671609	0.2134764373135028
rs116018620	0.21276819944935363
rs999737	0.2091021609670763
rs2774307	0.20892181898678355
rs464476	0.20751560555638243
rs2651912	0.20647201204777224
rs2651918	0.20626514756643394
rs72894004	0.2050550205084014
rs116587930	0.2038877128926919
rs3936009	0.20284238478223177
rs13303124	0.2027563661271045
rs55912310	0.2002347164404911
rs10069690	0.19999180716649406
rs9600224	0.1987675430933116
rs28669173	0.19876447129818328
rs7532034	0.1986642598489904
rs142631342	0.19855916284884748
rs200338293	0.19725751928355859
rs2036084	0.19690485331512136
rs903915	0.19630214079850675
rs13303010	0.1962538810177965
rs3817198	0.19589298776809658
rs9970652	0.19521272161543862
rs6695131	0.19356166541131237
rs16973716	0.193484177088384
rs767390051	0.19338723027483198
rs61777507	0.1930921073764974
rs6687029	0.19291393057523215
rs2455144	0.19190030507903913
rs1572657	0.19189680529896258
rs3128306	0.19061443703325162
rs2322695	0.18918243083416855
rs76031446	0.1873828484071286
rs2500306	0.18584280669203204
rs1891906	0.18579266709181064
rs2392780	0.18266581978367644
rs72642137	0.18106447108660467
rs3753332	0.18066741794047345
rs10909899	0.17974184939262164
rs4970421	0.17823720180910121
rs2284378	0.17574909863887672
rs6679046	0.17398752668592188
rs4235219	0.1724173104275356
rs7906315	0.17094038877016796
rs7512482	0.17082300931310587
rs79446611	0.17061325097922075
rs12742224	0.16870050144412
rs10944608	0.16748217699268086
rs10909852	0.1666055080094474
rs77188861	0.16626964681307832
rs16942732	0.16531672935654046
rs12725787	0.164269934905865
rs1522151	0.16319977811898814
rs2494591	0.16315108134736842
rs2993505	0.16049786580765632
rs6687776	0.15936980631638678
rs1295683	0.15754438713937935
rs28503881	0.15574389506538044
rs11168936	0.1549376892585708
rs3128321	0.15462724134609238
rs889312	0.153082639495769
rs179659	0.1527029290958489
rs79327914	0.1517659131422714
rs12142199	0.15063791656188658
rs704010	0.15038485925508122
rs9442411	0.146834488341402
rs1021179172	0.14660719169212233
rs56138756	0.14463726864740625
rs78369601	0.14389524651242352
rs2494640	0.1426511785490656
rs11242675	0.14070820958117317
rs207199	0.13958252158160192
rs10909851	0.13933140558683874
rs12040819	0.13858103882154874
rs115057577	0.13825591336851165
rs11240779	0.1381370242518866
rs45631563	0.13573586202399787
rs74735770	0.13363967324365836
rs7518083	0.13341990244711474
rs10490113	0.13339580330367992
rs4849887	0.1331309730904703
rs55977422	0.13285786026215293
rs2460002	0.13179549581763852
rs148082346	0.12979052537207755
rs1258824946	0.12961106500498684
rs2747652	0.12842987460933722
rs6938	0.1270462046327912
rs527616	0.1264324534939748
rs12757342	0.12503457091841805
rs17398063	0.12413689526992662
rs2742681	0.12378929074212744
rs12562034	0.12342515151499828
rs2483278	0.12251045078310203
rs2993500	0.12216658560430511
rs138733159	0.12106814844847848
rs2012709	0.12044069650661787
rs12038607	0.12031023817366683
rs28498389	0.11873208259410825
rs2900478	0.118383796950511
rs72632108	0.11820407310456083
rs2158654	0.11813870001886938
rs11075995	0.11801778801767496
rs11586705	0.11767612502896065
rs12405511	0.11606599919561982
rs61769752	0.11499216215968491
rs11523819	0.11479069697164641
rs56015701	0.11427618350458611
rs13303222	0.11409848271136824
rs6507583	0.11365313598204238
rs6685398	0.11360096859480241
rs2651899	0.11215512186063471
rs12752801	0.1109354584438104
rs2483275	0.11076520675566896
rs79016973	0.11027505119486436
rs139600717	0.11013401860165775
rs9634242	0.11007567586862017
rs9856236	0.11007552291646466
rs28640257	0.10982985447679543
rs6603782	0.1097479521034477
rs1330962075	0.10777068559431507
rs145407295	0.10753783570223624
rs4074198	0.10697795439558963
rs10870077	0.10677256291022948
rs13355909	0.10664671538074331
rs909116	0.10416970045516794
rs4648597	0.1041671300968904
rs2287761	0.10367217383593985
rs946759	0.10339737531066237
rs80047719	0.10328646035617993
rs78238606	0.10298933344017852
rs7114548	0.10228393101609914
rs146206869	0.1012284274187178
rs16886113	0.10111936002718928
rs17372827	0.10104222939880232
rs17621185	0.10076372268498769
rs8077004	0.10063241770712311
rs55932943	0.10058000877142777
rs201746872	0.0998247045239253
rs11584885	0.09971957304043133
rs148361454	0.09970288890616905
rs6697258	0.09923942501808114
rs6671426	0.09901512158999232
rs905138	0.09892085489065314
rs10768124	0.0987506889636495
rs4820803	0.09868974269291378
rs78615410	0.09819970431441082
rs143282473	0.09815807793205808
rs2651916	0.09795726313401433
rs75477577	0.09732418386012442
rs384726	0.09721234792850128
rs35940137	0.09702450756727717
rs13303307	0.09693062389528385
rs72634820	0.09672184331222329
rs284859	0.09641388052314606
rs74366400	0.09625795736793695
rs77167259	0.09594085365748274
rs55834051	0.09581093025685418
rs10995190	0.0953508475158056
rs8170	0.09457373334671211
rs1011970	0.09445354542425788
rs10797342	0.09346303426587305
rs28377232	0.09286843365704488
rs28709994	0.09267982405076045
rs13303035	0.09267834417489797
rs75989426	0.09253293623634144
rs11249433	0.09248941566743774
rs2500280	0.09189990896121254
rs12722983	0.09155135765265887
rs144029782	0.09153088335791065
rs1186384495	0.0912052661788655
rs4648560	0.09077215333996241
rs4970382	0.09041922618590269
rs2817132	0.09029326037019048
rs4648832	0.09010359563167203
rs2455130	0.08993796713680254
rs3749534	0.08974458471196681
rs7539775	0.08947983823636518
rs2645074	0.08915261977578634
rs4648644	0.08910690307423011
rs116550976	0.08899545632970156
rs4648458	0.08889174115292926
rs10907172	0.0886753424232766
rs7160316	0.08836501902633058
rs184255501	0.08795858378859112
rs35273536	0.08786457522976472
rs73161324	0.08776714501317001
rs745570	0.08758573507263956
rs11552449	0.08747504182865451
rs146894003	0.08664206184467295
rs16823654	0.08638545911403785
rs2483274	0.08484976010392802
rs4648361	0.08414635286405561
rs2742671	0.08389109132081611
rs9945502	0.08362361969812875
rs563795302	0.08359986823439342
rs12562937	0.08281042303932902
rs4647113	0.08276047009168296
rs116142632	0.08259663785434695
rs1808320	0.08240365454565299
rs2649589	0.08226933530008465
rs138965716	0.08200521081045968
rs4533197	0.08195853295448888
rs2799072	0.08137405474375048
rs3740199	0.08076224666309746
rs6605075	0.07959910502773748
rs4072537	0.07903142797517503
rs1557608	0.07873733289439447
rs10909885	0.07861495878445275
rs8087533	0.07860760918295805
rs72821570	0.0777752150885532
rs12740402	0.07741474902781396
rs58968988	0.07708607129999809
rs10474352	0.07704451856486502
rs62112521	0.07697106174191927
rs139802579	0.07681839199291834
rs6658356	0.07601242443429992
rs1234458671	0.07594210158582376
rs1920510	0.07580109131234414
rs2046210	0.07568017772651534
rs10017854	0.07553504480118119
rs74943598	0.07538465702129332
rs17331821	0.0748918777050356
rs1158740	0.07461462775712983
rs12493607	0.07455518437694506
rs6762644	0.07437397902777929
rs11577350	0.0741190887645497
rs2493310	0.07376109536419478
rs61759192	0.07358025537832602
rs113215852	0.0734277892527133
rs111356400	0.07285125474424867
rs796673682	0.07255706709621763
rs2645072	0.07250553235619082
rs12119470	0.07206950641616164
rs2562535	0.07152771668460786
rs2981882	0.07139909101343292
rs424296	0.07099462642934463
rs9357726	0.07093714780557324
rs139849036	0.0708188342080249
rs138676014	0.07025877526944253
rs12662670	0.06998447293639087
rs3134796	0.06987216517521741
rs79836664	0.06966832365682694
rs78555129	0.06949367506301932
rs4422948	0.06866476569722099
rs6696971	0.06858751279563809
rs74433033	0.06856995933783429
rs2993493	0.0685383079236839
rs2477781	0.06850418782701417
rs1501922	0.06818272522057195
rs7731633	0.06799167176130982
rs6666433	0.06724308214214177
rs58004717	0.06714970502264923
rs3785982	0.06711112905344244
rs148891190	0.06669500391744058
rs17391143	0.06642595635280833
rs16857609	0.06556509536328878
rs183005773	0.06555067748775659
rs11209948	0.06548288832483526
rs61763910	0.06498598429662142
rs6685625	0.06479449810661261
rs73373266	0.06473616413095212
rs113212351	0.06459470311717189
rs16824603	0.06454698322958526
rs4369171	0.06451081793236023
rs56304645	0.06446194649789132
rs2823126	0.06437905188581691
rs35965914	0.06424885492877841
rs9910716	0.0642487678019569
rs10910075	0.06423028913083818
rs115939244	0.06400303666125763
rs77147003	0.06390088170235822
rs12728758	0.0638411108875013
rs61763644	0.06314403072564857
rs112858428	0.06305304195406054
rs77661767	0.06276804651379031
rs72831252	0.06214722693715419
rs10811650	0.06096485080326587
rs1210783579	0.06086719265557022
rs28533204	0.06062445268408813
rs4667481	0.06058086990691282
rs118011975	0.05947147254512158
rs7121616	0.05944091003573657
rs9277910	0.05930652509340107
rs11548463	0.05792142681805321
rs2324797	0.05790869867807971
rs16823802	0.05784269483864215
rs57527288	0.05775334089596247
rs71632399	0.05771482687591989
rs6668309	0.05763818657510583
rs6679232	0.057554676997527435
rs111637419	0.057443940441729506
rs11811122	0.056122884105840466
rs6796502	0.055987829369691496
rs114643605	0.05585775192636041
rs11877222	0.05579350224437795
rs11084348	0.05558204142916182
rs10829919	0.05541855776586176
rs2742672	0.055278691302418394
rs262668	0.05482781363423727
rs2842925	0.05461197014535826
rs77387203	0.05456129173713407
rs1965753	0.05454090774442243
rs1614230	0.05441168946023723
rs118056575	0.0543511631852165
rs1106027	0.0540791825125666
rs11200120	0.053778840926395954
rs28591569	0.05373319465907554
rs72634852	0.053731627449428956
rs13303065	0.05372783278282986
rs12409315	0.05346493924424173
rs113355263	0.05313305250407852
rs2817147	0.052707124268044754
rs2651891	0.05244266741981943
rs7663445	0.0522087673742185
rs140047628	0.05147515377435631
rs115921278	0.051264703107144836
rs4245739	0.0507530008113344
rs10797386	0.0507121573872165
rs9921920	0.05054898169675256
rs2490557	0.05028489287821761
rs1059003	0.049960663138022214
rs2376802	0.04985017510228645
rs10909883	0.04984349706390945
rs1869970	0.049790199765739895
rs117633518	0.049383783020722515
rs56154485	0.048998104452131395
rs9439462	0.04883526326025944
rs35877876	0.048682033077019175
rs41307846	0.04848278990792309
rs1158411	0.04817878587638191
rs7006088	0.04738890599638204
rs6842183	0.04657933006427856
rs11107184	0.04645477370229892
rs114858168	0.04629609122312167
rs6604983	0.04580942339221842
rs115217673	0.045721211306428235
rs10816625	0.04565488527234373
rs4717869	0.04560493376592329
rs2144687	0.04555538487587925
rs66973117	0.045372093377025795
rs191545730	0.04534536882943704
rs76233940	0.04530680106130076
rs111780165	0.04508398535121857
rs6703992	0.04485552818050733
rs330880	0.04467884099300854
rs770497	0.04462190015037654
rs12140190	0.04450691914840361
rs12096965	0.044388124557801084
rs3128109	0.04436781035968185
rs1150735	0.04402623332948636
rs1233480	0.04370421067579772
rs143070056	0.043510357697206625
rs200712425	0.043465073401856735
rs6804462	0.043241853794660105
rs12044030	0.04292962349373492
rs4683715	0.042879524109715024
rs844756	0.042750162764849116
rs1315005586	0.042643348556849876
rs28561741	0.04261803121538964
rs72637889	0.042468121029223926
rs7515772	0.04225472596040536
rs10953541	0.04216682393086887
rs35401657	0.04158049337673514
rs114257304	0.04144473297971021
rs9873706	0.04141701913073844
rs79749978	0.04123266503874366
rs6668667	0.04110802384921294
rs2455119	0.0410440310144476
rs149770331	0.04058158467177236
rs114330234	0.04045652730849741
rs28706276	0.04019409291500872
rs12134754	0.04007887583748372
rs10427447	0.04007087032178304
rs13303195	0.04005810204805776
rs34916760	0.03993792957534093
rs78479912	0.03987590687653922
rs9960392	0.03978875215831834
rs56820613	0.03968028837465719
rs9790517	0.039648218565430625
rs60100592	0.03922031181718429
rs1523225	0.03895232111641431
rs7072776	0.03885094985728414
rs7072776	0.03885094985728414
rs946760	0.038332442671734586
rs2843151	0.03826242527811749
rs13387042	0.03809034717009311
rs929589	0.03792395853040136
rs11465925	0.03789505300465983
rs72853379	0.0378308643619086
rs11126056	0.037416943839680854
rs34050356	0.037089968669326234
rs3760982	0.037031005559995854
rs263526	0.03679466960113566
rs614367	0.03675276366398553
rs11683791	0.03646603997420928
rs13303101	0.03627161448808242
rs7975553	0.03625526155916139
rs7702634	0.03622289096911323
rs150074085	0.03608026364237061
rs41283425	0.03602499595391472
rs142764718	0.03578349308539625
rs142916174	0.035593746471804764
rs116911356	0.03555595912721941
rs74050806	0.035284076183252834
rs2246871	0.03490369590927147
rs7825663	0.03478144062268742
rs17879961	0.03473529644805251
rs950449	0.034625697925885164
rs2464195	0.03460663986687086
rs4242812	0.034598226415130225
rs10910019	0.03448234391611616
rs12978987	0.03424449805285774
rs72064775	0.0341385316423413
rs117649165	0.03398497360437412
rs12422552	0.03389501939433468
rs1980789	0.03388568394935636
rs10923384	0.03375539513453327
rs7297051	0.03360547005252501
rs115272858	0.03350619166219378
rs9372114	0.03340495175997406
rs71557345	0.03320917617234636
rs115723010	0.03320638727260175
rs2913561	0.03304905398389167
rs6670941	0.03298372830534175
rs111896170	0.03280649126099525
rs61770779	0.03277783516342702
rs146352901	0.03234924059301058
rs7726159	0.03232796606034366
rs199537431	0.03217333096602275
rs56154485	0.03216720550659457
rs9277910	0.03196323487705799
rs111751804	0.03184757588934084
rs1976165	0.03146133068476645
rs12402192	0.031133857546647093
rs116161617	0.03098751661954043
rs61762091	0.030955196928598053
rs2993482	0.030952472072223798
rs330880	0.030763538628126107
rs140059196	0.03063124115912668
rs884940	0.03058955659806856
rs3748593	0.030493835750772066
rs34877263	0.030142087956656394
rs3121822	0.030049045819110325
rs61881617	0.029954051452796112
rs200056196	0.029799056213651153
rs4663200	0.02979388767483317
rs3773683	0.02967918969268535
rs35889561	0.02945802601261192
rs1482220737	0.029228789854581553
rs7904580	0.02919439140905304
rs9676677	0.02916463904716705
rs72629408	0.029086749936619322
rs2985862	0.029008896918480732
rs4145901	0.02890492406595433
rs537581	0.028733187398221553
rs6923504	0.028589905876652246
rs139049688	0.028571864899483056
rs967676	0.02855560175207263
rs3768976	0.028511814859983577
rs1401232381	0.028315073894678508
rs4587966	0.0282898584947287
rs55678698	0.028175628093197107
rs114736836	0.028102185333765
rs62237039	0.028097824241374643
rs36059695	0.02796401818073924
rs72637886	0.027831231742971942
rs12191629	0.02769710240029606
rs813146	0.02753433376505188
rs77009640	0.02720896351393017
rs76133100	0.02706700775820946
rs3757318	0.026876752168694767
rs28487995	0.02681213260933241
rs200174063	0.026779852639628635
rs3128101	0.026654782422675834
rs1722029	0.026494683858537944
rs615037	0.026397256008426597
rs11156009	0.026310688136663478
rs77093975	0.02532622839153295
rs17807744	0.025306293116473977
rs1958457	0.025215416059829965
rs2817186	0.025111890364013376
rs144493256	0.024816303774600278
rs2376821	0.02481413851314091
rs150044581	0.024661223008117964
rs17390062	0.024562907881733032
rs208282	0.024275287113581775
rs2588833	0.0241079515748307
rs78763061	0.023855588109130996
rs571132668	0.02374546216590718
rs11588930	0.023685169359367843
rs3128112	0.023665501017600458
rs17529111	0.023568991294225638
rs12061451	0.023045125815940544
rs75646104	0.022719092145889082
rs4808801	0.02262247689747821
rs2981579	0.022521460520750165
rs41315340	0.02226279475110771
rs72953532	0.022253308690690744
rs17384422	0.021900161553550835
rs9391802	0.021802457696917923
rs10828249	0.021731653496820172
rs139878619	0.021631316525044495
rs377232506	0.021555239688123694
rs142443628	0.021488490537553966
rs1495054	0.02139403327601755
rs3118505	0.021324837752394202
rs4648380	0.021310493149928958
rs1534422	0.021155657405038705
rs7718533	0.02115137707902904
rs10909931	0.021141716278384442
rs2708659	0.02113428071018511
rs115692019	0.020937123877413713
rs12537478	0.020857779371038485
rs140035696	0.020839765974931236
rs11021003	0.02075457464050228
rs116194159	0.02074720067833716
rs28549710	0.02060056063809656
rs309392	0.02059831967351838
rs6510703	0.020462152356731204
rs75915166	0.020390717751701558
rs10836966	0.020372641253878172
rs291	0.020367419753779054
rs72634840	0.020331573000255284
rs9947184	0.020321544389872537
rs4248137	0.02020026954820519
rs17058753	0.020137616351300666
rs9601764	0.020094374132340245
rs13303058	0.02007178116176929
rs2341354	0.019837763578291374
rs6472903	0.019777965860780063
rs9349539	0.019768761420961227
rs7518538	0.019693062808720418
rs59555069	0.019680746762490084
rs2490563	0.019554107078654036
rs61766344	0.01943683965422074
rs10766406	0.01941895622612314
rs9901834	0.019307605040358958
rs71472994	0.019023172133787423
rs2287577	0.018922389073006043
rs34890930	0.018914331678675875
rs1447782	0.01881433654474376
rs200040569	0.01868087648615164
rs75668831	0.018542463985491874
rs1276209	0.0183504597227452
rs6683042	0.01829593920540296
rs16854783	0.018254712655121134
rs77793792	0.01788506383731477
rs139407371	0.017877386989645812
rs78600508	0.017869131329047133
rs74351101	0.017806789374803924
rs1528524	0.01779654937977181
rs34842491	0.017753610329658373
rs79621608	0.017664841443372197
rs4954571	0.017590520361711864
rs10511524	0.01758095617310619
rs4788008	0.017361362833677
rs112580214	0.017228934685123307
rs17596144	0.01691066893775022
rs74050814	0.016895537193126517
rs981782	0.016892571436190825
rs1550623	0.016718512850983202
rs11873700	0.016576582446505478
rs11643529	0.016542992536070868
rs4423397	0.01643176604561566
rs72731975	0.01627781369726775
rs2414522	0.0161838358060973
rs8076873	0.016168800065222456
rs7801010	0.01614354419799858
rs12997911	0.016133219831067053
rs62578156	0.015978554572168343
rs4869886	0.015915065383165238
rs9660710	0.015841410875726845
rs12464585	0.015833929573604126
rs10464407	0.015761621657156038
rs71628956	0.01568704584382634
rs116005884	0.01567930251324757
rs6869841	0.015599462328387074
rs71634325	0.015597293468135225
rs7515436	0.01549420917483033
rs12372999	0.015399346830990882
rs4452539	0.015366162264145946
rs75596555	0.015359000364754285
rs2817187	0.015204673471302216
rs116593856	0.015161147034600328
rs77277598	0.015073680167313577
rs143314466	0.015073352121552825
rs77526807	0.014854782994702583
rs1611760	0.014808070668601092
rs73471780	0.0147145511807931
rs601890	0.014621531568857997
rs6089127	0.014477656940505266
rs4420453	0.014441495096333476
rs7813424	0.014393766708952906
rs11595316	0.014298605381491063
rs9268460	0.014293396004402579
rs753967392	0.014088380477637226
rs61763660	0.01407442555084394
rs7296873	0.014072968974207983
rs6496159	0.013998790308875547
rs2229832	0.013976591886620243
rs1195546727	0.013951343419234026
rs72646048	0.013951146786229416
rs75241354	0.013949421250103781
rs17363334	0.013940370736920511
rs9522319	0.013910032206874147
rs6509541	0.013889936972082715
rs12023660	0.013861780303116312
rs30827	0.013834932043671427
rs142214927	0.013809699976255287
rs1527769	0.01377243993853527
rs3797521	0.013631685094773832
rs62621992	0.013379037074155904
rs1205344	0.01336967396883434
rs9456340	0.013226844252531882
rs113261977	0.013213976880536032
rs56233098	0.01314103156319318
rs4261716	0.013105173490632872
rs10940977	0.01304282545711966
rs10910061	0.012986775870282435
rs4841875	0.012951640621125169
rs17547572	0.012925776695043226
rs146356290	0.012857487072899824
rs76385183	0.012837480307085085
rs12213731	0.012741165389375291
rs10456048	0.012698411912695802
rs12963675	0.012669775586748134
rs11581829	0.01258089480393346
rs56114371	0.012543364993041277
rs6491144	0.012444776126989318
rs79715964	0.01239621308760155
rs78727284	0.012363295572782249
rs34183832	0.012329329865485865
rs71572549	0.012329270044192958
rs150549	0.012323452454918926
rs13250862	0.012281135604119532
rs11229704	0.012278485204249009
rs7502514	0.012271512498519285
rs2234160	0.012067726873668073
rs851984	0.012048747527090328
rs17481171	0.011973801252618207
rs923828	0.011925771160467268
rs35023677	0.011910293656993615
rs4496150	0.011878759621560424
rs10507333	0.011833776958073193
rs35729644	0.011793057753908117
rs273944	0.01174177988587024
rs141826222	0.011713642792715022
rs193060130	0.011667103036336257
rs6962887	0.011625882965978425
rs56200936	0.011534504833557798
rs6520016	0.01153233334183661
rs71172925	0.011526508507301091
rs61759203	0.011525126054170992
rs10505918	0.011473016029593552
rs113708416	0.011462780963956141
rs13365225	0.011382560029261331
rs67426210	0.011351490654289252
rs9959553	0.011326416896848608
rs3934834	0.011311319618927056
rs6806802	0.011285670452271362
rs9634548	0.011282001841695439
rs17525070	0.011275158773905775
rs147407130	0.011253938477940845
rs59243365	0.011212624004627005
rs146768547	0.011203170493749743
rs200973299	0.011182805436539928
rs7904519	0.011159743069940553
rs11755393	0.011090145817800764
rs17054293	0.01095325212335092
rs11126909	0.010946223389950428
rs73166148	0.010934288292834127
rs4970406	0.01086740441473909
rs148644634	0.010839560301545452
rs132390	0.010701012319049371
rs6666312	0.010690045405729149
rs13265049	0.010582296580771623
rs57917493	0.01055073549267343
rs34468125	0.010494696594405039
rs2483271	0.010485023488884122
rs12828640	0.010482768722500622
rs72755295	0.010475378082510547
rs28561399	0.010387510506917814
rs17803886	0.01034310654776671
rs2905053	0.01031019304094939
rs11622855	0.010255158767765317
rs6841061	0.010242580736020544
rs12960928	0.010211004309821938
rs740600	0.010207618912789611
rs9907978	0.010175390111367474
rs115807277	0.010167612231392063
rs13356931	0.010162961940599503
rs150993763	0.010145285635007915
rs13047478	0.010140434291755167
rs2038246	0.010138711343001549
rs145596724	0.01011539244233062
rs1958980	0.010115203038315028
rs2943188	0.010111694814192374
rs12788454	0.010072478962455462
rs35906495	0.010023909766327027
rs1219648	0.01000156560452654
rs706713	0.00996053618740746
rs12162133	0.009957302029915335
rs9862977	0.009902122999943757
rs1462916	0.009842446357056283
rs1052027971	0.00982706877517606
rs75623432	0.009814947723320342
rs137845	0.00981452486227378
rs56199918	0.009712994995131322
rs67828455	0.009705335982409824
rs3130834	0.009649609773967184
rs3817420	0.009639953560739439
rs2834160	0.009602048663121185
rs6074396	0.00956897680374659
rs72642142	0.009417450516657868
rs984279	0.009407174895698636
rs6925670	0.009383776315123453
rs843327	0.009297834725440228
rs10918594	0.00929766344086028
rs34533162	0.009282231713126284
rs78512175	0.009239123684036872
rs17355487	0.009237765894410645
rs7840747	0.009234534868368912
rs2490294	0.009192575483231994
rs28641985	0.009181345179985584
rs72631899	0.009178357047355928
rs2230203	0.009138051257794733
rs13303273	0.00913673121654619
rs3132610	0.009122908793125108
rs7855476	0.009115725835807971
rs34756386	0.009095660920409749
rs142783173	0.009071418117276341
rs7315518	0.009040520531898376
rs138337	0.008954927325594775
rs10871454	0.00894095108335323
rs4511431	0.00893006199920543
rs76545052	0.00892619772294183
rs666817	0.008925552022103779
rs9855049	0.008908059046745688
rs8011855	0.008900048495049953
rs10909935	0.008821078963980973
rs2587872	0.00881941463565382
rs58108160	0.008816228334559861
rs12121243	0.00877155605576156
rs28504255	0.008745805583632115
rs6594687	0.00873210036183703
rs4525172	0.00872707528648288
rs4911494	0.008718697576424033
rs55866132	0.008686442046358421
rs4897353	0.0086840944689808
rs35038461	0.008679844173097978
rs12437189	0.008671744606448411
rs339331	0.008637504757315551
rs1980601	0.008608390704492958
rs2305833	0.008576435451979723
rs75086016	0.008574125841090815
rs9540751	0.008525542658071525
rs1038268	0.008520047855485515
rs6538077	0.008508041510344283
rs73037829	0.008506977275432486
rs655754	0.008451679993763348
rs56298931	0.008442878872596666
rs12088813	0.008423099503445863
rs318339	0.008412575784366917
rs1357529	0.008383415118115951
rs9558550	0.00837845646457706
rs12190287	0.008352596281269865
rs10735536	0.008341518168050063
rs6471649	0.008329004429809139
rs3843728	0.008323286530319192
rs6960468	0.00829038461776421
rs28690394	0.008285283955142211
rs1476676	0.008274797192435554
rs11084763	0.008270010680632833
rs7043994	0.008264551541753715
rs13382479	0.008249018129125625
rs6549658	0.008239534849250253
rs13045780	0.008239417688906004
rs7963198	0.008199540224084685
rs11222509	0.008151915335443334
rs6657667	0.008075092957922851
rs77926694	0.008041696369417468
rs11492279	0.008022175734149045
rs765414	0.007979072029850893
rs12103697	0.00796169827648139
rs13054095	0.007958867101526417
rs17096723	0.007944958504119089
rs115507312	0.007943042516048207
rs536139	0.007926501077124708
rs4887171	0.007905409901872367
rs72632106	0.007896234386593044
rs2417210	0.00788518712848407
rs17354769	0.00788380379877652
rs9409728	0.007866818196960383
rs34683643	0.007855360835088959
rs3106166	0.007845563950905104
rs7547842	0.007842833463892713
rs330352	0.007835589256847712
rs3118509	0.007808528304419826
rs767390051	0.007807949386763862
rs13162653	0.00778782125598998
rs6574656	0.007765902046917303
rs7550526	0.007759740851135936
rs7826672	0.007740885988234997
rs1047286	0.007715027858901312
rs831042	0.007703586105850596
rs75236747	0.0076305896020873315
rs60585035	0.007627229838402492
rs1806004	0.007585389678553387
rs398061220	0.007567716043456465
rs316359	0.007546987739221078
rs13409121	0.007509477361802003
rs6504950	0.007504703077449196
rs2023078	0.00750028861081587
rs66871326	0.007498516312310478
rs6067809	0.007480173974995373
rs12679573	0.007468395876802154
rs6460798	0.007448164308945425
rs2102471	0.0074450472986677335
rs13303355	0.0074356399556680716
rs1150739	0.007435189821809354
rs6963280	0.007383462260557271
rs6979644	0.0073756282776963845
rs9321025	0.0073554016923086125
rs77942583	0.007349121914027524
rs1503241	0.007348673713378585
rs35728195	0.0073414157421295536
rs7895833	0.007326814890570909
rs9922278	0.007319547796775913
rs1005281	0.007318318360056126
rs71576582	0.007301853714783076
rs62220413	0.007300711582620933
rs34203676	0.007295914987672026
rs6865162	0.0072876339760695056
rs4917114	0.007280148300071802
rs2901967	0.0072706046746688485
rs2075555	0.00726987950539081
rs4077063	0.007268339619789112
rs1264570	0.00725439383360893
rs7502006	0.007240963366056918
rs12350643	0.007211611496519461
rs398036437	0.0072107976265991655
rs2571400	0.007202941783435055
rs2718650	0.007186400362014271
rs12506850	0.007162112834783826
rs387436	0.007153255282211893
rs80069508	0.0071322782745309975
rs7089234	0.007109321864872413
rs72694526	0.007105577740458774
rs7707010	0.007098604152411504
rs7171582	0.007081812495391427
rs34195322	0.007068578875521228
rs6042917	0.0070595284233934495
rs11698388	0.007059348077200867
rs2148299	0.007052053295226055
rs2125972	0.007030396687373263
rs6741029	0.007028105196614085
rs1264537	0.007026339529904176
rs17334240	0.0070031476120706
rs6433473	0.006996156002525977
rs2141903	0.006988891257366124
rs34981309	0.006985263425582861
rs541353392	0.0069725010630415675
rs9350038	0.006970084983961092
rs6963586	0.006968372085018041
rs206017	0.006968167548798636
rs7216001	0.006959650090797005
rs1561708	0.006958464794613949
rs62575880	0.006951697155029417
rs7516548	0.006943559304903098
rs34262503	0.006905962878791578
rs10782001	0.006900525979169119
rs2489958	0.0068925483457055875
rs4413447	0.006870096404083922
rs4704397	0.006846598056165322
rs2411991	0.006844104403025084
rs72817301	0.006841815798072498
rs76820774	0.006837918952736994
rs9301694	0.006837100399757674
rs77846453	0.006822950602764986
rs17064202	0.006764848138697217
rs12972998	0.006748147060336217
rs208172	0.006738418079084864
rs62094076	0.006716314878154797
rs1218547	0.006701290722842135
rs61731483	0.006700695425746611
rs659366	0.0066984575186335785
rs140558371	0.006679251075793586
rs4699312	0.006674437278530262
rs6838184	0.006664917477550492
rs2053502	0.006643550274330609
rs56113850	0.006621368980833766
rs2101341	0.006620281666543961
rs138577324	0.006604559580513098
rs8043428	0.006597318408188831
rs4693518	0.006578695631378608
rs160277	0.006570544475692983
rs4754137	0.0065678441394156975
rs1344765	0.006560526216897828
rs73688305	0.006549085078745079
rs9530	0.006515613716353581
rs76764444	0.006513493434672199
rs804127	0.006469167952824306
rs743479	0.006442393858306294
rs284278	0.006436616726467624
rs72928730	0.006418358884863637
rs75872291	0.006409541751289742
rs13235469	0.006407680217062471
rs4597408	0.006397874799706318
rs797566	0.0063884751030623315
rs12816337	0.00638170325851314
rs9439506	0.006379935204810192
rs398094729	0.006379595558470821
rs1353747	0.00637345158773014
rs1208	0.006367860213236903
rs9940179	0.006366815288283696
rs1175119	0.006357702746066997
rs796251286	0.0063221895240533395
rs9903478	0.006321777723635273
rs7762933	0.006303118562635288
rs4233484	0.006292346109773225
rs2618553	0.006291861411997492
rs78804397	0.006264050247856012
rs2028475	0.006194406147220647
rs35752158	0.006187416285189292
rs2631764	0.006175745449195806
rs1749283	0.006162432910616245
rs74155861	0.006137205487317892
rs2832945	0.006082524595263802
rs775680252	0.006081305069919854
rs2233718	0.006069386186062898
rs61751933	0.0060605754681965504
rs1172821	0.006054644032143333
rs7971245	0.006053246877189913
rs61766343	0.00605273142718304
rs16973716	0.006051596586404487
rs13069739	0.006039771046326579
rs55641563	0.006030524866726587
rs6772821	0.005979885785527763
rs480299	0.00597112377577105
rs1625595	0.005956862757333399
rs475056	0.0059247934980629835
rs9932525	0.005923728422413137
rs11666426	0.005921686198151813
rs12649927	0.0059163124170624306
rs113855064	0.005916136347031252
rs2365075	0.005912186800849544
rs6827318	0.005907153000218977
rs1481861	0.00590628310958443
rs868546	0.005904727120633841
rs430350	0.005878030869426167
rs6422701	0.00586226038198115
rs9985912	0.00585946599282509
rs489583	0.005834203673674401
rs10420798	0.005810695748781431
rs10834345	0.0058027467261886
rs71311233	0.005759645519172924
rs17109080	0.00574620632110109
rs11187144	0.005737426702231041
rs12128961	0.005729243339695904
rs13053861	0.005727451526211474
rs6126214	0.00571840991464603
rs10942907	0.005709313709196565
rs36118875	0.005699730686739405
rs10263935	0.005691257517672991
rs2317952	0.005683790979905497
rs11763672	0.0056808847122160515
rs12661060	0.005669382340456173
rs12995526	0.005662405269044584
rs144361424	0.005648570231738435
rs35233980	0.005640093142007609
rs1784600	0.005618611491469053
rs77871170	0.005598613224706454
rs9285574	0.005590806105899323
rs16865445	0.005589713244497255
rs1480338	0.005589624039449757
rs12036473	0.005583050617400384
rs4868246	0.005570023607801613
rs79523169	0.005561189028263913
rs4331151	0.005558344942282406
rs918425	0.005552161137205981
rs2228075	0.005541419784172878
rs59922723	0.005527187939381526
rs11259283	0.005488561173743162
rs17529423	0.0054840227416800905
rs238889	0.005484016812933527
rs9470096	0.005480741199589668
rs150138389	0.005469456761813429
rs397769092	0.0054609500652772
rs4899731	0.0054477433447760425
rs300925	0.005445174322071607
rs1546575	0.005441991664152779
rs1392677	0.005437591339923881
rs11127553	0.0054239566232685945
rs9529699	0.005423444126971814
rs1933705	0.005423342435026659
rs72894077	0.0054023518649551
rs16993822	0.005396428395754606
rs10764371	0.005394174536248829
rs11603521	0.005392803120886614
rs4261679	0.005391256598257315
rs448886	0.0053906422568918465
rs3740199	0.005388589808498291
rs5767675	0.005386740734856994
rs908357	0.005375792789904952
rs17357739	0.005363510808041694
rs1610677	0.0053577386880913356
rs4922798	0.0053549643415977365
rs538512	0.0053409924781740795
rs12343442	0.005324999886267399
rs774194	0.005324882190605457
rs17183249	0.005320855852167178
rs7331804	0.0053136207022957595
rs7575241	0.005312744964794944
rs7304803	0.005308481216716609
rs2622637	0.005300796048362487
rs4580237	0.00529506158278574
rs4845171	0.005294162653280613
rs9578794	0.0052843066501052065
rs6923241	0.005272274243884876
rs148371412	0.0052593091592813635
rs38451	0.005240473208563571
rs4839479	0.005219804456952214
rs78295968	0.005215964582740299
rs10738324	0.005215436272823053
rs17723455	0.005214159525789376
rs2245801	0.005211192345978498
rs9434481	0.00520735989057568
rs1459816	0.005202580609799385
rs2537914	0.005193391441447216
rs1948	0.0051929388071941755
rs7091390	0.005189279697594497
rs2905722	0.005180816757778964
rs6570330	0.0051751619057425115
rs1982269	0.0051728842301376685
rs36086737	0.005164874434753278
rs12757620	0.005158849629452717
rs1781145	0.005147174329639342
rs3765070	0.005138470904776972
rs9890520	0.005129850558301615
rs10055577	0.0051232450733262845
rs10836021	0.005106491055838033
rs11114779	0.005084933080157817
rs4083	0.005059991713295775
rs7619880	0.005054300469732839
rs33855	0.005043795046330111
rs9549526	0.0050383701848750115
rs2869950	0.00503375618601059
rs78257188	0.005023629532262258
rs12235732	0.005003464786714612
rs7412913	0.004991867616265911
rs115843581	0.004968876664752923
rs72730674	0.004966434191990287
rs117299725	0.004963924488910974
rs6828523	0.0049590367975377745
rs10968653	0.004956481082797343
rs1230450	0.004927192012085201
rs4308918	0.004911807767061895
rs9608416	0.004899665584329136
rs13344893	0.004872294829914417
rs13309036	0.004856933771014044
rs74408843	0.0048552702824993755
rs2516714	0.004846755302234254
rs9275407	0.004843080866945448
rs3737623	0.004828981535423989
rs10117909	0.0048076977706468065
rs6604989	0.004806843839146065
rs242195	0.004805299606231991
rs141625056	0.004796504282993098
rs7632726	0.004791735531131094
rs34430818	0.004785958121002347
rs1465530	0.00478389455762221
rs1421865	0.004773805126404572
rs117956161	0.004762062861572876
rs59457450	0.004760863582918973
rs2745400	0.00475765647390126
rs33978605	0.004755983685030787
rs4651434	0.004728137666366234
rs12518635	0.004717667658320615
rs11223338	0.004708116597490314
rs77575110	0.004707123322900444
rs4658805	0.004701914011279399
rs34681760	0.004687465191037029
rs12151151	0.004686745450030953
rs2230365	0.004685668587660996
rs12207886	0.00467682482959075
rs7523442	0.0046745885171859385
rs1568991	0.004666948669893514
rs79539148	0.004665189163859826
rs12585563	0.004656273279626074
rs6920986	0.004647248747765827
rs67235637	0.004642191541819478
rs1006251	0.004639909055244283
rs4846112	0.004637742308307121
rs55646743	0.00463498341809892
rs7240035	0.00463467004175617
rs1107851	0.0046230206017499435
rs4288653	0.004614239159608638
rs6431476	0.004613549260902731
rs3752419	0.004608779207627775
rs7246076	0.004584021972619871
rs405503	0.004583104800778814
rs1345327	0.004564677581607192
rs34271700	0.004561330854696451
rs2740527	0.004561041563212335
rs4291	0.004536222616766329
rs13425405	0.004522926066987579
rs855970	0.004503156972581876
rs2043810	0.004494632940532358
rs8036305	0.004492642565786752
rs9908534	0.0044890903480240595
rs17300206	0.004487077551736788
rs28631990	0.004472085244430587
rs34190247	0.004466729477805083
rs12900589	0.004463191230319599
rs12468844	0.0044563196772329445
rs9512955	0.004455676481890919
rs10185181	0.004429933230642403
rs17242741	0.004427867246150372
rs2256543	0.004424281185354478
rs62313267	0.004423726286508699
rs36059650	0.0044042657258632585
rs28491116	0.0043932507770738675
rs9268877	0.0043907963698759525
rs9268877	0.0043907963698759525
rs397852757	0.004383065911246551
rs35578604	0.004361553328038653
rs3132535	0.004356898755708982
rs2854117	0.004350469177945056
rs216576	0.004348320897496889
rs9330806	0.004343046028373252
rs61984565	0.004339546664193047
rs7599090	0.004338366694889875
rs201608720	0.004336008846026663
rs4449299	0.004309716129502323
rs4950790	0.0043096268013769
rs61963748	0.004285404329346412
rs805287	0.004281622811267285
rs10513889	0.004279006297393178
rs34178473	0.004269842551143952
rs869834	0.0042606037125734525
rs7758229	0.00424270820289757
rs4713270	0.004235382456310809
rs1799806	0.004230570686014202
rs2394512	0.004227919683252148
rs13003505	0.004211641485978267
rs7154544	0.00420845786040991
rs9404964	0.004198550595119405
rs2393509	0.004185839120264856
rs4697351	0.004181392895070826
rs6784091	0.004172551269181253
rs4233680	0.004171536068896413
rs11107928	0.004160968123406875
rs73517163	0.004159994664403428
rs1349630	0.004158173922810358
rs189865	0.004149890880892138
rs72800272	0.004141252007155518
rs1892519	0.004138969165392914
rs12614476	0.004124989659231861
rs9419926	0.004121852287681652
rs567213	0.00410708682719873
rs4121959	0.0040985518705128725
rs858992	0.004097100133095381
rs6908425	0.004095185141698305
rs10494795	0.004091399071876421
rs13423701	0.004090924367052221
rs28752928	0.004087578593037956
rs61911535	0.004084021078135677
rs11767294	0.004080702449219711
rs13042053	0.0040741731759019635
rs9530028	0.004064352590377315
rs7661292	0.004063568734514773
rs1635509	0.004055693679378432
rs12869123	0.00405498279069085
rs76353498	0.00405097655147867
rs143350394	0.004046199515352167
rs4887237	0.004032516604159565
rs12257484	0.004029482027832948
rs3847894	0.004025969752483827
rs57638599	0.004002415050033539
rs2799070	0.0039914461635704255
rs2662798	0.003983672556728752
rs2621421	0.003982786083938396
rs17083753	0.003973703850538035
rs17687458	0.003973052585263097
rs12151170	0.003972823170945751
rs10403600	0.003972602275840691
rs145901335	0.003959765303191579
rs7448492	0.003940785789934552
rs1360014	0.003937573647793104
rs7274168	0.0039335549466820155
rs2248375	0.003918336680105335
rs9498129	0.003918300030628707
rs72644624	0.003918261276637692
rs12924778	0.003916668791795311
rs57555936	0.003907178475386693
rs3105708	0.003906612528096459
rs12996068	0.0039050121807891304
rs2240619	0.003885964340838411
rs4143771	0.0038831145735624805
rs2052666	0.0038814892698241224
rs17530068	0.003878628985464931
rs34550300	0.0038775995910108074
rs10863695	0.0038760327018471956
rs330253	0.0038629022136414783
rs371452	0.003859767256717594
rs3827414	0.0038480300148061495
rs9637232	0.003845851121897203
rs7662912	0.003836843503577842
rs5756391	0.0038344991723215497
rs11852438	0.003828943603967168
rs11802357	0.0038194885074049993
rs7985860	0.0038170798454643965
rs1333596	0.003814930347720868
rs4787458	0.0038102690569485767
rs1635003	0.003805176194083448
rs71080440	0.003799874259842679
rs3767528	0.0037893308567839472
rs7794393	0.003785809065935115
rs61774870	0.0037827276936512493
rs2248613	0.003762618645002033
rs299479	0.0037625222779058215
rs6687181	0.0037566562340144035
rs74730033	0.003747308293808205
rs34493604	0.0037457947040631903
rs11616849	0.003745559629206378
rs1902735	0.0037421268507148177
rs11299606	0.0037384242645508966
rs7915008	0.003737053151167684
rs2023853	0.0037360870399741728
rs1111647	0.0037309096656477814
rs867893	0.0037186586449848287
rs9510093	0.0037176227718258422
rs12360775	0.00370431680450594
rs730592	0.0037016481051272156
rs3778624	0.003681567426158806
rs9891146	0.0036697916677477984
rs751173	0.0036614691303380373
rs1313494	0.0036569342108536316
rs3910312	0.003654055452503462
rs10502151	0.0036353487558881893
rs7269423	0.0036302493051807716
rs7492642	0.0036225048692017183
rs1433548	0.0036212220505676645
rs9803794	0.003619431477465762
rs9663401	0.0036141754380121034
rs397876730	0.0036099725900722154
rs1922866	0.0035992948393462434
rs2249742	0.0035963854354030774
rs17076057	0.0035934740815155757
rs7691887	0.0035932656993373164
rs4940236	0.0035931724508871175
rs13115369	0.0035877386143671
rs8069451	0.0035747001300026563
rs9366754	0.003574250597174907
rs77485526	0.0035685824366408834
rs3910312	0.0035609882432847103
rs6476604	0.0035588307087152803
rs13021979	0.0035467316523709637
rs571353	0.0035266943358898727
rs4803217	0.003526487391060335
rs10426945	0.003525604485514117
rs61672096	0.0035245183520750192
rs502626	0.0035134182396669798
rs6923504	0.0035033685638913735
rs585417	0.0035025636358055386
rs7504880	0.0034964530832615236
rs3828914	0.0034950863742222774
rs72782746	0.003488914869402503
rs12243792	0.003479462162984738
rs28571247	0.003478026964872467
rs1416569834	0.0034755931251435794
rs12973968	0.003475506880587572
rs9380376	0.0034740966539140014
rs10939764	0.0034720209359744257
rs4701367	0.00346987502007878
rs17797909	0.0034663955851128338
rs1651354	0.0034636228128473636
rs7020062	0.0034597156060471815
rs814197	0.0034581977752184993
rs6469752	0.00345166402359182
rs3128865	0.003448208032647387
rs3129109	0.0034440207426825902
rs12342040	0.003429845087871621
rs3765964	0.0034256811989686366
rs2523439	0.003417089565590478
rs2523433	0.003417089565590478
rs706830	0.0034161112863882338
rs330054	0.0034160132814236386
rs12908679	0.0034104699024332242
rs11779534	0.003404869229575402
rs10448244	0.0034041430426337
rs333609	0.0033931372920703966
rs34792895	0.003392328705399389
rs9534116	0.0033901704158892003
rs415997	0.0033734149412581547
rs78123048	0.0033622763598929236
rs3095345	0.0033567864585313215
rs77229041	0.0033489023128813597
rs943912	0.0033482444096655174
rs2684408	0.003346782735888479
rs4936770	0.0033397378844353255
rs6056113	0.0033377591039997915
rs74447607	0.0033372014443007777
rs909800	0.0033366540698603737
rs7324515	0.0033341308599121066
rs7910800	0.003332142129654649
rs10746922	0.0033260258451904387
rs941914	0.0033198071164043377
rs12989729	0.003311954924783284
rs1923313	0.0033058610870690987
rs4233564	0.003297419054973253
rs11074000	0.0032944070551579083
rs7157925	0.0032899386983096927
rs10152553	0.003287948449580899
rs7931866	0.0032822370798195884
rs1029211	0.00328091851559923
rs614448	0.0032785604198887395
rs56069635	0.003273495137928372
rs12323035	0.0032714744353765117
rs8136206	0.0032706672969784784
rs17072302	0.003269635073071868
rs3094169	0.0032663697305712045
rs34495364	0.0032658320614525962
rs3856026	0.003263227374681613
rs3867396	0.0032588604835982857
rs10086182	0.003253247497949049
rs60703411	0.0032482414104256486
rs115988318	0.0032436078508817304
rs1745070	0.0032418871836000364
rs7176471	0.0032386652418045546
rs3763384	0.0032331407491553283
rs12636465	0.0032300790685072683
rs17672709	0.003225785019574888
rs763706897	0.0032232411740801383
rs77852813	0.0032109070192798375
rs35835546	0.0032105547231330517
rs2943634	0.0032076791429797736
rs34017348	0.003196776867150697
rs2534795	0.0031954405126873096
rs68134022	0.0031939296518756015
rs117556390	0.003192676590486486
rs10936599	0.0031845263912302292
rs1737069	0.0031789101322034505
rs3817790	0.0031772678364639304
rs7303395	0.0031753379084131002
rs1332621	0.003171180644609551
rs12591903	0.003170510552876373
rs4926989	0.003165899802221826
rs7767325	0.0031653584705117507
rs1049623	0.0031639870806782666
rs11185726	0.0031632023690737325
rs28655654	0.0031598311739068656
rs9595973	0.003156623059369948
rs9827708	0.0031518510445749264
rs1589520	0.0031512488850645023
rs7678973	0.0031490147039723733
rs17492268	0.0031488668188437317
rs7929748	0.003138731130335132
rs17351588	0.003130759388712629
rs269879	0.0031219571648284867
rs10424506	0.003118594272322126
rs6770670	0.003112566830944444
rs2492323	0.0031069741325888104
rs34310097	0.0031041625680713137
rs6118798	0.003101106589001487
rs4766399	0.0030995652271408707
rs7944049	0.0030912583712285092
rs2287761	0.0030812141895776145
rs6972613	0.003080981117238422
rs808221	0.0030804662737366315
rs201394412	0.003071799942928346
rs12867949	0.0030717547163512256
rs11577822	0.0030672846938694554
rs1025432	0.003066459496732212
rs61928833	0.003063043087773594
rs1001853	0.0030604784461182918
rs9829452	0.0030554434769736174
rs35445537	0.0030519540193193057
rs1687842	0.003042309330643226
rs77662396	0.0030344522686944044
rs79386965	0.003023635327856651
rs2174245	0.0030211982360403016
rs7789369	0.0030116090237634332
rs1375835	0.0030085952746815277
rs7488178	0.0029970178842658062
rs78393086	0.0029966902096067284
rs10778719	0.002995307402416758
rs12153364	0.0029907558489638128
rs7515614	0.0029780065937018776
rs11664336	0.0029778995508175383
rs73156495	0.002976206572439257
rs2837883	0.002965432501106485
rs79893837	0.002964575881995807
rs6692648	0.002956282208236037
rs78190175	0.0029543734628580437
rs4925	0.002951231595611134
rs4486692	0.0029414704668388283
rs2853735	0.002940919110549185
rs166327	0.002937785217995891
rs404890	0.0029335960195044715
rs909718	0.0029286800007515944
rs60947649	0.002920226658743035
rs72849504	0.002914907730183177
rs178189	0.002914693860027322
rs17673916	0.00289904102979627
rs12679884	0.00289851500587287
rs7449260	0.0028972545419476852
rs13332414	0.0028945807745270114
rs10212386	0.0028819921643950747
rs11057830	0.002862341245116179
rs34228777	0.002857431545958259
rs4785913	0.002852199784787496
rs7240932	0.0028507108671988533
rs11611073	0.0028499535262513863
rs10242512	0.0028446176487438393
rs13029290	0.002839255184728336
rs55689333	0.0028353796329341576
rs56110355	0.0028344503138028644
rs431867	0.0028333156108797685
rs224213	0.002830825566768171
rs17622534	0.002826966867250524
rs12718719	0.0028220282675915534
rs6986032	0.0028191530255923434
rs542215	0.0028111320529480084
rs2058119	0.0028063771771566263
rs10947789	0.002805515487108126
rs2899182	0.0028010714009840494
rs2907334	0.0028007513817485765
rs3783829	0.00280069170155731
rs9263719	0.0027976964100394387
rs1160303	0.002794815192114153
rs522276	0.002790189510306778
rs3791884	0.002784788706443515
rs234099	0.0027822030541661473
rs494359	0.0027766377822979107
rs1470633	0.0027735851918592384
rs25654	0.002770202235033749
rs68138193	0.0027688014908155358
rs883541	0.0027685192820582835
rs1171563	0.0027608164638717393
rs281423	0.0027597988925791663
rs8090312	0.0027595076467083948
rs1374697	0.0027505902940781046
rs3815951	0.002745116835454782
rs4378962	0.0027442681204312273
rs7651825	0.002743481062070703
rs13333362	0.002740179369498251
rs274146	0.002735549347023642
rs7749025	0.002731635901164184
rs3104406	0.00273001724159477
rs10060383	0.0027245854967723323
rs66790502	0.002715747083695244
rs12751407	0.0027124130242789255
rs1563359	0.002711664877898788
rs9809446	0.0027075744169683495
rs2075032	0.002707465779944279
rs1611149	0.0027067713758495665
rs556268	0.0027057338030425497
rs78841925	0.0027021660420287813
rs1887809	0.002693442071027477
rs6967925	0.002691895632434229
rs17441251	0.002689690544147356
rs7969362	0.002677561700387444
rs1291358	0.0026713246908555252
rs34538877	0.002668622295879376
rs7729634	0.0026638795961167533
rs10766065	0.002649059151915288
rs4436050	0.002646886311202815
rs7825773	0.002645506390976647
rs4437546	0.0026432596106153177
rs12047666	0.002639233350477918
rs35638978	0.0026384427124108156
rs7977578	0.002637772821843863
rs75349172	0.0026371167852690925
rs16893970	0.0026323650570725587
rs7017001	0.0026273169681584768
rs3817741	0.0026227877971553605
rs1892650	0.0026225471036094884
rs115492961	0.0026082149804027605
rs372681731	0.0026073781936876267
rs1215314714	0.0026002174751128013
rs35410727	0.002596362200503213
rs1400349	0.002596034387598816
rs7284208	0.0025937174592853005
rs13109150	0.002586572821714225
rs10073672	0.00257917000099503
rs261229	0.002578290500883924
rs535755	0.002562234398751303
rs1177797	0.0025575434704001366
rs2466197	0.0025554365259159166
rs757223	0.0025463050611458783
rs146006356	0.0025444677938186067
rs9302515	0.002542548981711625
rs2279020	0.002535752226868341
rs10984654	0.0025314856979852607
rs1885301	0.0025274251090969912
rs1041504	0.0025147433276199787
rs72765002	0.002514251747205915
rs7181525	0.002512613736489543
rs1019437	0.002510221133269301
rs9847516	0.002506487672549076
rs58069533	0.0025008400728560023
rs13269147	0.0024999639231851633
rs485276	0.0024976309390238763
rs3775991	0.0024959014910071104
rs61635122	0.002494665464782002
rs4903026	0.002491153789533532
rs1995186	0.0024909571790061955
rs2332569	0.0024856765421492647
rs724548	0.0024791476733392447
rs6825363	0.0024768226425180644
rs2024414	0.0024735404443725724
rs12196879	0.0024695904172802674
rs9974668	0.0024690793112216694
rs2004261	0.002456954310186933
rs56148414	0.002445253070749484
rs2230658	0.0024347376712474133
rs12146982	0.0024321616571592363
rs77797313	0.002431286573188781
rs142426586	0.002427846349424851
rs56386858	0.002424572501439616
rs2290393	0.002423818814070116
rs4662305	0.002416300210424114
rs284859	0.0024104145280262616
rs3181295	0.002409598108156957
rs2668419	0.002405256108872913
rs10947946	0.002399729207960736
rs9268877	0.0023995354525493616
rs9268877	0.0023995354525493616
rs34725927	0.0023948349026480503
rs10460625	0.002391114310120492
rs1474728	0.0023898206430181127
rs73234765	0.0023883464987497598
rs10174709	0.0023848733234811165
rs115388989	0.0023841510619279803
rs2403909	0.002379469152012416
rs13144326	0.002378704397787282
rs11865355	0.002377309252374296
rs29221	0.0023765438389284636
rs8087033	0.00237640384832192
rs10521026	0.0023754370354344186
rs10412858	0.0023745873564572145
rs45527638	0.0023738506252144543
rs397826675	0.002368605108239188
rs6986217	0.002365685750093442
rs4653643	0.0023627402558999743
rs5000487	0.0023576454454596945
rs12030098	0.0023535152032127674
rs7774730	0.0023499180840082273
rs7035759	0.0023488163217809683
rs7122009	0.002347151717384565
rs34295881	0.0023435880963197813
rs34126003	0.002332224004352741
rs330617	0.002331449529650875
rs371265878	0.002329808081166051
rs612467	0.0023269098941868195
rs56404467	0.0023261464946725176
rs114670523	0.0023237581081240626
rs140353773	0.002318631718290335
rs6723724	0.00231824613160691
rs10970215	0.0023129295405416367
rs1359659	0.0023058275977080995
rs2074764	0.002304033627523277
rs8073300	0.002303118550554621
rs6055061	0.0022994654578822713
rs697551	0.002298212742393391
rs3865198	0.002297045407412432
rs73185180	0.002297027483151404
rs2437935	0.002289170686451378
rs3094146	0.0022879001199559816
rs3187338	0.0022874927392920836
rs376131844	0.0022817865185200546
rs7233350	0.002275833640742147
rs7938899	0.0022734955611512365
rs35412800	0.002269435263290311
rs7911544	0.002267379506381366
rs1608037	0.0022577479456282056
rs4707358	0.002257149115357552
rs7515622	0.0022543312576277746
rs397825384	0.002253470616164849
rs1355499	0.002252029404530452
rs41313272	0.00225034556924775
rs6457614	0.002249863826164146
rs3771054	0.0022460226916039116
rs540201	0.0022401905432572165
rs9296043	0.0022392187098403717
rs35629240	0.002238214951063687
rs12706670	0.002233698540000242
rs4684135	0.0022267180283228444
rs6700086	0.002226390188594759
rs6587235	0.002215193356739593
rs28600773	0.002206832804776264
rs79569864	0.002206795959282917
rs4759324	0.0021957608060661398
rs10171206	0.002195066509226049
rs7754	0.0021918970648809617
rs79065962	0.002191576980419152
rs72719096	0.0021886801072148157
rs9275407	0.002173179720970701
rs35865013	0.002169481280507662
rs4435931	0.002157558722296164
rs1467601143	0.0021547627331083576
rs932524	0.002154410352729547
rs78679242	0.002149336051336566
rs16869526	0.0021486353699501077
rs2147990	0.0021470801753503744
rs12609353	0.002144934406324429
rs3130796	0.00214440774295317
rs79561271	0.002140366310654719
rs6588756	0.0021319420326961526
rs17208914	0.0021316795200985983
rs73205388	0.002130837599015152
rs4308739	0.0021222492308988956
rs243018	0.0021186508427941844
rs7846015	0.0021181830596790313
rs62228786	0.0021160178645433835
rs4854465	0.002115370164727725
rs150155707	0.002114426670728403
rs6931332	0.002106699979068259
rs1111386	0.002106419698227043
rs34708278	0.002105383733872933
rs9953128	0.0021043512816438436
rs6859984	0.002099082240861169
rs2836328	0.0020981109763916084
rs2445142	0.002096765381485592
rs1524395	0.0020947330338986795
rs4969436	0.0020869488677281024
rs3735801	0.0020772454181724933
rs12906868	0.0020735432228467803
rs35843412	0.002072094859233033
rs3815481	0.0020698702044077313
rs1947299	0.002066789342727584
rs10497733	0.002065768045730831
rs12071316	0.0020646237299362185
rs419031	0.002064130594315299
rs34496120	0.0020622413973705855
rs8007792	0.0020609638219969226
rs1359903	0.002058716917987561
rs2110211	0.002053479032039644
rs968483	0.0020522339625823004
rs11003663	0.002049624540655258
rs111307137	0.0020471499560093154
rs3015449	0.0020469655759934916
rs35679952	0.0020469459752502695
rs1635034	0.0020415766331461204
rs1556335	0.002036932315650935
rs8127921	0.002035609670627252
rs72720062	0.002035602325971569
rs11236071	0.0020335721898706418
rs6983129	0.00203253117596224
rs677669	0.0020303426056870917
rs28526381	0.0020291602516806623
rs686883	0.0020281253193266593
rs230532	0.0020219350053838877
rs16842581	0.0020168741469048556
rs796864037	0.002005469377222677
rs13167324	0.002004943646128462
rs1413432	0.002000413814029348
rs9276234	0.001990986112332634
rs28855182	0.0019874338539668233
rs2844282	0.0019851178202587826
rs7925923	0.0019842743310695544
rs2645775	0.0019799892449263584
rs241424	0.0019799711359708245
rs9891119	0.001968606258930497
rs397882939	0.0019656890355139755
rs7742829	0.0019621271363445473
rs4479611	0.001953316623578172
rs10590873	0.0019451721743526966
rs9899140	0.0019442638199544406
rs62194508	0.0019428024414958089
rs55943596	0.0019415809452683049
rs8046994	0.0019394410110258466
rs11222856	0.00193736815333089
rs11971503	0.0019370494960441226
rs4607032	0.001935958181554336
rs12636760	0.001930117457730959
rs4686996	0.001928756961319613
rs2166993	0.0019267051593023414
rs4761961	0.0019221986124074418
rs11905457	0.0019181107427103993
rs1038667	0.0019165635111402315
rs7217135	0.0019150173210932752
rs13093404	0.001907810380440668
rs1445472	0.0019057334542162097
rs11750646	0.0019041928293710034
rs11079784	0.0019023519990883345
rs6123296	0.0018991117896094841
rs7843491	0.0018924770918374674
rs2017786	0.0018834904010597445
rs2836753	0.0018833110748416333
rs2824737	0.0018832620735601637
rs11142648	0.0018768117806471695
rs10458078	0.001874336788373845
rs9257936	0.0018733441104100469
rs6824962	0.001872645449658563
rs10794727	0.0018689789806352515
rs30842	0.0018672549229821372
rs10247824	0.0018608462458387074
rs1362508	0.0018590950548923945
rs1016835	0.0018581322150968312
rs906561	0.0018542255383416299
rs7200030	0.0018520925794608338
rs17330597	0.0018491767543497893
rs34837279	0.0018474745216704297
rs2753614	0.001847262273845629
rs4865360	0.0018449612401629759
rs56720460	0.0018436812713293592
rs2815801	0.0018436577962358247
rs11812627	0.0018360894476528698
rs2303186	0.0018344944830124266
rs931793	0.00183415441892456
rs995030	0.00183396371941158
rs235711	0.0018336169733789032
rs11722928	0.001831391938204374
rs16839203	0.0018305809020604895
rs3132672	0.0018256391886720944
rs13292181	0.0018184577414408463
rs12146502	0.0018109079358716064
rs12495400	0.0018081854964617906
rs9929525	0.0018071988537182934
rs2651922	0.0018063309451030254
rs3823377	0.001804493486890198
rs1060896	0.001803779584124406
rs771208691	0.0018021541546003144
rs6517101	0.0018021511649749988
rs17437455	0.0018016575271667986
rs4769542	0.0017961246305299992
rs4916685	0.001795900164752574
rs10983073	0.001793900230164943
rs35724622	0.0017937661545137302
rs6758034	0.001784893470265368
rs12464610	0.0017812858455701999
rs2362924	0.001779639240313052
rs778350	0.0017678974969633698
rs4796511	0.001766139828791145
rs285974	0.0017639502621028627
rs17447183	0.001763345075936366
rs796427267	0.0017620628563523551
rs2076542	0.001762020069951369
rs2680701	0.0017596855901764498
rs11017460	0.001757979509723208
rs17207304	0.0017513570443147047
rs7655160	0.0017481490660020145
rs3184504	0.0017424212944935108
rs3184504	0.0017424212944935108
rs9948462	0.0017405781996795299
rs56376075	0.0017361290683464803
rs609320	0.0017359264653296013
rs145986026	0.0017346716434766393
rs16849146	0.0017292151883645437
rs62132332	0.0017276295995842302
rs505540	0.0017275574210046578
rs58009093	0.0017263030253015768
rs4379113	0.0017222730267950049
rs7911581	0.001713500486112495
rs1039238	0.001712093823082325
rs6474628	0.0017086556946716589
rs4797080	0.0017074818180426727
rs13187725	0.001704428030438091
rs76253836	0.0017012727866466243
rs78222852	0.0016963170480682576
rs5758670	0.0016930796859997562
rs6451604	0.0016927878480591933
rs10096667	0.0016924275704646742
rs4719783	0.001692416971011083
rs530313	0.0016897201344938018
rs10411879	0.0016885866543948586
rs71532575	0.0016884857743710796
rs888584	0.001686554047807611
rs67473340	0.001683984117282685
rs157725	0.0016819379094051444
rs79032564	0.001681252245118604
rs6920781	0.0016807927466446176
rs9432028	0.0016801954517612818
rs13043500	0.0016793424930271993
rs3823363	0.0016757584226691608
rs6844142	0.001671793109582467
rs2203964	0.0016707515141053057
rs698614	0.0016665916179913409
rs9959672	0.0016593565858689285
rs10887670	0.0016586569939070264
rs2236838	0.0016565111607939743
rs79785209	0.0016547729322801642
rs3864299	0.0016540416949385915
rs12703786	0.0016511940774553205
rs603124	0.0016511873190673783
rs4075022	0.0016496873226212174
rs8131182	0.001649002875432342
rs12129687	0.001648460172536178
rs887502	0.0016445277661334971
rs10488944	0.0016442708562057176
rs17095814	0.0016418441027119409
rs1509941	0.0016414901740153638
rs40900	0.0016402947435031942
rs17746720	0.001636033014509534
rs35318210	0.0016343310927992073
rs113186009	0.0016342630349680527
rs9389871	0.0016331133387853015
rs997418	0.001630422540986047
rs12476857	0.0016213614038190103
rs75899754	0.001619154592541964
rs11150623	0.0016188499894718778
rs10836931	0.0016176402282631007
rs4793010	0.0016167636566013991
rs3176834	0.0016167469496638494
rs10241710	0.001615291479946582
rs9908162	0.001614614885968199
rs17272131	0.0016121844419801777
rs34355304	0.0016121430805159504
rs12446795	0.0016121315724468357
rs13132745	0.0016098845873514702
rs386374338	0.001607413972168903
rs34133110	0.001607065731611402
rs10494390	0.0016037820504726074
rs3106192	0.0016015840810235027
rs17550086	0.0015992703266138216
rs11118455	0.0015985423141589292
rs9376329	0.001598130051593186
rs10517086	0.0015974901943349962
rs1452100	0.0015931962930249702
rs13286117	0.0015910564415919579
rs10828745	0.001589944614876531
rs360635	0.001586284919694362
rs353052	0.0015812729745328564
rs702639	0.0015810545041359259
rs208629	0.0015790115183410302
rs11568820	0.0015766920020552375
rs3799849	0.0015748925914559158
rs7873374	0.0015739634455042499
rs11719048	0.0015726931937342923
rs8062335	0.00156791188962126
rs10779955	0.0015640104276223158
rs10883617	0.0015627020113091056
rs9363785	0.001561562384211034
rs4764497	0.001557472589764549
rs2268225	0.0015550065460696574
rs10030848	0.0015482935353323853
rs10147574	0.0015477656473901567
rs16960622	0.0015415446816424776
rs8014252	0.001536255166992141
rs11552262	0.0015330802990339628
rs1634481	0.0015310975921895272
rs415196	0.0015262072353473518
rs12910916	0.0015236126330579632
rs10758627	0.0015228930355666286
rs2277323	0.0015220671128387438
rs12403684	0.0015194080992639491
rs11134897	0.001515596713231914
rs1610330	0.0015120924668775475
rs9615819	0.0015113546139949403
rs17224156	0.0015081544828539988
rs17642085	0.0015073919908461233
rs3818298	0.001502501421309299
rs501582	0.0014997339472819506
rs112811486	0.0014970175481590106
rs2860580	0.0014898285560016118
rs4560686	0.001485167262389853
rs17527461	0.0014829664947180984
rs13269315	0.0014817652368122607
rs958082	0.0014781864499461958
rs140390013	0.0014751544742880299
rs1559780	0.00147292757051623
rs9920262	0.0014719757358059968
rs4370769	0.0014718555664755863
rs12423835	0.0014703242298455175
rs886381	0.00147019670191473
rs12724379	0.001468177218717835
rs11853402	0.001462926303618617
rs74874070	0.0014621378611917033
rs746182	0.0014526799113071963
rs146003306	0.001449542401259434
rs4235887	0.0014488882296027185
rs463260	0.001447571825633466
rs1047418	0.0014462519607317365
rs1935911	0.0014445856236839692
rs2892350	0.0014417258141669238
rs11394410	0.0014397728419836703
rs640455	0.0014334721018943084
rs4739018	0.0014200186399229392
rs398089392	0.0014197011138117103
rs9566168	0.0014172646364486905
rs56413101	0.0014149501490350377
rs6501985	0.0014140948339232795
rs3749172	0.001409504924257606
rs7696687	0.0014067056441546889
rs12598882	0.0014011920898868659
rs1650929	0.0013982154468922146
rs384791	0.0013937310665355228
rs4591246	0.0013933090089102288
rs6553385	0.0013904126104831351
rs307862	0.0013872176232862204
rs58274525	0.0013852852934510662
rs431396	0.0013851526039086774
rs10425784	0.0013848259608992587
rs9307959	0.0013828418862811198
rs6783580	0.0013828335797301057
rs796531528	0.0013792675729379326
rs11685708	0.0013704728587586542
rs35158351	0.0013703200818707365
rs290194	0.001368500860124278
rs7395632	0.001367734190993013
rs397841771	0.0013665051138238061
rs34977564	0.0013657984827403688
rs4239763	0.001362284636980444
rs1017002	0.001361277666620185
rs11964089	0.0013606602373938046
rs17083887	0.0013588913771903199
rs791270	0.0013529865492589001
rs10186393	0.0013493626503566726
rs10023470	0.0013490482093945558
rs9388507	0.0013465880378448923
rs9262633	0.0013450002414000177
rs1885903	0.0013436305637904628
rs261946	0.0013416896056249448
rs56343119	0.0013414093001792914
rs2523992	0.0013354728752243534
rs13299280	0.0013350655488083964
rs34392285	0.001331697878386931
rs11505217	0.0013302589972937358
rs4341663	0.0013247841598998365
rs554219	0.0013243228651094818
rs67075244	0.001322039996533476
rs990170	0.0013181949115601557
rs137581	0.0013178609701230367
rs35115	0.0013174320301594662
rs12429719	0.0013116147115008856
rs760490	0.0013108752980135162
rs12596776	0.0013071792985057042
rs10408290	0.0013058240355670711
rs77976279	0.0013054276062418428
rs2594160	0.0013053161575950086
rs9459153	0.0013017370821595275
rs10438343	0.001301621522716119
rs9394215	0.0012998626244126168
rs28475641	0.0012949967304383995
rs1544874	0.0012944540012083002
rs240064	0.00129354909476023
rs12804946	0.00128800640566553
rs6565053	0.0012871536314425838
rs2248751	0.0012847672309702124
rs212704	0.0012836186088381486
rs1158411	0.0012828431384287627
rs17128202	0.00128101493436099
rs1573649	0.0012808276210492314
rs7686107	0.001277167811948596
rs2290438	0.0012731386275532928
rs12144814	0.0012725709595541607
rs7139091	0.001271985675163709
rs12673426	0.0012708420106003879
rs17439031	0.0012661936974201953
rs62572998	0.0012633081182305498
rs4736997	0.0012622014176900908
rs907371	0.0012588280883479891
rs1379022	0.0012556340345926354
rs3749172	0.0012524194843108372
rs4657445	0.0012515766459019137
rs77595156	0.0012500443118241339
rs6602986	0.0012499735002069576
rs2252799	0.0012487236763781013
rs56963215	0.001248439643604237
rs6077434	0.0012453883122064645
rs8103162	0.0012446503278710423
rs12706494	0.0012438826507496278
rs4356290	0.0012423230559407685
rs3132555	0.0012419720741652896
rs10876823	0.0012419401776023456
rs146589674	0.001240560594346183
rs2815643	0.0012394880571190644
rs1338325080	0.0012392853156004495
rs12530692	0.0012356118136136946
rs76200347	0.0012346399241083134
rs7159622	0.0012300265690186518
rs13422372	0.001228688017958634
rs498393	0.0012283962760404955
rs7425115	0.0012275524045692828
rs75251900	0.0012257391581068729
rs6938130	0.00122422206637146
rs3128150	0.0012227025410948469
rs12874311	0.0012225645764400235
rs507882	0.0012125852236399735
rs885952	0.001211244207506189
rs75844268	0.0012070099578585397
rs1574285	0.0012060342032258287
rs2857096	0.001201692222290369
rs12649313	0.0012009399720406945
rs2289046	0.001197543184365068
rs368493453	0.0011968019087014077
rs1480383	0.0011932980930119575
rs66707897	0.0011930798094949454
rs896191	0.001190927059859325
rs66474122	0.0011908367482553947
rs6855118	0.0011898081818403554
rs9376618	0.0011857329923096462
rs16889836	0.0011824940268695345
rs4700179	0.0011763342646897447
rs1344399	0.0011727774874690227
rs12076644	0.0011725127448162901
rs10880969	0.0011691444535589944
rs10489297	0.0011653610372087493
rs79647783	0.001162137625290429
rs4234548	0.0011555329474157037
rs2857114	0.0011546050778398667
rs56084662	0.0011516795997407593
rs17072446	0.001149981546276423
rs11226491	0.0011489887029806137
rs35997126	0.0011486419638063756
rs11763360	0.0011476697871189954
rs10491251	0.0011468811466407577
rs3864150	0.001146782036837069
rs2470514	0.0011412558907588242
rs17271707	0.0011373835319447194
rs12324972	0.0011364812348257818
rs6987284	0.0011342763495659329
rs1056827	0.0011260249129265917
rs2991238	0.0011239095726969385
rs62382776	0.0011203101602187133
rs77799767	0.0011185577649982853
rs1510202	0.0011103638000758832
rs17148656	0.0011082983755181573
rs10425613	0.0011031749605312949
rs7776233	0.0011029028248596448
rs10050530	0.001101355267256031
rs79122357	0.0011011300365078361
rs5756504	0.0010987995565527701
rs1774807	0.001098435844538941
rs9405108	0.0010915528441933049
rs9662936	0.0010901686024655413
rs34450586	0.001089329776105406
rs2621390	0.0010878854584123552
rs7024471	0.0010870111004624907
rs747551265	0.001085666688388526
rs34583868	0.0010851891435018917
rs4807569	0.0010843925383947415
rs4473241	0.00108312147812361
rs2682050	0.001081005642521086
rs12246072	0.001080253894051556
rs2532919	0.0010793268630390402
rs7809095	0.0010741247653012766
rs6728923	0.0010697935792398578
rs121908677	0.0010677893774606337
rs12496495	0.00106599874489326
rs3740066	0.0010599186492538525
rs3783384	0.0010586563667397354
rs7230588	0.0010562536835222543
rs6569819	0.0010552983405043204
rs4812586	0.001054809176749438
rs35216534	0.0010534961618159846
rs1159519	0.001048167074342897
rs2281820	0.001048112215187549
rs2284062	0.0010448671576717776
rs4901839	0.0010403955212057374
rs147725879	0.001039893483781083
rs2491353	0.0010389502391448529
rs3754515	0.001037915053842359
rs12194642	0.0010358199381624961
rs3129846	0.0010357440973934753
rs1479672	0.0010317985546259168
rs9257809	0.0010285378788013127
rs4251961	0.001026790053300448
rs7750269	0.0010257470700506977
rs397950859	0.0010192755969587958
rs5927	0.0010163563157780916
rs606978	0.0010079102254072186
rs7625564	0.0010024702700657377
rs1034844	0.0010021918212570185
rs4711165	0.001001016911039383
rs11133710	0.0009980613163338152
rs742895	0.000995318824277474
rs9985182	0.000993683405264659
rs1282021	0.0009871287405499877
rs2665964	0.000986087702302121
rs12961759	0.0009824126065008584
rs179619	0.000979235619151414
rs707891	0.0009726746752673435
rs7825069	0.0009717797951761872
rs11490205	0.0009628714547111498
rs1422161	0.0009626617342221045
rs12323558	0.0009600914287226677
rs79116853	0.0009594319161352608
rs7591351	0.0009587524400518107
rs4811713	0.000958588504387563
rs10905356	0.0009564598956341652
rs78339050	0.0009552948067183269
rs4557575	0.0009533853035908851
rs365488	0.0009527880217588357
rs7042077	0.0009510924482969893
rs1700375	0.0009506518574037543
rs1017690	0.0009492224319093332
rs10146713	0.0009490579329276631
rs9842598	0.0009481726001190807
rs11971186	0.0009464283456616804
rs289059	0.0009452680520150879
rs55991201	0.0009448732018792202
rs74652515	0.0009410445203355344
rs455532	0.000938448751842987
rs10845219	0.0009381521667812478
rs9393691	0.0009326705024550079
rs1043483	0.0009297918325473588
rs17370139	0.0009280682504071596
rs11085259	0.0009278881836289798
rs3017036	0.0009262240480357278
rs62491730	0.0009261506525835376
rs12884747	0.0009250437992748814
rs2906305	0.0009235103671311168
rs9968309	0.0009233322653321015
rs1310405689	0.0009206055618950353
rs7081455	0.0009196960216768941
rs9967184	0.0009127142949304346
rs1147478	0.000909277256493168
rs3134899	0.0009049384593625687
rs2426830	0.00090261394321843
rs11591431	0.0009020929566904678
rs4981693	0.0008978660339800996
rs2185631	0.0008962379820375811
rs6707400	0.0008935621884732592
rs4129575	0.000893266942684677
rs78164078	0.0008930849219622191
rs4235562	0.0008835255648740358
rs11925392	0.000883236257582464
rs1933570	0.0008821694418136805
rs1429376	0.0008818019163349044
rs2912912	0.0008807510197296901
rs4876072	0.0008783611956096124
rs61612153	0.000873184061680417
rs428413	0.0008730817141713928
rs11754384	0.0008714329017414031
rs7519829	0.000870781136421502
rs506425	0.0008707326402607688
rs72889799	0.0008670416008590472
rs2981582	0.000866402350225277
rs2981582	0.000866402350225277
rs2385823	0.0008650322647885988
rs4843459	0.0008630446200984968
rs12466031	0.0008616309448270084
rs7068793	0.0008587766485097557
rs57740470	0.0008547579681355654
rs11314225	0.0008514594806135749
rs6540782	0.0008454293477038389
rs2332496	0.0008441167994833606
rs1744876	0.0008435310244245436
rs13169860	0.0008421829459503474
rs968863	0.0008421416292253146
rs6856593	0.0008415768847057352
rs17078605	0.0008396360050957725
rs3814055	0.0008341830463446673
rs12737205	0.0008313645137283553
rs28913033	0.0008303117515949061
rs34857742	0.0008285273951806803
rs17041839	0.0008281390870862024
rs11657005	0.0008276521953707225
rs3819531	0.000825111843731922
rs72775454	0.0008241040263985488
rs3772005	0.0008223326126739953
rs12116477	0.000818838374521177
rs1533792	0.0008162042896552336
rs79795911	0.0008158800588155171
rs12601370	0.0008128224182941147
rs34642561	0.0008120661134726754
rs11087739	0.0008108147553073114
rs4676653	0.0008087470200909591
rs334558	0.0008084040384506809
rs17864075	0.0008072814952387709
rs10757274	0.0008043638640464753
rs1944737	0.0008031014765289723
rs6709139	0.0008019927741225273
rs12933929	0.0008009732813750445
rs9959171	0.0007919771229617526
rs7783301	0.0007903235996224582
rs62365324	0.0007893504603368908
rs4533622	0.0007890775987540995
rs55799796	0.0007887347110429714
rs1508118	0.0007868521845456737
rs28708974	0.0007781911436324073
rs1065403	0.0007758693723484424
rs767390051	0.0007749621898226534
rs4421758	0.0007723252266799229
rs7404242	0.0007688554389888802
rs41237	0.0007682446198673803
rs12166809	0.0007668755946773738
rs12347915	0.0007638812877723245
rs1942398	0.0007634846625307248
rs12951399	0.000760198577906444
rs4372392	0.0007545837893286536
rs2327620	0.0007519010824698499
rs1990021	0.0007478825664692172
rs2859365	0.0007469348256480281
rs12658594	0.0007418888595687144
rs17362923	0.0007406770063267437
rs9295842	0.0007403999998006142
rs9613504	0.0007377465085837013
rs34673274	0.0007370339057543078
rs10232390	0.0007369172407083736
rs9366639	0.0007355344208826721
rs2160725	0.0007337862402367995
rs398096990	0.0007315428645582027
rs115938161	0.0007280812222227397
rs1728785	0.0007276450488688101
rs1455533	0.0007262958847420134
rs2212755	0.0007242065334874757
rs9540775	0.0007223872692749491
rs11441659	0.0007197793799380006
rs73229748	0.0007183057744645729
rs17519856	0.0007172875929124774
rs1562430	0.0007113563487177102
rs9346778	0.0007093227268096017
rs474531	0.0007038830894266541
rs13150953	0.0007025778049078698
rs149800095	0.0007008081053088369
rs10849573	0.0006980735635170237
rs72906994	0.0006980426527942453
rs16962057	0.0006967704625909073
rs1356107	0.0006918261088400329
rs11571833	0.000687829403073087
rs2091460	0.0006863788079380822
rs6920211	0.0006859481543392544
rs2731905	0.000684331563423647
rs73275680	0.0006837045534278174
rs652918	0.000683079973901448
rs28522133	0.0006816798791801055
rs79008227	0.0006807458842721693
rs73244382	0.000680260714118404
rs2727323	0.0006692831972820692
rs10894074	0.0006658124754132243
rs4866628	0.000665688896933737
rs1346134	0.0006643785967670826
rs5030062	0.0006629383048796772
rs1316923	0.0006621528316762931
rs5748750	0.0006591665392622882
rs4589200	0.0006589504519043274
rs9368592	0.0006560479488604643
rs2581347	0.0006509263252502097
rs4781870	0.000646702898723675
rs1715574	0.0006463456053109267
rs34548324	0.0006462981022712914
rs12272312	0.0006412611097988189
rs4836103	0.0006405882263180495
rs60336479	0.0006404078272674639
rs4725525	0.0006400428822661919
rs6707259	0.0006367540958687874
rs9428321	0.0006357448761681735
rs11601935	0.0006325889258609502
rs982773	0.0006309149398481747
rs9349042	0.0006291131090654287
rs3011901	0.0006267627532980154
rs1978550	0.0006172209839107985
rs10554876	0.0006166878801286529
rs160278	0.0006134909958039765
rs13409	0.000612763521935147
rs11685337	0.0006108136682510617
rs61784783	0.000606170591897182
rs11874622	0.0006046605305703496
rs34826864	0.0006029731082673796
rs4274624	0.0006027676601623412
rs11193794	0.0006019075336415119
rs7576421	0.0006013663813592191
rs9379843	0.0005964184144111684
rs16831288	0.0005899452689509924
rs1978723	0.0005897428235540549
rs12605305	0.0005891307347341708
rs2826021	0.0005848372902415325
rs2412496	0.0005844983653450543
rs7765827	0.000582917068752192
rs9853554	0.0005823073472524201
rs78641456	0.0005812184682817788
rs35596243	0.0005791862277994031
rs907721	0.0005781486332935128
rs1245371	0.0005771513434533883
rs12664698	0.0005705681402077853
rs2944474	0.0005691173688612516
rs67846476	0.0005663083032101669
rs117681292	0.0005645558677745814
rs10422055	0.0005603809447153354
rs6983720	0.0005602896243122613
rs6781344	0.0005531526441030332
rs78414233	0.0005471822113376392
rs7173883	0.0005451777471269301
rs845851	0.0005438817565996188
rs75156406	0.0005404673159479124
rs78993859	0.0005396011197063989
rs646753	0.0005393414009775973
rs34050274	0.0005385619144003291
rs140539	0.0005381253752872607
rs2224189	0.0005371946395519581
rs11746464	0.0005318824820292529
rs9834836	0.0005312523984546634
rs397796790	0.0005307025647270468
rs712337	0.0005285844746935415
rs10912367	0.0005219182925039463
rs4804036	0.000519336810998093
rs3116599	0.0005166758292011681
rs17777942	0.0005159896856301484
rs10771399	0.0005109316593378065
rs4886857	0.000505891164208831
rs9913249	0.0005037832019407305
rs11125025	0.0004984808955608447
rs3218253	0.0004972976828879241
rs954482	0.0004929211905495197
rs468754	0.0004923441099354991
rs476423	0.0004915489237662121
rs56177917	0.0004910178541187075
rs11635685	0.0004877696204833847
rs11084620	0.0004817522306517547
rs35649299	0.0004811124759701338
rs10802889	0.0004802079795066873
rs72838424	0.0004798909143478803
rs10221859	0.0004787139765630738
rs3828329	0.0004779976984418699
rs1079336	0.00047657269177115336
rs2523578	0.0004756193008439465
rs3125630	0.0004743424395648496
rs2911753	0.0004721737340626151
rs2245307	0.0004721464929474948
rs10889495	0.00047214117999484155
rs4862110	0.0004663161409953571
rs76257555	0.00046492821561436765
rs72741590	0.0004620725240990097
rs3743313	0.0004611648718410038
rs2844535	0.00045812635674730287
rs1059003	0.0004568969357144835
rs17384537	0.00045532756355783164
rs2844649	0.00045359457165086687
rs7253463	0.00045037713296076427
rs142941289	0.00044756956119081597
rs34997291	0.00044545551820287626
rs7388163	0.0004449298098569482
rs11571818	0.00044481451932769145
rs114390380	0.0004408256031580478
rs6850371	0.00043782901854061136
rs4806520	0.00043529300550868195
rs10282246	0.00043164557839037214
rs36113813	0.0004304455740990976
rs295301	0.0004288375686534288
rs1351333193	0.00042696015002792443
rs398028501	0.0004258525548155568
rs676086	0.0004253852303598558
rs1286123	0.0004234458736649283
rs35407583	0.00042081274815615547
rs113647600	0.00041980198237406965
rs7141839	0.0004138699255292938
rs6929137	0.0004133098931090992
rs10743192	0.00041228813360639414
rs17226135	0.0004119931807862589
rs2252024	0.0004115218493739004
rs61958044	0.00041137985125973915
rs9293071	0.00041126973578714554
rs35793392	0.0004110937150759391
rs12786743	0.00041066981122524454
rs3734377	0.0004082391688164188
rs294906	0.00040531213468352194
rs59962657	0.00040432568111159153
rs35385035	0.0004036139242549527
rs631466	0.0004008745678385714
rs6763645	0.0004002158137355464
rs2394609	0.0003969411941906577
rs503347	0.00039686923431119235
rs9275428	0.00039600201146883164
rs11604545	0.00039512592401489826
rs7583392	0.0003943590696495863
rs13105201	0.000393699189214818
rs2967951	0.00039365908240937124
rs7809443	0.0003931607728594473
rs2854536	0.00039161738285853294
rs974608	0.0003906418750919299
rs13195401	0.00039062896713212613
rs7003430	0.00038618795613861665
rs6564127	0.0003857842742740223
rs160278	0.00038241862631851293

### Sheet: Table 2
Top 10 Variant-Variant interaction scores
Variant 1	Variant 2	Interaction strength
rs11672773	rs4746738	0.8627621976794739
rs11672773	rs10759243	0.9999999999999998
rs11672773	rs2803292	0.7290962322329986
rs11672773	rs3803662	0.9263366869276795
rs11672773	rs2494641	0.7110175415491995
rs11672773	rs11780156	0.5867469557335776
rs11672773	rs2742687	0.6663265850020597
rs11672773	rs11804135	0.5432587314143245
rs11672773	rs28651716	0.62466538891166
rs4746738	rs10759243	0.7676999573397776
rs4746738	rs2803292	0.8385689298746746
rs4746738	rs3803662	0.6322352862405238
rs4746738	rs2494641	0.5715671672853051
rs4746738	rs11780156	0.46686874373929155
rs4746738	rs2742687	0.5630850643310372
rs4746738	rs11804135	0.49948524959590035
rs4746738	rs28651716	0.5676735471786554
rs10759243	rs2803292	0.5213808872377061
rs10759243	rs3803662	0.8849161068216387
rs10759243	rs2494641	0.6141901465350943
rs10759243	rs11780156	0.3761766625202154
rs10759243	rs2742687	0.561963344719232
rs10759243	rs11804135	0.4436417027637407
rs10759243	rs28651716	0.4335851999115343
rs2803292	rs3803662	0.6858137403366438
rs2803292	rs2494641	0.5267295884559464
rs2803292	rs11780156	0.5718846510566333
rs2803292	rs2742687	0.4572144950507442
rs2803292	rs11804135	0.5399572005886668
rs2803292	rs28651716	0.7720889794359349
rs3803662	rs2494641	0.637136811361285
rs3803662	rs11780156	0.42653029773414297
rs3803662	rs2742687	0.49398514811276506
rs3803662	rs11804135	0.4022102264228058
rs3803662	rs28651716	0.36510041896259526
rs2494641	rs11780156	0.33030585785836997
rs2494641	rs11804135	0.13589236039244867
rs2494641	rs28651716	0.3122324189450576
rs11780156	rs11804135	0.22168233568313633
rs11780156	rs28651716	0.31689606858688757
rs2742687	rs28651716	0.1584388804887773
rs11804135	rs28651716	0.1658462402848253

### Sheet: Table 3
Association of SNPs with Breast Cancer: Logistic Regression Analysis Outcomes
CHROM	POS	ID	REF	ALT_1	Coefficient (Beta)	Standard Error	z-score	p-value	Odds Ratio	95% CI Lower	95% CI Upper
1	792461	rs116587930	G	A	0.4331204682427594	0.1852945648196135	2.337469901852801	0.0194147641679621	1.5420619790082566	1.072447180006782	2.2173167979124373
1	813107	rs184255501	T	C	-0.3934770369369951	0.267628384995036	-1.4702365630771688	0.141497695296045	0.6747068107339911	0.3993054278757997	1.1400528234052167
1	833068	rs12562034	G	A	-0.2352482673191303	0.3176721095333568	-0.7405379958117737	0.4589736149902078	0.7903746010853735	0.4240577619542917	1.4731295264162565
1	852464	rs2905053	C	T	-0.1745036982478507	0.2368198391691236	-0.7368626668276295	0.4612058692418423	0.8398737481621829	0.5279938817069031	1.3359774370331905
1	873251	rs11240779	G	A	-0.2662926133954149	0.2102889785455005	-1.2663174990780453	0.2053994344108005	0.7662148899545972	0.5073982852305728	1.1570501412344172
1	900119	rs4422948	A	G	0.022711229798102	0.2386498799639727	0.0951654775670979	0.9241833904115788	1.022971093322083	0.6407970191954603	1.633075414561778
1	904081	rs78238606	T	C	-0.4887360014057275	0.4458621141677483	-1.096159520792674	0.2730089707402784	0.6134012426860237	0.255987735161794	1.4698402807890252
1	904158	rs142764718	G	A	-0.1300998971696991	0.3965493232254727	-0.3280799879104221	0.7428511846616184	0.8780077160535931	0.4035977478420265	1.9100640515749017
1	905373	rs4970382	T	C	0.2350535139416207	0.2204514606026801	1.0662370451029028	0.2863164999419029	1.2649764607981158	0.8211648903426948	1.9486530235182529
1	908025	rs11516185	A	G	-0.5769301115339059	0.1572670158835013	-3.668474971009041	0.0002440015755394	0.5616198331062897	0.4126425889872153	0.7643826530666448
1	914618	rs13303222	A	G	-0.1574013007305698	0.3489016093770611	-0.451133776687355	0.6518931351327063	0.854361134266999	0.4311718885209455	1.6929047722705006
1	914991	rs6679046	G	T	0.1963120186933961	0.2767223477538832	0.7094187379040161	0.4780646631306752	1.2169065436938524	0.707467361344447	2.093187074059132
1	926744	rs13303101	A	G	0.3920837479372079	0.4747389472411469	0.8258933677460557	0.4088645831781702	1.4800616583228916	0.5836787175868654	3.753062166621652
1	929110	rs55678698	C	T	-0.424436642644922	0.4481133176447009	-0.947163643508244	0.3435553982241335	0.654138194910264	0.2717864190468456	1.5743861652141848
1	929558	rs2340587	G	A	0.2041728054102219	0.2885141526538535	0.7076699826756139	0.479150222351857	1.2265100827224076	0.6967595307891153	2.1590332339135725
1	935779	rs143282473	G	A	-0.5852171723081371	0.2604853027056052	-2.246641811379034	0.02466292778355	0.5569848869829543	0.3342826569474835	0.928053423890766
1	945010	rs3748593	C	A	0.2267903518868411	0.6196522155840625	0.3659961929984814	0.7143679163362179	1.2545668228005524	0.3724218765064322	4.226223034039969
1	947711	rs61769752	G	A	0.6437611949049367	0.5048565570126157	1.2751368402824368	0.2022608118033837	1.9036273447253276	0.7076839686963711	5.120643151294523
1	953009	rs150993763	C	T	0.1612733102435027	0.2276606852425886	0.7083933269886038	0.4787010352264197	1.1750060661263306	0.7520581485427029	1.8358145019889776
1	953259	rs201746872	T	C	-0.3794605526385931	0.412514652418282	-0.9198716952575718	0.3576398117290961	0.6842304159660347	0.3048335858698391	1.5358257220808909
1	955679	rs13303065	C	T	0.0031151457184785	0.2650676907998441	0.0117522648991227	0.9906232651287854	1.0031200028271263	0.5966542206676594	1.6864872571351208
1	959193	rs13303010	G	A	0.6235970154852866	0.4022514166110311	1.5502667976637412	0.1210774930016825	1.8656266751201729	0.8480499335060598	4.10419570051777
1	962358	rs6696971	C	T	-0.3605231897278182	0.402427685663687	-0.8958707429217759	0.3703218015585384	0.6973114044538337	0.3168643693414991	1.534546770884585
1	967941	rs6669800	G	A	-0.5279768435799524	0.2358929671743221	-2.2382051059190062	0.0252076828497293	0.5897970150421443	0.3714551833024693	0.9364804546807652
1	975093	rs28561399	G	A	0.2357327089957282	0.3307974067066237	0.7126195798892521	0.4760811923896061	1.265835918390486	0.6619070053934004	2.420794098311655
1	979847	rs13303355	A	G	0.1840203954779729	0.4574256765404368	0.4022957278431339	0.6874663983636531	1.2020403390335508	0.4903999822567655	2.946372408120045
1	983193	rs2341354	A	G	0.3185080815440325	0.29736500132902	1.0711014413953128	0.2841238201882359	1.37507473386595	0.7677222068785032	2.462909769673692
1	984547	rs61770779	G	A	0.1018380650582814	0.4810805182298722	0.2116861132373284	0.8323519226242367	1.1072041621686124	0.4312446352679729	2.842704480165257
1	985691	rs78164078	G	A	-0.003982597191771	0.3686596502882739	-0.0108029104586217	0.9913806921833224	0.9960253228308498	0.4835717820304951	2.0515391521702493
1	986724	rs150074085	C	T	0.5914520292320842	0.7135549220467671	0.8288808765211206	0.4071718175468291	1.806609761986725	0.4461430591451424	7.315677707414284
1	994997	rs3128109	C	T	-0.3514465190944752	0.3787407207357545	-0.9279343356894482	0.3534416323099451	0.7036694818367742	0.3349485531166981	1.4782889344081471
1	997238	rs3128112	C	G	-0.5367425525259943	0.5791165140265515	-0.926829989347162	0.3540148116751669	0.5846496193168614	0.1879064737446636	1.819070788544656
1	999709	rs144493256	C	G	-0.6420038013000978	0.430787381190164	-1.4903031735200614	0.1361445384435201	0.5262368926889517	0.2261974319359605	1.2242635332187344
1	1004823	rs35940137	G	A	-0.5776332211436188	0.3512449295751893	-1.644531130576698	0.1000665393857677	0.5612250915941647	0.2819365359734684	1.1171790926186278
1	1007256	rs76233940	G	A	-0.3288611176244549	0.2962554548236597	-1.1100592825209012	0.2669734815200369	0.7197429694194573	0.4027167534923715	1.286338195608618
1	1014545	rs2799070	C	T	0.0226192243622738	0.4475531483252543	0.0505397502998584	0.959692273703809	1.0228769787503948	0.4254597430575304	2.459168771500101
1	1014863	rs1891906	A	C	-0.626499086259728	0.2796914973411988	-2.239964719039903	0.0250932134210756	0.5344596266014086	0.3089133626880378	0.924683509904955
1	1024129	rs28591569	T	G	-0.0322052236989164	0.3977780865590123	-0.0809627900257362	0.9354715445786276	0.968307841969786	0.4440357182153517	2.111587060132514
1	1043594	rs79016973	G	A	-0.5758151353162094	0.3149551114406304	-1.8282450876329133	0.0675127770066238	0.5622463750883863	0.3032714033573367	1.0423699128913697
1	1047133	rs3128101	T	C	-0.1430431412494762	0.4173193735760279	-0.3427665962970598	0.7317740575337383	0.8667166768485438	0.3825143487074482	1.9638421420418624
1	1051873	rs113261977	C	T	0.2603348008008471	0.7143318623095362	0.3644451753267	0.7155256064797386	1.2973643725930115	0.3198971793584278	5.261547846871677
1	1052930	rs13303307	A	G	0.1615873814489201	0.4196163070346868	0.3850836555681399	0.7001754370006917	1.1753751596556827	0.5164067337297921	2.675229960611803
1	1055393	rs2799072	C	T	-0.1096614320191076	0.3016513687049687	-0.3635369946766675	0.7162037827061685	0.896137487400687	0.4961395134551695	1.618622130562032
1	1068824	rs1258824946	G	A	0.4589888231362857	0.2513510242794255	1.8260869413686192	0.0678371669107721	1.5824730155984632	0.9669009833776816	2.58994549405595
1	1070426	rs3934834	C	T	-0.0867433755401019	0.3164950293818286	-0.2740750011446538	0.7840269847138793	0.9169123675846976	0.4930850359357439	1.7050371204924069
1	1070843	rs9442394	G	A	-0.6807960338462454	0.2725092137136066	-2.4982495988621056	0.0124808281930129	0.506213868563966	0.2967355049377641	0.8635720244540382
1	1084338	rs200174063	G	A	-0.1623121229446831	0.369757008148854	-0.4389697000126655	0.660683491485808	0.850175803748185	0.4118748001619758	1.7548995398471112
1	1086774	rs115057577	A	G	0.6965837284386157	0.3837289983535577	1.8153012449603871	0.0694776277916087	2.0068849191586784	0.945988271182432	4.257544413010828
1	1086843	rs115723010	G	A	0.250692283172333	0.5533892846459827	0.4530125358909095	0.6505397147272818	1.2849146336360135	0.4343299784651122	3.801270226767433
1	1095185	rs6687776	C	T	0.3272446127801428	0.3556107218919668	0.9202326944449062	0.357451172503219	1.3871407480384437	0.6909053761620404	2.7849826058053035
1	1101667	rs12134754	C	T	0.0340826147104796	0.2402732690974614	0.141849381907959	0.8871989772828021	1.034670082166585	0.6460664008937935	1.6570157145605746
1	1103805	rs12040819	C	T	0.5620355060605154	0.3917922085961586	1.434524458958386	0.1514226543679218	1.7542396340099409	0.8139330025733066	3.780847666579498
1	1105038	rs77147003	C	T	-0.4458148701876757	0.3677827989103133	-1.2121688983513097	0.225447734303166	0.6403023001344234	0.3114024487129785	1.316582567837547
1	1110782	rs6670941	A	G	0.4268924218898929	0.5267403516248875	0.8104418440186253	0.4176862767320465	1.532487790715635	0.5457912691326544	4.30296151938202
1	1111886	rs61766343	G	T	-0.2965481569753491	0.3769940820145495	-0.7866122337801162	0.4315088955187933	0.7433798274780796	0.3550642365939591	1.5563763143323612
1	1113609	rs4970406	A	G	-0.1028099819932325	0.4390032331607091	-0.2341895781792481	0.8148378054880131	0.9022984101383786	0.3816480924224392	2.133228062979774
1	1118711	rs61766344	C	T	-0.15047362059675	0.3965627599744195	-0.3794446574016593	0.7043576937500644	0.8603004239198846	0.3954477427264729	1.8715919688753015
1	1125786	rs11807848	T	C	-0.1170743988311407	0.2553523037263924	-0.4584818586817404	0.6466062930201735	0.8895190115267886	0.5392559746955358	1.467288465954099
1	1129916	rs4072537	T	C	0.3196762547552933	0.2241430893175948	1.4262150830906717	0.153806267157194	1.37668199793217	0.8872360588818912	2.136131984783102
1	1134155	rs113355263	G	A	-0.0999925477397714	0.5040411924957869	-0.1983816982192527	0.8427464355877347	0.904844161144989	0.3369188142133125	2.4300897469020835
1	1143203	rs12737205	C	T	-0.1194085693958421	0.2419917304697052	-0.4934407021432944	0.6217012289225479	0.8874451437554907	0.5522732367198633	1.4260312302163705
1	1157183	rs57527288	G	T	-0.1291819884256929	0.4207435782272956	-0.3070325849534555	0.7588185700845558	0.8788140170122007	0.3852590161230866	2.0046619136108
1	1163962	rs9660710	A	C	-0.1224392831360681	0.2818041017406943	-0.4344836799030421	0.6639372434687157	0.8847596231423175	0.5092708294269476	1.5370988195490678
1	1164057	rs11584885	G	A	-0.4524746621625426	0.2192015215102749	-2.064194897211665	0.0389992411421373	0.6360521881540249	0.4139087896343114	0.977419171052043
1	1170341	rs77277598	C	T	0.0378439215681684	0.3140898301066381	0.1204875737470386	0.9040969226470608	1.0385691219879114	0.561147129208291	1.9221800576054775
1	1173257	rs4970421	G	A	0.3278903952925552	0.5665558340702792	0.5787433039686634	0.5627623918953458	1.388036828581212	0.4572344319203555	4.213694557966681
1	1174402	rs72894004	G	A	-0.3127451224719422	0.2859582738504613	-1.0936739764889225	0.2740979916303747	0.7314363154929392	0.417603300387216	1.2811179488423992
1	1174690	rs61768483	G	A	-0.4995789638567365	0.2688321813270773	-1.8583302095403484	0.0631221363631604	0.6067860848101956	0.3582622426921828	1.027709060135685
1	1177602	rs6671609	C	T	0.3378425070092418	0.3607941553551443	0.9363857534684557	0.3490746103867405	1.4019196934924394	0.691208311042533	2.843395826704689
1	1179288	rs6668667	G	A	0.2223489862312412	0.3924064651770044	0.5666292631823622	0.5709660890395483	1.249007188125347	0.5788177108038017	2.69518179362963
1	1180123	rs111751804	T	C	-0.2998091915341052	0.434006525198493	-0.6907942026839052	0.4896948792921501	0.7409595885565778	0.3164905230161478	1.734715803309919
1	1180168	rs114390380	G	A	-0.0148404529571622	0.5299251877385711	-0.0280048076606684	0.9776583166933392	0.985269123838697	0.3487172626031147	2.783788904350052
1	1188877	rs10907172	A	G	-0.3056362237848458	0.3035585885962456	-1.0068442642265791	0.3140096194923283	0.7366545481234997	0.4063212982170898	1.3355438803040656
1	1189158	rs11577350	G	A	0.313014165523953	0.2292693689436759	1.3652681427358513	0.1721687878864954	1.3675409028238148	0.8725338774768466	2.1433759412347877
1	1189370	rs6702156	T	C	0.6055063315967868	0.2799253068246995	2.163099644206085	0.030533516472685	1.8321796645210495	1.0584999138673106	3.17135814477286
1	1198550	rs58004717	A	G	0.0205550806434842	0.4934315999881464	0.0416574063030782	0.966771809310812	1.0207677912415694	0.3880694908240879	2.6850007750506637
1	1210959	rs35038461	G	A	0.2289989805642812	0.6722443696832617	0.3406484172893522	0.7333682753730424	1.2573407572311073	0.3366875318258833	4.6954687369060455
1	1216537	rs78479912	G	A	-0.4811154107945489	0.3187925746524178	-1.5091801034547718	0.1312527633539885	0.6180935789153237	0.3308967594927377	1.1545585181372506
1	1222690	rs114330234	C	T	-0.2063810042810231	0.4697463251539667	-0.4393456494063654	0.6604111018695508	0.8135230614590565	0.3239766604013548	2.042800770604363
1	1229158	rs77668548	G	T	-0.4067375880800302	0.2482864723217577	-1.6381786098798548	0.101384440340416	0.6658188861916545	0.4092704584687578	1.0831829662666363
1	1236037	rs6603782	C	T	0.0858579774268893	0.2294089282640575	0.3742573494265397	0.7082128603167723	1.0896515621965912	0.6950416397027785	1.7083012861002331
1	1243102	rs78555129	A	G	-0.1255795934088898	0.4255428924533029	-0.2951044316235885	0.7679141044591866	0.8819855613957975	0.383029349335985	2.030911030340666
1	1245992	rs72631899	C	T	0.0260046133812292	0.3902734086979192	0.0666317837743269	0.9468748421714132	1.0263456833864306	0.4776240951634024	2.205469683110481
1	1247525	rs75668831	G	A	0.0004818045782444	0.3972695611358409	0.0012127900684535	0.9990323337661028	1.000481920664713	0.4592472535273764	2.179575524706506
1	1260994	rs72894077	C	T	-0.2675999308195472	0.3827086871636552	-0.6992261733142087	0.4844106961603477	0.7652138583539269	0.3614220255305062	1.6201343793517071
1	1262161	rs115807277	A	G	0.1721843542337507	0.404267180254578	0.4259172216881953	0.6701681654453636	1.1878968068345277	0.5378479825493564	2.623601592775661
1	1263130	rs115272858	G	A	0.0601496447410195	0.5155956878220543	0.1166604883665721	0.9071291021276128	1.0619954566901098	0.386579436835817	2.917471139339037
1	1280815	rs55834051	C	A	0.3870656458239142	0.4348490721619024	0.8901149171126722	0.3734041839342015	1.4726531616302332	0.6279852904658011	3.453436517359996
1	1287126	rs2229832	C	T	-0.0620893549609662	0.6128412075682599	-0.1013139361292877	0.9193012536865818	0.9397989073444728	0.282731351044577	3.123891223886987
1	1291132	rs114257304	G	A	-0.5604348204029301	0.2801376217335171	-2.000569637647769	0.0454387883507878	0.5709607444845902	0.3297222785499633	0.9886992567685984
1	1294300	rs2477781	G	T	-0.5681822503637949	0.4389986357375295	-1.2942688293534976	0.1955725793288302	0.5665543572348306	0.2396394980402916	1.3394446338216068
1	1296207	rs139600717	G	A	0.6497939576742433	0.1944516029068401	3.341674473033546	0.0008327466156362	1.9151461871842608	1.308221807132517	2.80364147600154
1	1302702	rs114736836	C	T	-0.1140287043302635	0.4639203504030085	-0.2457937105608895	0.8058419259837154	0.8922323445829418	0.3594024128444983	2.215006155410566
1	1313807	rs12142199	G	A	0.2046677670801082	0.2981234759255259	0.6865201287644859	0.4923851756375199	1.2271173084654212	0.6840978980931605	2.201171634838669
1	1321228	rs76947392	G	A	0.3788142647493883	0.3455915681541381	1.0961328332537106	0.2730206479280755	1.460551734606661	0.7418967408062828	2.875348080305869
1	1358995	rs143070056	G	T	-0.174975608069795	0.3898775564998707	-0.4487963083606046	0.6535786020506924	0.8394774969959944	0.3909656326836692	1.8025176871053816
1	1359002	rs61766232	G	A	0.3647827084360829	0.2429416514379801	1.501523951438221	0.1332200964872051	1.4402010306124624	0.8945961170875092	2.3185647343630302
1	1359031	rs183005773	C	T	0.1385872623163452	0.3461894204642275	0.4003220610569343	0.6889193211208303	1.1486499110488946	0.5827808861446476	2.2639668690595256
1	1366008	rs71628956	A	G	-0.0096196014951261	0.3272048323319283	-0.0293993258796607	0.9765461104436516	0.9904265188663622	0.5215547247399568	1.8808087488093077
1	1374562	rs11548463	C	T	-0.3521991056226814	0.5702347868814642	-0.6176387581487442	0.5368134898560462	0.7031401088888944	0.2299578407585646	2.149985454278851
1	1376336	rs2649589	G	A	-0.0127483340241895	0.3932928685848019	-0.0324143533801218	0.9741416161610668	0.9873325817738204	0.4567576402461258	2.134229493144042
1	1403216	rs1482220737	G	T	0.5638783827639902	0.4784751249135395	1.1784904865553525	0.2386011228044778	1.7574754620640465	0.6880231027276662	4.489267856721685
1	1425135	rs112030392	T	C	0.722835836832633	0.4158886464645867	1.7380513822085863	0.0822017604334146	2.0602675166728384	0.9118261699152894	4.65516606158782
1	1426982	rs193060130	C	T	-0.1876866865058886	0.4725225098913433	-0.3972015778656709	0.6912188187354262	0.8288743640767482	0.3282988997312054	2.092704885657982
1	1430190	rs1695824	A	C	-0.4774520927800453	0.4263708614263495	-1.1198046958059291	0.2627969977841026	0.6203620047033036	0.2689744242129546	1.430801526968995
1	1431656	rs2291888	G	A	-0.4119583921709242	0.4201957543352393	-0.980396369836371	0.3268905009812886	0.6623518345007126	0.2906771520957512	1.509268786705138
1	1432219	rs138733159	A	G	-0.1183173816815348	0.3593465739368976	-0.3292570188864852	0.7419614284301104	0.8884140415220099	0.4392719126720815	1.7967902941308067
1	1442155	rs78727284	G	A	-0.3711587288792773	0.5631821631451187	-0.6590385015152522	0.5098710451883398	0.6899344203496126	0.2287796950915762	2.080645767941155
1	1452909	rs1781145	A	C	-0.0522157912992495	0.2607448067116759	-0.200256304076607	0.8412801345883723	0.949124032034878	0.5693410654150695	1.582243900726541
1	1462302	rs111356400	A	G	0.2905946564144683	0.4503312986134073	0.6452908276844712	0.518738735603032	1.3372224395417818	0.5531894839470378	3.2324617598574465
1	1471591	rs79621608	C	G	0.2935692961671054	0.569489867690186	0.5154952051347349	0.6062070193437141	1.3412061166332228	0.4392744701611008	4.095011136510301
1	1472667	rs113708416	G	C	0.0805803865330297	0.4913650719625365	0.163992906966683	0.8697367276375738	1.083915975387572	0.4137492543310392	2.8395793573089545
1	1482221	rs143314466	G	A	-0.2694341210535795	0.5201606484529788	-0.5179825153150464	0.6044704686057616	0.7638115969681878	0.2755602469668267	2.117170971084689
1	1489916	rs1215314714	C	T	-0.0253899072632088	0.1046117196873272	-0.2427061455360493	0.8082330463355741	0.9749297057371672	0.7941929177011502	1.1967972893538472
1	1495136	rs113215852	G	A	-0.2268492208582866	0.2407713853965439	-0.9421768308749487	0.3461021139086671	0.7970409503809	0.4972008865631164	1.277701415569468
1	1514121	rs139049688	G	A	0.0796269293761983	0.5363487529068834	0.1484611065927519	0.8819788782047353	1.0828830004703534	0.3784706975823088	3.098352396099711
1	1516000	rs9439458	T	C	-0.6249432969242282	0.2926274642221067	-2.1356276267011323	0.0327097777428294	0.5352917803488422	0.3016484155259421	0.9499048407379768
1	1517048	rs150044581	C	T	-0.1313954863005454	0.3846589938822571	-0.3415895335616802	0.732659814925803	0.8768709153721931	0.4125791906457045	1.863648530170175
1	1518827	rs1210783579	C	T	0.2902583118916059	0.4126481474780116	0.7034038894045264	0.4818040833660082	1.3367727477283218	0.5953939110153522	3.001309462540088
1	1527386	rs9439462	C	T	-0.1164173015637112	0.5905432262245222	-0.1971359527870528	0.8437211491827452	0.8901037041175032	0.2797435397592592	2.8321819505305514
1	1535427	rs146206869	C	T	-0.1901468920408411	0.46569195650086	-0.4083104494000207	0.6830457686827849	0.8268376691498093	0.3319061181263039	2.059800931011849
1	1536667	rs3118505	C	T	0.1973131639532007	0.434452851793943	0.4541647341902696	0.6497102635583645	1.218125453963007	0.5198502833158476	2.854340315307754
1	1554781	rs3753332	A	G	0.1592931422052913	0.2905786900092462	0.5481927879853221	0.5835595336488455	1.1726816587875557	0.6634902698418851	2.072648741607695
1	1558975	rs3118509	T	C	-0.0058448317099963	0.3690352029173336	-0.0158381413583073	0.987363519843872	0.9941722160888532	0.482316939869221	2.049230108963242
1	1565709	rs77167259	G	A	-0.5281054834461273	0.3508672064057977	-1.505143466828711	0.1322871959027331	0.5897211485128937	0.2964711971780429	1.1730348051130104
1	1573776	rs7518083	A	G	-0.1947126668332412	0.2908500438804749	-0.6694606754581015	0.5032016578204429	0.8230711197140481	0.4654368961754306	1.4555057273585734
1	1575344	rs77661767	C	T	0.4562141263840067	0.5675136026653215	0.8038822756695206	0.4214649672564419	1.578088218915262	0.518864486541357	4.799639388078731
1	1582556	rs75989426	T	C	-0.2633888962354533	0.413873813412433	-0.6363990368556643	0.5245163684955685	0.7684429946060963	0.3414405942238888	1.7294505865696228
1	1583688	rs6687029	A	C	-0.0153828824374405	0.1595150471759789	-0.0964353063223558	0.923174852392606	0.984734829741454	0.7203396984003897	1.3461741551372008
1	1586215	rs6604983	A	G	0.1306153765891018	0.3470815165177288	0.3763247835827354	0.7066754565894084	1.1395294073254814	0.577143469662939	2.2499211000653334
1	1590057	rs61774870	G	A	-0.1100440569286084	0.367905623082419	-0.2991094727137566	0.7648565187895988	0.8957946684653846	0.4355528748777713	1.8423666432604728
1	1592572	rs113212351	T	C	-0.4770161628478059	0.4865736420710309	-0.980357589485232	0.3269096366265654	0.6206324980237616	0.2391413447319252	1.6106988861963714
1	1594529	rs145596724	C	T	0.1073515163377758	0.372650639492414	0.2880754920587254	0.7732889522792514	1.11332553781986	0.5363095654923656	2.311153544360052
1	1594570	rs28503881	A	G	-0.3188562059045612	0.2997131976734249	-1.063871088693248	0.2873871017605801	0.7269800772335165	0.4040187168148612	1.308107794759992
1	1610924	rs11492279	C	T	0.105871345645401	0.237787107526267	0.4452358529728361	0.6561493194177521	1.1116788449815913	0.6975428139898742	1.771690324369889
1	1612186	rs4369171	A	G	0.3020358956862737	0.3909714060626999	0.772526816546365	0.4398024704118256	1.3526097786943403	0.6285950305733449	2.910543552580757
1	1614370	rs74735770	C	A	-0.2753136778282402	0.4304429660098951	-0.6396054752162247	0.5224291220020583	0.7593338996556427	0.3266121521100476	1.7653598233906866
1	1617490	rs79836664	C	T	-0.3412153050323576	0.5025779235927358	-0.6789301499619023	0.4971821211149878	0.7109058301250022	0.2654661251646185	1.9037724643485956
1	1620016	rs12725787	C	T	0.8883471791079615	0.288630169049467	3.0778043128114985	0.002085318020318	2.431108142459808	1.3807572047334236	4.280467833210003
1	1654188	rs3936009	T	G	0.5312742221257528	0.2243547060856927	2.368010154076428	0.0178840450622437	1.7010985055712975	1.0958595124052484	2.640608666438988
1	1665581	rs72634820	C	G	-0.2133984129443586	0.2353040161027185	-0.906905102933741	0.3644569824203654	0.8078342214823144	0.5093630351669485	1.2812004098099552
1	1671724	rs7532034	C	T	-0.6133462962754812	0.3387857186706421	-1.8104254768535837	0.0702298314133883	0.5415356948342502	0.2787705310664919	1.051979589297644
1	1671797	rs11523819	G	A	0.3551160023039219	0.2865850988853226	1.2391293325617811	0.2152976057487448	1.426346104119281	0.8133524126098187	2.501330514540717
1	1679100	rs6697550	A	G	-0.4323465441318015	0.1891743423237022	-2.285439657519726	0.0222870608811225	0.6489844359635413	0.4479255447711585	0.9402919816463998
1	1681101	rs28669173	C	T	-0.0502890984348397	0.363516522888973	-0.1383406125124038	0.8899712299217619	0.9509544653099682	0.4663674280639346	1.9390599357401832
1	1681164	rs4074198	G	A	-0.3516175440684972	0.2379741953367786	-1.4775448387203989	0.1395296482318417	0.7035491470723414	0.4412926726176874	1.1216624092352532
1	1688102	rs28487995	G	A	-0.2685246624359847	0.2632177281391264	-1.0201617662092015	0.307651747200987	0.7645065679830568	0.4563791208190905	1.2806683431096697
1	1688328	rs9442411	C	T	0.3517395378677594	0.3276430901528344	1.073544806648249	0.2830267462991875	1.42153821861996	0.7479337168045257	2.7018048011403426
1	1689446	rs3737623	T	C	-0.0144804962783165	0.1055442957018618	-0.1371982842087512	0.8908740670897465	0.9856238418780168	0.8014382797260052	1.212138703944241
1	1731456	rs61777507	A	G	-0.5994400823904762	0.3116204473518655	-1.9236224306989065	0.0544019273687422	0.5491190114377905	0.2981328283105862	1.0114004902817657
1	1735884	rs78368772	C	T	-0.5038016469744054	0.2692079177565842	-1.8714221007048504	0.0612865979553445	0.6042292216645465	0.3564899729904585	1.024132458062475
1	1756352	rs72634840	C	T	-0.1872722009927515	0.4812886761041468	-0.3891057701765404	0.6971979052008065	0.8292179917022855	0.3228401382947054	2.129854365057582
1	1757786	rs78804397	C	T	0.3062954074963876	0.4028347262314549	0.7603500581039799	0.4470453672958678	1.3583835239596065	0.6167690379202987	2.991728969383452
1	1761511	rs140390013	G	A	-0.188701514350332	0.8174072741405908	-0.2308537253338366	0.817428441530802	0.8280336259669143	0.1668233565360414	4.109974166499798
1	1775447	rs59555069	G	A	0.1504113745698919	0.314585003250776	0.4781263347445375	0.6325602894309934	1.162312290111698	0.6273973344490362	2.1532923166323075
1	1777680	rs116018620	C	T	0.5318136297364655	0.3634161778394211	1.4633735704838446	0.143365186522452	1.7020163385725735	0.8348676423688262	3.4698429664234376
1	1794187	rs9970652	C	T	-0.0441526992233275	0.372873956598226	-0.1184118612791785	0.9057413279578196	0.9568078425030856	0.4607103902310145	1.9871078814097471
1	1806461	rs17363334	C	T	0.0445598137971907	0.3718874751858624	0.1198206897796721	0.9046251919463504	1.0455675142033782	0.504423221760893	2.1672503952953144
1	1817973	rs115507312	T	G	0.2412956476547305	0.5723675833514911	0.4215746221018089	0.6733355331041082	1.2728973087873583	0.4145569929809362	3.908431376509451
1	1835417	rs114622732	A	G	-0.9505065357620376	0.2642720870906594	-3.5966966705642403	0.0003222839332139	0.3865451749018099	0.2302752776307853	0.6488632812743392
1	1838942	rs114643605	T	C	0.2165297294515028	0.4603370893103133	0.47037211313108	0.6380891843495897	1.2417600016488228	0.5037218915969635	3.0611492718856046
1	1844896	rs72634852	C	T	-0.3951023852293096	0.5157574685633862	-0.766062363245743	0.4436391960302528	0.673611067894452	0.2451249928551162	1.8511040653373887
1	1873952	rs10907193	G	A	0.3754800654969174	0.4219641590023441	0.8898387635212203	0.3735524689879611	1.45569007348226	0.6366280606646095	3.3285268447366536
1	1918090	rs28640257	A	C	0.3663852441932111	0.2409958127625246	1.5202971370886194	0.1284363132521763	1.4425108545548766	0.899454735393746	2.3134433380883044
1	1921045	rs28508199	A	G	0.551670318696614	0.3859876725382619	1.4292433617602864	0.1529342986400276	1.736150521993098	0.8147568779742455	3.699531377398432
1	1921955	rs2144687	T	C	-0.0274365849062195	0.4115200582542516	-0.0666713185807052	0.9468433679484975	0.9729363794489212	0.4343016678701644	2.179602954548554
1	1923016	rs148082346	C	T	0.5590013572100153	0.7237993921846242	0.7723153172632496	0.4399276955350489	1.7489250764973685	0.4233121404110704	7.225729269732359
1	1942901	rs34916760	C	T	-0.036387700007764	0.3388535921425815	-0.1073847255910245	0.914483771646428	0.9642663749226482	0.4963168525404864	1.873419443742578
1	1947325	rs76133100	T	G	-0.1685065063861049	0.368382825693746	-0.4574222646475716	0.6473675642388548	0.8449257659877887	0.4104353535345029	1.7393714841624583
1	1949922	rs4648597	C	T	0.3852167481549506	0.3999083940403506	0.9632624718451954	0.3354158212968723	1.469932892157366	0.6712566648709317	3.2188919984304
1	1951521	rs2490563	C	A	0.0737315241647613	0.3935692821504546	0.1873406475268947	0.8513935549921957	1.0765177476939771	0.4977465492046404	2.328274225008549
1	1954931	rs76385183	G	A	0.2145451833189536	0.3065798561847975	0.6998019569479866	0.484050992462517	1.239298115311497	0.6795317405856397	2.2601737739152274
1	1957014	rs28549710	G	A	-0.01266813165277	0.2608119315370119	-0.0485719022826696	0.9612604622563606	0.9874117713638124	0.5922304077926251	1.646288325285082
1	1960609	rs2803292	G	C	0.9734786030397186	0.3098787961284113	3.1414818154783224	0.0016809524687973	2.647136799951581	1.4421227536940808	4.859040757597234
1	1964101	rs28561741	A	G	0.2815611767515739	0.3675187220499403	0.766113832735068	0.4436085729998877	1.325197065093372	0.6448255148045328	2.723445677958992
1	1970690	rs200056196	G	A	-0.1415853712885376	0.3609124635927512	-0.3922983703003969	0.6948377676436079	0.8679810717592449	0.4278537703111382	1.760861287688212
1	1974351	rs16824603	A	G	0.0659415081395029	0.365409076709925	0.1804594147830918	0.8567919135908474	1.0681642364251989	0.5219099152134405	2.186152825840096
1	1975350	rs17777942	C	T	0.0899887327100044	0.370751898054211	0.2427195469053172	0.8082226639490141	1.0941619553957036	0.5290433055260376	2.262934569118044
1	1978797	rs28651716	T	C	-0.8882817896806012	0.2364218648563586	-3.757189675414704	0.0001718322542163	0.4113619522303207	0.2588080414437069	0.6538384773471084
1	1980742	rs77942583	C	T	0.2218312592789511	0.4582968564587262	0.484033997075712	0.6283617417500587	1.2483607108042574	0.5084285526915072	3.0651395481820707
1	1987263	rs149770331	T	C	-0.0951931311789787	0.5070598441677884	-0.187735495669578	0.8510840034478309	0.9091973231598216	0.3365426386475001	2.456270550926595
1	1989803	rs13303156	A	G	0.1101168429159991	0.2989961799449043	0.3682884608635809	0.7126581557110552	1.1164085072638494	0.6213158757452211	2.006013372177515
1	1990864	rs13303195	C	T	-0.0047561360961568	0.2134861487760345	-0.0222784294129849	0.9822258554467758	0.9952551564091348	0.6549548430072316	1.5123681226799246
1	1991395	rs6605075	T	C	0.4264161721023108	0.3507034277049917	1.215888236088208	0.2240274999943688	1.5317581174979833	0.7703097701032691	3.0458953288446797
1	1999504	rs13303035	C	T	0.0734537418291254	0.2339189425366968	0.3140136537578702	0.753510668700344	1.0762187516095074	0.6804320019497221	1.7022227026316594
1	2001828	rs28706276	G	A	0.2511507358623623	0.4318121457851768	0.581620360413178	0.5608224255154826	1.285503841257852	0.5514516743996228	2.9966726054242674
1	2010594	rs13303124	C	A	-0.3787143801567456	0.3772203235424093	-1.0039607002091135	0.3153975566847117	0.6847411604016959	0.3269113602836321	1.434243387386304
1	2021813	rs3128321	T	C	0.3467176560107979	0.3694363973826191	0.9385043229828496	0.3479852963997032	1.4144173167601612	0.6856570640669694	2.917750652322623
1	2028260	rs41307846	G	A	0.2141557622344368	0.483087743260909	0.4433061389404248	0.6575443160290609	1.2388156004522204	0.480611410119073	3.193149516661656
1	2033373	rs72636360	T	G	0.3058693285545699	0.4152935236795201	0.7365136008973926	0.4614181935280695	1.3578048686303146	0.6016340085003288	3.0643780691050777
1	2035965	rs115492961	G	A	-0.0680115051846444	0.5694785530099883	-0.119427684897295	0.9049365288766932	0.9342497247997924	0.3059940966882774	2.852416297356386
1	2037520	rs13303086	G	A	0.5769173363254755	0.3000139276978558	1.922968512670149	0.054484004379741	1.7805411524416714	0.9889515257457178	3.205745390956077
1	2038162	rs55977422	G	A	-0.5020686922500462	0.4262477162460445	-1.1778800756324412	0.2388444192766012	0.6052772313632292	0.2624973699884436	1.395673133116972
1	2041023	rs3121822	T	C	-0.3214715602919722	0.4873647877730763	-0.6596117905047619	0.5095029860048998	0.7250812508332852	0.2789545135488852	1.884690136830599
1	2049200	rs6683042	G	A	-0.0775099545765951	0.2741868946482196	-0.282690223674038	0.7774143110811629	0.9254178122082912	0.5406861661009483	1.5839098183852682
1	2050958	rs6692648	T	C	0.070544949851265	0.3337710292568355	0.2113573188432151	0.8326084590174394	1.0730928037085634	0.5578605448318488	2.0641864280224382
1	2051107	rs28709994	G	A	0.1738922561683926	0.3038768051799848	0.5722459009841079	0.5671553947218555	1.1899273515811462	0.6559266685822152	2.1586667684993595
1	2051982	rs4648795	T	C	0.175928696621126	0.228054239522556	0.7714335720723383	0.4404499822347062	1.1923530368191977	0.762572561166154	1.864354733978152
1	2054659	rs28377232	A	G	-0.6288002728907941	0.4584714680340224	-1.3715145144956586	0.1702146220341099	0.533231149273743	0.2170984481444421	1.309707466755451
1	2061187	rs13303273	A	G	0.0127000483950796	0.3753064347447618	0.033839143748539	0.9730054216102648	1.0127810364974794	0.4853424456439186	2.1134055698096783
1	2068898	rs4454477	G	A	0.5168862465891774	0.4571674159479933	1.1306279243837831	0.2582117291549566	1.6767983759270773	0.6844348014580309	4.107992152827566
1	2074470	rs13303058	C	T	-0.3741687225495711	0.5219737161063273	-0.7168344133123977	0.473476274860271	0.687860844402241	0.2472792025332522	1.9134344353045143
1	2089946	rs2490557	T	C	0.2187077663457514	0.3114796310296314	0.7021575235041471	0.4825809320365319	1.2444675482440566	0.675844465203139	2.291502791499638
1	2099903	rs2376802	T	C	-0.5211040522248395	0.2448902802168127	-2.127908268811167	0.0333446898787986	0.5938645284430412	0.3674790379860531	0.9597148182266132
1	2144616	rs384726	G	A	0.1485478622277228	0.3670157602798594	0.4047451861861491	0.6856648239189511	1.160148323728881	0.5650714882741651	2.38190062847039
1	2146811	rs34050356	T	G	0.1156761343497278	0.3979901275150941	0.2906507633040238	0.7713184317204781	1.12263223123345	0.5145901524794396	2.449139612430788
1	2151163	rs262668	A	G	-0.0634101117872525	0.2794396972489671	-0.2269187678469221	0.8204869080628302	0.9385584808534556	0.5427470430129776	1.623025004598474
1	2164982	rs3128306	T	C	0.5484887556088334	0.4071094383809748	1.3472759506389904	0.1778913746193104	1.7306356272222825	0.7792325580217818	3.8436531474180793
1	2167073	rs61776610	G	A	-0.397573803258809	0.4217193450906699	-0.9427449982720864	0.3458113509248556	0.6719483488396234	0.2940093469986176	1.535715065243893
1	2179641	rs116005884	C	T	0.1258072869009648	0.3477386389694177	0.3617869077587006	0.7175112764671167	1.1340635983125191	0.5736358764851557	2.2420150094130675
1	2188394	rs2460002	A	G	0.1555065588489766	0.233543665511436	0.6658564620386241	0.5055028513645142	1.168249598414807	0.7391613653180915	1.8464264884962232
1	2191068	rs142426586	A	G	-0.1109634333446446	0.4033895825227033	-0.275077587900772	0.7832566298791084	0.8949714744441549	0.4059168208640671	1.9732464852373628
1	2198019	rs41315340	G	T	4.7188326465406015e-06	0.3539833558905442	1.3330662495893508e-05	0.9999893636702096	1.0000047188437802	0.4996723683129997	2.0013302738473864
1	2207578	rs138676014	C	T	0.3579256940136214	0.594623553802414	0.6019366231371245	0.5472163249213824	1.4303593322699617	0.4459553377996151	4.587741520275477
1	2215527	rs7512482	T	C	-0.2970535204714841	0.4203854526943734	-0.7066217885694691	0.4798015449332472	0.7430042453602487	0.3259507418171284	1.6936771045395498
1	2216004	rs12047666	C	T	0.1212191050351807	0.0731641201969883	1.656810807111577	0.0975577313821928	1.1288722268614102	0.9780616534949308	1.30293678320315
1	2230526	rs148644634	C	T	0.4088868218834959	0.4018061491850286	1.0176221113410753	0.3088575751905698	1.5051413617809042	0.6847830333557391	3.3082748967099365
1	2233384	rs11577042	G	T	-0.5295594576434214	0.434499405307977	-1.218780627025404	0.222927466388412	0.5888643322246901	0.2512822946252314	1.3799667114772194
1	2236920	rs72637886	G	A	0.6243668641511874	0.414613365208058	1.5059014410639475	0.1320924765816467	1.8670634783166329	0.828386594777381	4.208090828655435
1	2238098	rs72637889	G	A	0.3416187052232773	0.190279951083034	1.795347871800757	0.0725982922708531	1.4072236281868906	0.9691556999856352	2.043302577446356
1	2242065	rs263526	T	C	0.0688270835465719	0.2854678179246291	0.2411027766525472	0.8094754607939296	1.0712509562160877	0.6122039259808612	1.8745038417635984
1	2253961	rs12038607	T	C	0.1777840267397673	0.3663526729028215	0.4852810963028682	0.6274769629731136	1.1945672987787437	0.5825925557636418	2.4493808188830952
1	2254676	rs77797313	G	A	0.0049880525867098	0.4589375825879924	0.0108686949510253	0.9913282068338668	1.0050005136311804	0.4087998490738833	2.470710384769228
1	2261261	rs76545052	C	T	0.2949139289977354	0.3446563722642957	0.8556752543416898	0.3921774314928071	1.34301075942936	0.6834426309063115	2.639106515130865
1	2283148	rs6668309	G	C	0.3501556964126402	0.551326631156927	0.6351147879032413	0.5253535530440595	1.419288509520833	0.4816948288294239	4.18185903750109
1	2283772	rs6686375	T	C	-0.5783556006714111	0.260058449953366	-2.2239446584993585	0.026152167897008	0.5608198204749172	0.3368659633613614	0.933661768316228
1	2284470	rs2643913	A	C	0.5491587306864356	0.2212712607332766	2.4818348703151245	0.0130707831303412	1.7317954984599575	1.1223975417705867	2.672061846959372
1	2284952	rs6689315	A	G	0.4411709403103007	0.2772672639948645	1.5911396605351575	0.1115781486304283	1.5545264108585537	0.9027831511278104	2.6767805303387373
1	2286661	rs12119470	C	T	0.0174948010113519	0.3386850197237527	0.051655077705006	0.9588035322185462	1.0176487313928064	0.5239663377565723	1.9764799107886928
1	2288441	rs17372827	A	C	0.1526891409307817	0.1942459592855183	0.7860608348941096	0.4318318477909848	1.1649627834032477	0.7960980365163245	1.7047376384112127
1	2292427	rs884940	C	T	-0.1764027673602349	0.2377623919000109	-0.7419288052688321	0.4581304721942851	0.8382802833975016	0.5260194680201108	1.3359084145268354
1	2293437	rs1021179172	A	C	-0.0271277044151497	0.2872406008306243	-0.0944424441973157	0.9247577008628436	0.9732369469329116	0.5542611673867817	1.70892389835118
1	2294720	rs1401232381	C	T	-0.2984989291980934	0.635171754768008	-0.4699499418186787	0.6383907820860225	0.741931076310891	0.2136458441951215	2.576514998780428
1	2298039	rs12562937	C	T	0.2132507438968235	0.3494157409654818	0.6103066316004644	0.5416587047895253	1.237694956794909	0.6240005005837265	2.454948040334156
1	2298478	rs72642137	C	T	-0.0189522029045453	0.3350085945973627	-0.0565722886223962	0.954885909656458	0.981226260887242	0.5088667684249989	1.8920570860517176
1	2307288	rs116161617	G	A	-0.44346800991602	0.4664626712119591	-0.9507041769576232	0.3417545672330436	0.6418067648581854	0.2572428122206774	1.6012728202658797
1	2310859	rs146894003	G	A	0.6039416158114881	0.3437534755723416	1.7569033005584576	0.0789342929785681	1.829315065804344	0.9325661456468448	3.5883713188597803
1	2314131	rs2843152	C	G	-0.4989747800812822	0.2826221898252704	-1.7655187669084675	0.0774766190056365	0.607152805890117	0.3489194198436292	1.0565033321030064
1	2314194	rs2843151	C	T	0.0526544721904976	0.3224517315764797	0.1632941213652902	0.8702868622515572	1.0540653732904512	0.5602619024145319	1.9830972021864897
1	2321930	rs72642142	C	A	0.0606121535348948	0.7590160739416745	0.0798562186175156	0.9363516110542508	1.0624867525334505	0.2400136814097916	4.703390626227126
1	2324572	rs2645074	A	G	-0.2349105485331865	0.2820437748106508	-0.8328868406717819	0.4049085519258268	0.7906415705138511	0.4548824035546903	1.3742323029856482
1	2329738	rs35273536	C	T	0.2890711810839503	0.3716211109972746	0.777865337919595	0.4366484044166115	1.3351867651872842	0.6444834108686965	2.766128139013475
1	2334519	rs78615410	C	T	0.2472133149998192	0.4649553964636627	0.5316925384242519	0.5949389606546609	1.280452223313732	0.5147369620650867	3.1852344343240766
1	2334792	rs74351101	C	T	-0.2069936723319473	0.7322616052128681	-0.2826772165280662	0.777424282795324	0.8130247945223129	0.1935486419436366	3.415210305120828
1	2335684	rs112858428	C	T	-0.4032857547405205	0.3614466526445672	-1.115754570667158	0.2645272045906118	0.6681211532562027	0.3289922140744918	1.3568280838625733
1	2335858	rs1234458671	C	T	-0.052427953140984	0.3961200963401471	-0.1323536816873949	0.8947045489503508	0.948922685491989	0.4365626691955851	2.062600232632154
1	2338442	rs2036084	A	G	-0.124805434618775	0.2453290382558562	-0.5087267104867305	0.6109437972051217	0.8826686226357235	0.5457194028119512	1.4276639118402683
1	2338720	rs61762091	A	G	-0.1152911654384926	0.567824212035937	-0.2030402420233464	0.8391035786613712	0.8911066466728295	0.2928113830748418	2.7118858816411944
1	2338731	rs56298931	A	G	0.3585871334888754	0.6909032842298153	0.5190120551946871	0.6037523346207609	1.4313057413577834	0.3695078464129705	5.544229020117076
1	2340235	rs12757417	T	C	0.5530827599692496	0.4311398708514799	1.2828383486707886	0.1995487157441315	1.7386044652632806	0.7468048395895424	4.047570832956538
1	2342466	rs1472319	T	C	0.4432397722142228	0.297223196283566	1.4912691127624829	0.1358908548060909	1.5577457937255563	0.869951607449723	2.789318321950341
1	2347480	rs140047628	C	T	0.1576941240356269	0.550355884680451	0.2865311854113955	0.7744713117454038	1.1708080179000528	0.3981193636718629	3.443166898832083
1	2348984	rs2645072	A	C	0.1381838372310875	0.3689015501642527	0.3745818828073817	0.7079714490407517	1.14818661032045	0.5571820784994131	2.3660712413250278
1	2354688	rs4648832	G	C	0.1275741503759056	0.3897738634730633	0.3273029885563942	0.7434387322758125	1.1360691050692229	0.5292032941268046	2.4388605018462446
1	2358041	rs903915	A	G	-0.4853389289638028	0.3015545083898757	-1.609456716648768	0.1075165121101783	0.6154885545108182	0.3408251242314114	1.111497169077838
1	2368188	rs7545940	T	C	-0.7737854897286585	0.3413665327148955	-2.266729206213408	0.023406773113213	0.4612636503877776	0.2362501934317585	0.9005882792240568
1	2369773	rs77793792	C	T	0.3338943222821465	0.5652953538526003	0.5906546374502998	0.5547518480557707	1.3963955678800772	0.4611257155726458	4.228609500933226
1	2370170	rs2840535	G	T	0.2858887284642039	0.2237311408695521	1.2778226909006514	0.2013119517681694	1.3309443507905674	0.8584521751595027	2.063496274061152
1	2372073	rs10910061	G	A	0.1944641719568703	0.6473823289951821	0.300385356916836	0.7638832317541668	1.214659963215886	0.3415008220248217	4.320337554362838
1	2372561	rs116550976	G	T	-0.6434405310078124	0.3521159252413506	-1.8273542458120275	0.0676465239852439	0.5254813753789731	0.2635300845952772	1.047814621599092
1	2374479	rs56199918	T	C	-0.0502816276863154	0.4192025387256216	-0.119945904524271	0.9045260003928662	0.950961569678174	0.4181485178975781	2.1626954737318567
1	2383593	rs115217673	G	A	-0.0537034599578349	0.3488598892896505	-0.1539399099941989	0.8776571155192116	0.94771309971942	0.4783230954310804	1.8777268502377875
1	2384241	rs2843128	A	G	-0.7898186445753831	0.2726172357773783	-2.8971706147749074	0.0037654491411786	0.4539271099617956	0.2660294061966726	0.7745377629642105
1	2389660	rs74366400	T	C	0.4626037565676512	0.3287208353568986	1.407284561276419	0.1593430254675244	1.588203902353032	0.8338605634310363	3.0249561450306097
1	2393442	rs11804135	G	C	0.597173546538943	0.2645551758864096	2.257274099960711	0.0239909527081117	1.8169759378552857	1.081820642397467	3.051708785505076
1	2400599	rs55912310	A	G	-0.2628187603208586	0.4023392235613149	-0.6532267920450616	0.5136100802653683	0.7688812364724825	0.3494469075761634	1.691754435316054
1	2404237	rs1129333	A	G	0.3752204072397443	0.4168278082235744	0.9001808416738043	0.3680240199214636	1.4553121406036151	0.6429025657907546	3.294330337573424
1	2406687	rs3795269	C	A	-0.5870986083921144	0.2734047777479236	-2.1473604566391784	0.0317645961985231	0.5559379407084359	0.3253115394820404	0.9500646500620038
1	2408773	rs1143016	G	A	0.475886020202223	0.3179173278196202	1.4968860724453217	0.1344229047957042	1.609439561907807	0.8630937662243237	3.001175312348113
1	2414527	rs11811122	T	G	0.4231661031410228	0.3546137469886529	1.193315563016127	0.2327458096596613	1.5267878791677958	0.7619480961099363	3.059370106539856
1	2420136	rs11590507	G	A	-0.4903240852873065	0.3168692598296978	-1.5474018702566237	0.1217663705419352	0.6124278831524352	0.3291019049940605	1.13967104526284
1	2420841	rs2494591	G	A	0.4256730156257268	0.3296065953459414	1.2914578216463115	0.1965449716950175	1.5306202044085164	0.8022332233147164	2.9203455330152632
1	2422533	rs75236747	T	C	0.1129938002956701	0.3551705397056066	0.3181395630091627	0.7503790744570413	1.1196249915831606	0.5581427876289934	2.2459487958318918
1	2422961	rs12096965	C	T	-0.1870043214779014	0.3401799851886221	-0.5497217050386188	0.5825102672769407	0.8294401519703716	0.4258121074013324	1.615667928982144
1	2426371	rs12023660	C	T	-0.0110191162332787	0.4006281809914368	-0.0275045959223578	0.978057274219542	0.989041371849068	0.4510169527334486	2.1688826313524525
1	2429693	rs10910075	C	T	0.2669308465725362	0.4396028075303163	0.6072091488044644	0.5437121214955652	1.3059501322801832	0.5517332147283512	3.091178313131543
1	2430360	rs139407371	A	C	0.1323386751287361	0.3459812247942762	0.3825024759867417	0.7020886927056392	1.1414948497245965	0.5793870610872961	2.248946480617824
1	2431388	rs2494641	C	T	0.6754151701562847	0.4193792309297084	1.6105117286303816	0.1072861870709203	1.964848553137364	0.8636668952120643	4.470044942289998
1	2431888	rs2494640	G	C	0.0964795945041408	0.3244369581028853	0.2973754749406362	0.7661798654022552	1.101287108604979	0.5830881849839463	2.080016928507832
1	2434982	rs200338293	G	T	0.2095181838414038	0.3341163837168093	0.6270814424323097	0.5306058509469178	1.2330837971071686	0.6406000727488059	2.3735489822281903
1	2435360	rs139802579	C	T	0.3794584405699979	0.2583591628686404	1.468724531991648	0.1419075207445695	1.4614928898210149	0.8807992732708306	2.4250263729958936
1	2437936	rs80047719	G	A	-0.1496548938230091	0.3671140996726058	-0.4076522638505907	0.6835289882400245	0.8610050633246209	0.4192874612826687	1.768070327700203
1	2444607	rs74943598	G	A	0.0258332858076756	0.4571593786429686	0.0565082704512355	0.9549369071871132	1.0261698571332416	0.418868145833603	2.513976262370582
1	2445773	rs61763910	G	A	0.3304201455057919	0.3014552351673052	1.0960836202509852	0.2730421820748352	1.3915526602572583	0.770718474498535	2.512485259327638
1	2449725	rs72644624	A	G	-0.0948782414113193	0.6352380552348769	-0.1493585603529978	0.8812707089370961	0.9094836651743872	0.2618601150903369	3.158787801394196
1	2456474	rs12742224	A	G	0.6659561415167194	0.3830428338152581	1.7385944409494178	0.0821061250479755	1.9463506185695336	0.9186888277053544	4.123573310310245
1	2459149	rs10910078	T	C	-0.3055028031708957	0.3593646583649896	-0.8501192202951996	0.3952588067235197	0.736752839582487	0.3642708722470321	1.4901129571094336
1	2459169	rs142631342	G	A	-0.3518845059369471	0.3696030366187681	-0.9520606463520564	0.3410662258141979	0.703361351345757	0.3408521553593861	1.4514128274920597
1	2465735	rs1998759	G	A	-0.3853456950974601	0.3518547620445363	-1.0951839698241304	0.2734360470787644	0.6802154484095642	0.3413042302228958	1.3556616510520632
1	2477395	rs11588930	G	A	-0.0259041748905002	0.4731018243551639	-0.0547539103781886	0.9563345194724132	0.974428459848936	0.3855116944556235	2.462988378872299
1	2477491	rs142214927	G	A	0.1816418887340608	0.2969518505486171	0.611688017429352	0.5407441912891171	1.1991846754345468	0.6700628678807965	2.146132780563041
1	2479937	rs200040569	G	A	0.2792852127402653	0.4441228405436903	0.6288467677059064	0.5294493788508569	1.3221843939313718	0.5536649521361684	3.1574539165081976
1	2484918	rs4648639	G	A	0.7220645637753912	0.2253493643225493	3.2042005796026056	0.0013543808426265	2.0586791004765668	1.3236324453251491	3.201915798987464
1	2492880	rs75646104	G	A	0.1881930315159439	0.6340669650741465	0.2968030852923193	0.7666168498376633	1.207066494738024	0.3483393188737386	4.182730584161409
1	2521130	rs2985862	T	C	0.2601929552253497	0.2750846704702859	0.9458649759745708	0.3442174594345143	1.2971803602479284	0.7565603309031274	2.2241146122534428
1	2521724	rs78763061	G	A	0.130358477568417	0.4326353112581089	0.3013126163681206	0.7631761212402826	1.1392367009363	0.4879185794212606	2.6599935224841564
1	2522373	rs4648644	G	A	-0.1228489129997959	0.2834149526032732	-0.4334595329970503	0.664680958688516	0.8843972733981628	0.5074575483673289	1.541328017901372
1	2524424	rs1980789	A	C	-0.3609994547132726	0.2297876925880112	-1.5710130105205955	0.1161796267383866	0.6969793785203735	0.4442431051875962	1.093500942186845
1	2525377	rs4648560	T	C	0.5771719228019319	0.5839413753070984	0.9884073080082628	0.3229532098621026	1.7809945118469952	0.5670242695110407	5.5940135577695145
1	2559725	rs2234160	G	A	0.1025942216116142	0.2203238368862001	0.465651937899962	0.6414646599008978	1.1080416984660868	0.7194699643579052	1.7064734684724858
1	2572795	rs6671426	C	A	-0.0462431428173322	0.2189609719012693	-0.2111935401811401	0.8327362512660368	0.9548097788253598	0.6216322197211229	1.4665612315743908
1	2572842	rs148891190	G	T	0.3323878364041798	0.5610110740601107	0.5924799915243124	0.5535292152210793	1.394293501441266	0.4643141684247533	4.186937423763752
1	2605374	rs72646003	C	A	0.2004501103730096	0.3628552408437406	0.5524244597016339	0.5806575763027894	1.2219526479575074	0.6000476791454783	2.488416047166067
1	2607961	rs4445406	T	C	-0.2307955976652199	0.2246884726028336	-1.0271804111338705	0.3043355202851729	0.7939017248177794	0.5111025602295536	1.233177052342616
1	2615154	rs75596555	G	A	0.1797630118897656	0.4415390733456787	0.4071282084451676	0.6839138263105707	1.196933670458606	0.5037608780211391	2.8439092315092265
1	2645016	rs6604989	T	C	-0.1634340400936828	0.3391254764397078	-0.4819279336058355	0.6298571417807598	0.8492225117915846	0.4368698414447735	1.6507865870269174
1	2783104	rs4648499	C	A	-0.2494314623427731	0.293338938193376	-0.8503182832766035	0.3951481543022968	0.7792436865357776	0.438508632381984	1.3847406371624638
1	2788133	rs114858168	C	T	0.2647200090395946	0.5459913544239077	0.4848428585813576	0.6277878182905156	1.3030660779740657	0.4468988279667213	3.799475624700352
1	2797592	rs10909851	T	C	-0.4613956676479093	0.3656523071355724	-1.2618426265715816	0.2070054202607467	0.6304031978952791	0.3078710693565816	1.2908266851677102
1	2801460	rs76031446	C	T	0.6512311899811364	0.433833416173314	1.5011088719845709	0.1333274044791174	1.9179006761029889	0.819482442465894	4.488617220800785
1	2806628	rs72646048	G	T	0.1587798585529218	0.3385944496741228	0.4689381609938913	0.6391138383255619	1.1720798949136575	0.603586895551713	2.27601243530164
1	2812473	rs57917493	C	T	-0.0316223122984772	0.4002757489921242	-0.0790013194106831	0.9370315736073376	0.9688724441905536	0.4421249341823822	2.123186774905
1	2818853	rs56820613	A	G	-0.4709507822989709	0.5633969082896784	-0.8359129689380991	0.4032038659192332	0.6244083095966476	0.2069643500464013	1.8838304133341364
1	2821072	rs146356290	A	G	-0.0752825959719505	0.5000166029507392	-0.1505601924569836	0.8803226651599529	0.9274813467978454	0.3480827160142024	2.471313883401343
1	2823407	rs6679232	A	G	-0.201942307796186	0.5739758840695698	-0.3518306489889203	0.7249652717352542	0.8171420693091864	0.2652891168918723	2.5169564784938085
1	2823714	rs142443628	C	T	-0.0779025125302685	0.645830886306956	-0.1206237022446189	0.90398909424535	0.925054603380559	0.2608705296563547	3.2802709465220654
1	2826416	rs79446611	G	A	-0.9205599472793904	0.2561257069521686	-3.594172401645356	0.0003254243132556	0.3982959538960346	0.2410944935533086	0.6579978851938199
1	2841137	rs35401657	A	G	-0.0600015033692165	0.2750217518884743	-0.2181700282148885	0.8272966366172383	0.941763117765504	0.5493364755895255	1.6145255401647935
1	2846345	rs61763660	T	C	0.1287074385371668	0.4136806483443442	0.3111275305052024	0.7557036727437059	1.1373573285627128	0.5055508600560319	2.558756784019591
1	2859151	rs72629408	A	G	-0.1649012031282209	0.3362285060081193	-0.4904438504813712	0.6238198534147664	0.847977477471687	0.4387133348865513	1.6390333849441605
1	2872096	rs115921278	G	A	0.0553252114906314	0.3064958271876647	0.1805088571622097	0.85675310159699	1.0568842697009584	0.5796060619164872	1.927178531997949
1	2872543	rs10910019	T	C	0.0788990350485115	0.1922187474227747	0.4104648277359613	0.681464999467305	1.0820950628792034	0.7424129086739034	1.5771947273910687
1	2881291	rs10797342	C	T	0.2269750603347432	0.2195409892011458	1.0338618822874406	0.3012007370080468	1.2547985732936593	0.8160127668429902	1.9295279724989371
1	2884008	rs79327914	C	T	-0.9396637416344704	0.4050038218494951	-2.320135492409408	0.0203335488649918	0.3907592093225284	0.1766700814268802	0.864281934083806
1	2885411	rs78592587	G	A	0.968838624667867	0.3114761511016455	3.1104744977784877	0.0018678702408123	2.634882594063083	1.430959743580274	4.851713205520471
1	2895095	rs71632399	C	T	0.0955002094129939	0.3192284529925475	0.2991594531055897	0.7648183850784116	1.1002090524319827	0.5884945821935444	2.0568752808928745
1	2900856	rs2842910	T	C	0.1854138908719576	0.3525533923858257	0.525917194037507	0.5989457419184177	1.2037165443303162	0.6031491548465967	2.402280609119042
1	2907606	rs17384422	G	A	-0.1003012409334011	0.4275285497831551	-0.2346071180141643	0.8145136843591612	0.9045648850186851	0.3913092157155352	2.091025711502002
1	2912986	rs1869970	A	G	-0.0850677655087624	0.275258417081361	-0.3090469182042054	0.7572858369598721	0.9184500430581324	0.5354893576355714	1.5752889755235162
1	2924626	rs12402192	T	C	0.0560413945456334	0.3424224424786207	0.1636615700185375	0.8699975722273985	1.0576414634183062	0.5405832700010905	2.0692565368132088
1	2924641	rs141826222	G	A	-0.0695595409794655	0.5464079933858645	-0.1273033005034091	0.8987003481387509	0.9328045916320316	0.319653012317045	2.722090431316742
1	2931691	rs35880479	G	A	-0.4058408410049721	0.3686183428036929	-1.1009784209818934	0.270906049003233	0.6664162251213048	0.3235722689587398	1.3725236298341754
1	2932409	rs191545730	C	T	0.1965717513205734	0.297133072166301	0.6615613330668056	0.5082523952835294	1.2172226550779184	0.6799003265726017	2.179188528271319
1	2943103	rs79561271	G	A	0.0078458063576328	0.417712652315798	0.0187827836052744	0.9850143880940276	1.0078766653480946	0.4444707670172335	2.285449230711293
1	2943821	rs115388989	C	T	0.0593951354730685	0.7421044369344607	0.0800360872634346	0.9362085545349652	1.061194473488139	0.2478009289713854	4.544509640203194
1	2945275	rs58636688	G	A	0.634520599532042	0.2725526721490295	2.3280659643839097	0.019908601245138	1.8861177189686795	1.1055217131226942	3.2178834730971926
1	2957747	rs141625056	C	T	0.0777930172605648	0.6314333067310186	0.1232006871213454	0.9019481814708724	1.0808989080975782	0.3135437848925855	3.7262497482665458
1	2961801	rs11583804	G	A	0.5748409682070945	0.2790269652268469	2.060162779392139	0.0393829818561395	1.7768479291317278	1.0283423288966531	3.0701727183078957
1	2962895	rs6659552	G	C	-0.7962404672065669	0.247507790472047	-3.217031939430983	0.0012952417862839	0.4510214105032727	0.2776606105316134	0.7326221473866601
1	2963075	rs878201	G	A	-0.2111873836975198	0.2556032677363896	-0.8262311572453092	0.40867297699557	0.8096223426382372	0.490578590043884	1.3361535766173396
1	2963174	rs12728758	G	A	-0.3656527863319422	0.2773669276376989	-1.3182998760744962	0.1874032824314702	0.6937436366694343	0.4028093263925091	1.1948090619688347
1	2966088	rs2993505	A	G	0.5838483646365232	0.2969410802936688	1.9662094717885072	0.0492744188094248	1.7929250004028816	1.001845548192552	3.2086583235002206
1	2966266	rs79715964	C	T	-0.300185944526662	0.3986451721788773	-0.7530153767721153	0.4514406738861469	0.7406804823945677	0.3390761783338195	1.617947859669891
1	2969791	rs2842925	A	G	0.1668326168774869	0.5400753467552885	0.3089061885157291	0.7573928891355451	1.181556476143137	0.4099520559769961	3.405460921494015
1	2969901	rs12752801	C	T	0.1542702765351201	0.2818302953318181	0.5473871300936162	0.5841127952286586	1.1668062045031389	0.6715833790885645	2.0272043074006483
1	2970338	rs72853379	G	A	-0.3196827028288131	0.5126298393506479	-0.6236131381539507	0.5328816802603067	0.7263794786663139	0.265952598301036	1.98391424035014
1	2972541	rs7527392	G	A	-0.9697247460139796	0.4770800656941012	-2.032624743193016	0.0420904497348137	0.3791873965825543	0.1488521608333163	0.9659455457154074
1	2972971	rs78512175	G	T	0.250788757014519	0.5523340641541468	0.4540526708208391	0.6497909173486245	1.285038600267274	0.4352711935375811	3.793782425057955
1	2973013	rs12044030	C	T	0.0692478947484112	0.2637391513274262	0.2625620595193375	0.792888146353999	1.0717018454814171	0.6391086282102535	1.7971042713421614
1	2978989	rs34183832	C	T	0.2253967258947808	0.2195335450655567	1.026707448410553	0.3045582409376549	1.252819643607469	0.8147377290047664	1.926456825960448
1	2979301	rs12731464	G	A	0.1844834472935446	0.3512650343148393	0.5251972991088883	0.5994460423048524	1.202597074883756	0.6041117872380187	2.393993553959825
1	2980973	rs140059196	G	A	-0.0833220282344632	0.2840135557363231	-0.2933734202173751	0.7692367396802857	0.920054815881189	0.5272984365409741	1.605354398126289
1	2983039	rs11586705	G	T	0.0310332339332617	0.3179073633678849	0.0976172228428376	0.9222362479735258	1.0315197847765607	0.5531836702880338	1.9234715765045216
1	2985564	rs1572657	C	T	-0.1426651122289996	0.3431730171935609	-0.4157235711470047	0.6776122910503837	0.867044382842209	0.4425135356650724	1.698854162027758
1	2989041	rs10909852	T	C	-0.3190086486206419	0.5072328525200834	-0.6289195327860019	0.529401737656721	0.726869262862643	0.2689620359708466	1.9643624550483016
1	2991187	rs139849036	A	T	0.4345262071712054	0.4819529929616908	0.901594581871898	0.3672722702452238	1.5442312399122509	0.600434536114801	3.971540574183413
1	3009098	rs61763644	C	T	0.2454405761684542	0.3698264969240309	0.6636641187418005	0.5069053093261486	1.2781843267238562	0.619142787884612	2.638737307535264
1	3011060	rs6685625	T	C	-0.1983966427513841	0.440516003738632	-0.4503732919294739	0.6524412995771711	0.8200445239061358	0.3458299806566768	1.944519153346741
1	3018468	rs116142632	G	T	0.4612448529205817	0.3282121429370388	1.4053253752072867	0.1599245460501027	1.5860471520176742	0.8335588718133414	3.0178379158163176
1	3034680	rs10489589	T	C	0.389183806034032	0.427168883830941	0.9110771424729004	0.3622547290286098	1.4757757828990672	0.6388617470711029	3.4090539484890483
1	3042292	rs12724379	C	A	0.0368614789855327	0.5463129163291373	0.0674731969238758	0.9462049991430102	1.0375492885034092	0.3556131355101921	3.027189995469325
1	3054057	rs115843581	G	A	0.0711484234402465	0.5989876980809778	0.1187811096424687	0.905448775039556	1.0737405823131083	0.3319179547680546	3.4735054899689186
1	3058288	rs2376821	T	C	0.2430311673687183	0.2540667589676957	0.9565642052355986	0.3387872630394407	1.275108365271719	0.7749632421728685	2.098036725751221
1	3062620	rs59243365	G	A	0.4783847575365583	0.6212783081181913	0.7700007408685368	0.4412994532099803	1.6134661572354732	0.4774381165180495	5.452587362588147
1	3065856	rs145407295	C	T	-0.4567382185165035	0.2994876140332974	-1.5250654688701843	0.1272427690120051	0.633346116649176	0.3521373635947614	1.1391216750750923
1	3075244	rs2993482	T	G	0.4315375536555654	0.3629305510448447	1.1890361734861044	0.2344254326516351	1.5396229574979623	0.755930130994989	3.135790933660357
1	3077176	rs1330962075	G	T	0.0345601684167431	0.239741364784106	0.1441560510338529	0.8853772445688235	1.035164310700025	0.6470492242873893	1.6560798003076165
1	3078885	rs7515436	G	A	0.0618860078434258	0.2452097244205067	0.2523799086258846	0.8007474282078069	1.0638410682782578	0.657885054569549	1.7202972019115532
1	3082068	rs2742687	G	A	-0.7748373632906826	0.2114026071414819	-3.665221416934182	0.0002471246862798	0.4607787144391764	0.3044688568894168	0.6973357664535579
1	3084360	rs6695131	T	C	0.214922955406156	0.2813005226400377	0.7640332601911982	0.4448474222493732	1.239766375989522	0.7143186919418839	2.151729591249788
1	3085284	rs2742681	T	G	0.4798499178413893	0.4068181448187605	1.1795194583937862	0.2381913931062919	1.6158318764579849	0.7279567470063025	3.586631573531013
1	3087668	rs2981882	A	G	0.0708592022859431	0.2777828662750174	0.2550884553685515	0.7986547805680265	1.0734300787267363	0.6227592847901767	1.8502367801766464
1	3090063	rs55932943	C	T	0.4063212720333223	0.2981518936210268	1.362799568698319	0.1729456871051775	1.5012847958071662	0.836895188240058	2.693116258514394
1	3093763	rs4648361	G	A	0.2333077376704552	0.2361712866793147	0.987875117889552	0.323213812792702	1.262770021444392	0.794861030332594	2.006121908368619
1	3096581	rs2788097	A	C	0.2713367496332611	0.2513016707402283	1.0797252116709688	0.2802645635007844	1.3117167161414942	0.8015447104518325	2.1466060732097136
1	3097526	rs2981872	A	G	-0.4506949153538801	0.2408096552378645	-1.8715815813477132	0.061264513551897	0.637185207951149	0.3974517087775172	1.0215203011217135
1	3102956	rs12740402	C	A	-0.3717572556731447	0.457277627777877	-0.8129793217299625	0.4162299139513836	0.6895215996674655	0.2813878235744457	1.689625479768478
1	3103682	rs2993493	C	A	0.0925308762048351	0.3042026934190708	0.304175072103534	0.7609945151923705	1.09694701059802	0.6042867736602809	1.9912610973947975
1	3108141	rs2993500	C	T	0.2008674953236896	0.2965992154060734	0.6772354237305798	0.4982565955691003	1.2224627790563245	0.6835421431382095	2.186281067202533
1	3113418	rs58968988	G	A	-0.1820600357932954	0.474044015789835	-0.3840572388408987	0.7009360240022959	0.8335512960002144	0.3291682348643781	2.110798337968144
1	3119756	rs77093975	C	T	-0.0039098982203816	0.4546925521757462	-0.0085989933234499	0.9931390805413456	0.996097735479428	0.4085637571995493	2.428533322260967
1	3122059	rs2742672	A	G	-0.2007543038171718	0.3179450378721161	-0.6314119734679404	0.5277711891310205	0.818113414205504	0.4387056560917865	1.5256460663524083
1	3123440	rs2742671	G	C	0.1274760043615842	0.4020507688966104	0.3170644461430328	0.7511947019399849	1.13595760988606	0.5165705007322895	2.4980127390719784
1	3125068	rs77009640	A	C	0.06060721880837	0.6218739313628588	0.0974590117896518	0.922361883080045	1.062481509464827	0.3140303358783664	3.5947704058499053
1	3133933	rs10909883	A	G	-0.0214102749124967	0.4882792321703451	-0.04384842422507	0.9650252272287034	0.9788172979969488	0.3758979545252782	2.548785624726295
1	3137542	rs2235176	T	C	0.1371956545666277	0.3086370864981779	0.444520961894959	0.6566659770442704	1.1470525526369226	0.6264207337670443	2.100392735404219
1	3137925	rs35877876	C	T	-0.3874091125581047	0.4607731070294406	-0.8407806502764312	0.4004708290974886	0.6788133270546418	0.2751264682909363	1.6748208045898585
1	3138607	rs116593856	G	A	-0.3185725275802532	0.5542556831987473	-0.5747753920026438	0.5654432114185405	0.7271863349776739	0.2453882407273807	2.1549523490236986
1	3139183	rs78369601	G	C	0.1439028931774655	0.2433943920439712	0.5912333968297355	0.5543640487183634	1.1547719668436884	0.7166626041097192	1.8607058436718515
1	3140997	rs35965914	T	G	-0.0607298877012338	0.3488317332614224	-0.1740950776852673	0.8617907415672701	0.941077402028668	0.4750001852756264	1.8644764866673236
1	3141097	rs7538096	T	C	0.5218344906874655	0.2600548795476655	2.006632183157395	0.0447888418834193	1.6851161458008297	1.0122007560895927	2.8053885632419946
1	3141186	rs79569864	C	T	0.1942267605711618	0.5826260727902731	0.3333643474638618	0.7388592720591634	1.2143716233397932	0.3876236663644304	3.804459241109555
1	3141685	rs2817183	A	G	-0.1746635829502209	0.233186455704385	-0.7490297085335235	0.4538392995077758	0.8397394759322533	0.531682359731358	1.3262850920900804
1	3141806	rs2817184	G	A	-0.5525368699518777	0.2585178931675493	-2.137325440733691	0.0325715310213992	0.5754880187144398	0.346722011201589	0.955193062407898
1	3142098	rs115692019	G	A	0.2042790416865181	0.5129102092381506	0.3982744698919979	0.6904278772821937	1.226640389507967	0.4488686520616536	3.352086714591039
1	3144849	rs12722983	G	T	0.2263975861562586	0.3178947048703767	0.7121779088726042	0.476354614818152	1.254074168700987	0.6725518733488464	2.338409991741004
1	3145797	rs2817185	A	G	0.6848561794031113	0.2619785634306318	2.6141687718065967	0.0089444841037042	1.983486548803228	1.1869395588478415	3.314590755659263
1	3146001	rs2817186	T	C	0.0704401716135937	0.271135156827383	0.2597972628774185	0.7950201623901223	1.0729803728259906	0.6306623039002553	1.8255203670011773
1	3146281	rs10909885	C	T	0.3680697627971804	0.6140384654990758	0.5994246020044072	0.5488897752187434	1.4449428387119967	0.4336811772038601	4.814273519100981
1	3146311	rs2817187	G	T	0.0684975484726528	0.2061441469851274	0.3322798608373521	0.7396779455415736	1.0708979996120291	0.7149483478847846	1.6040634669147575
1	3160293	rs207199	T	G	0.5993402202642285	0.4639508335955422	1.2918183929522036	0.1964200441555159	1.8209169998352657	0.7334444525464763	4.520776875163503
1	3167148	rs2651899	T	C	-0.0155189377905061	0.2342421529896412	-0.066251686950608	0.9471774468942596	0.9846008604103468	0.6221129832448767	1.558300309478035
1	3168622	rs56304645	C	T	-0.0443553982009201	0.4876837028284544	-0.0909511594167877	0.92753139927288	0.956613918186452	0.3678001879705736	2.488063406159136
1	3172986	rs71634325	C	T	0.2378916249857561	0.608849742408056	0.3907230444819983	0.6960019632274028	1.268571703898384	0.3846375294426418	4.183871943706492
1	3173285	rs17390062	T	C	-0.2741595341304984	0.3918270336388096	-0.6996953007158295	0.4841176118377166	0.7602107860195094	0.3526989142773484	1.6385659716716523
1	3177729	rs74874070	C	G	-0.2049627963645676	0.6173821515204013	-0.3319869158183701	0.7398991389108908	0.8146776248169681	0.2429178852954306	2.7321974731100678
1	3179914	rs2817132	T	C	-0.8291048211311385	0.4756686558090889	-1.743030176585573	0.0813283437968966	0.4364398031935804	0.1718015260915801	1.108719498277999
1	3180547	rs72630981	G	A	0.8212152245292894	0.290602629475447	2.825904314808252	0.0047147345444365	2.273260681811806	1.286125320301209	4.018048665942761
1	3189202	rs75872291	C	T	-0.1316482218358839	0.905370982868524	-0.1454080419263907	0.8843887156077086	0.8766493269347894	0.1486478269431318	5.170032137161545
1	3189273	rs2651918	T	C	0.5532710758888095	0.2837568691633043	1.949806810034959	0.0511991495792624	1.7389319029918084	0.9971117912519606	3.0326430694856814
1	3189833	rs2651916	C	T	0.4442355768243901	0.4356808604739665	1.019635281524915	0.3079014657275459	1.5592977767761065	0.663850098870933	3.662588227062428
1	3192587	rs7539775	G	A	0.0839841031507642	0.2756942857201898	0.3046276528052603	0.7606497565315209	1.0876116040737034	0.6335751263793895	1.8670224762066263
1	3194171	rs2651912	T	C	0.0734283796983274	0.16961124876568	0.4329216383505883	0.6650716994446793	1.0761914567548911	0.7718155611855491	1.500602099565312
1	3194555	rs67620903	C	A	0.5598782089179309	0.2944311792503198	1.901558830635709	0.0572288544736424	1.7504592969813362	0.9829402908765872	3.117287773050608
1	3199157	rs950449	C	G	0.3381813668308432	0.2202015926017922	1.535780749062987	0.1245921627276895	1.402394828247168	0.9108165677155164	2.159283574767697
1	3200824	rs2651922	C	T	0.2015865997785612	0.3022451630294656	0.6669638572806831	0.5047952200071634	1.2233421736370431	0.6765060287324506	2.2121991678375394
1	3201114	rs12095716	G	C	0.5627074560935954	0.2667673094969152	2.1093568666819813	0.0349137896578532	1.7554187915131378	1.0406479307293888	2.961131274664265
1	3203165	rs4308918	G	A	0.0886423340991286	0.5324265514152977	0.166487441062996	0.8677733658250444	1.0926897685564405	0.3848453527052886	3.102469399499961
1	3203844	rs10909899	G	T	-0.4085071290410824	0.251631411573471	-1.623434556467554	0.1044965426012124	0.6646417342163805	0.4058771725873313	1.0883800930369103
1	3220169	rs12403684	G	A	0.0624092004488784	0.5476086662109452	0.1139667874153724	0.9092641216654106	1.0643978076868288	0.3638899525101665	3.113421201089291
1	3220635	rs2817147	T	C	-0.469488714725076	0.5421415610515923	-0.8659891593893086	0.3864961066941131	0.6253219044449363	0.2160844070206509	1.8096052814272348
1	3221992	rs17391143	G	A	-0.3156174328162139	0.4768581309600087	-0.6618686194588195	0.5080554244871582	0.7293384177468052	0.2864304958910214	1.8571155489106832
1	3223352	rs2651891	G	A	0.0681894743361548	0.6192172956938037	0.110122044087531	0.9123125858249992	1.0705681344495928	0.3180723439988547	3.603319031418237
1	3224426	rs4648458	C	T	-0.5011622686869676	0.6278600490399002	-0.7982069721641406	0.4247503920765731	0.6058261176320751	0.1769712542782353	2.073925996072297
1	3226198	rs77575110	G	A	0.0797178062313491	0.9927612791548224	0.0802990687743342	0.9359993988344488	1.082981413943618	0.1547267995310068	7.580126691060282
1	3231261	rs10797384	A	G	-0.6854430116908536	0.5668184546807657	-1.2092813951812802	0.2265547560433706	0.5038669611687874	0.1658938450451033	1.5303877879763577
1	3232052	rs72632106	C	T	0.252326803594353	0.5714819643707846	0.4415306507042106	0.6588288769593125	1.287016570206398	0.4198835590196397	3.944930960986646
1	3234531	rs7515772	G	T	-0.1796730513502969	0.540589139228977	-0.3323652628437156	0.7396134652836164	0.8355433465271758	0.2896077770898611	2.410614421135561
1	3238298	rs10909907	A	G	0.6880483519334288	0.4444167873207506	1.548205134377251	0.1215729156398407	1.9898282966700576	0.8327610345877915	4.7545652183266895
1	3241050	rs905138	G	T	0.2452775059424764	0.4941402425433737	0.496372253917261	0.6196317971480911	1.2779759099106065	0.4851790070484612	3.366226490810867
1	3242387	rs72632108	C	T	-0.4366491731977278	0.6198830185378709	-0.704405767119835	0.4811801155087638	0.6461980952598173	0.1917390608216875	2.177813829524008
1	3249064	rs115939244	A	G	-0.2204391424695869	0.3622043311060466	-0.608604380285686	0.5427867003782467	0.802166455245639	0.394411841965292	1.631469832941727
1	3249159	rs74050806	C	T	0.0647589065956084	0.3016213872259002	0.2147026349530945	0.8299991680928747	1.0669017703943429	0.5907165352840975	1.926946885147108
1	3251716	rs10797386	A	G	0.3549142813539474	0.4731749519259899	0.7500698841080247	0.4532126164150921	1.426058409246183	0.5641085257675903	3.605055576521465
1	3251774	rs12140190	G	A	-0.426702317272485	0.5249855308567759	-0.8127887192930959	0.4163392043129297	0.6526578082696315	0.2332431149121748	1.8262584722199
1	3251898	rs12143201	C	T	0.3786041156638393	0.2838457260100133	1.3338376483092904	0.1822570695902423	1.4602448332438862	0.837165492243511	2.547065057950605
1	3256138	rs17398063	G	A	0.3078997583282308	0.3495270847169287	0.8809038606481367	0.3783698577300197	1.3605645968314417	0.6857971959316336	2.699246997702279
1	3262261	rs74050814	T	C	-0.0532137053647545	0.6025059117393337	-0.088320636076641	0.9296218378287596	0.9481773602405116	0.2910892690456835	3.088538129282841
1	3268291	rs2455119	G	T	-0.2587834588449983	0.3703414279486672	-0.698769943936351	0.4846958147519484	0.7719901725892949	0.3735689607346109	1.595338181744266
1	3271225	rs16823654	G	A	-0.3357440487144424	0.335387036201672	-1.0010644791665586	0.3167956364534012	0.714806037928536	0.3704256090598123	1.3793529911604718
1	3275174	rs2455130	A	G	0.4474427053178225	0.3184538122560891	1.4050474137769318	0.160007179669581	1.5643066728991677	0.8380087251304214	2.920083399484918
1	3282653	rs16823802	C	T	0.2425331845718419	0.467950501458217	0.5182881176878011	0.604257262066684	1.2744735413204829	0.5093347592840383	3.189027997635965
1	3284506	rs6685398	C	A	0.7117501137400414	0.5115889491547208	1.3912538863789756	0.1641484519283589	2.037554091467586	0.7475424196713636	5.553700454191548
1	3284563	rs116194159	G	A	-0.1141927645955348	0.5086005082482459	-0.2245234968184456	0.8223499857568055	0.8920859767147098	0.3292131845321324	2.417331465573072
1	3289392	rs61759192	G	A	0.0616410691410829	0.3568828776116268	0.1727207243833173	0.8628709529163416	1.0635805243374443	0.5284276547259021	2.1406970691885423
1	3291216	rs55866132	G	A	0.0436788139791152	0.5772594676854053	0.0756658252037873	0.9396849655562026	1.0446467750586423	0.3369739192128941	3.2384906439924386
1	3292266	rs12757342	T	G	-0.805851361140612	0.3836452022070569	-2.1005120264886994	0.0356838238020827	0.44670745525447	0.2105997308145833	0.9475204446277776
1	3292662	rs12405511	C	T	0.1344506392375871	0.4412906167375754	0.3046759530750268	0.7606129660398744	1.1439081934282571	0.4816782256183657	2.7165976899048068
1	3298168	rs2455144	A	G	0.0100336381473341	0.5149735259138605	0.0194837941028689	0.9844551650228112	1.010084143871958	0.3681317190539521	2.771480763253708
1	3303386	rs6670328	A	G	0.4244579851072092	0.6164154069878359	0.688590811156648	0.4910808051986872	1.5287615835171098	0.4567056385453678	5.117326746132519
1	3307391	rs4145901	A	G	0.1598045090383467	0.5259521958524971	0.3038384672571341	0.7612509586660526	1.1732814826455342	0.418506944738716	3.2892869636329243
1	3312694	rs12409315	A	G	-0.3981600734926206	0.4693758586493395	-0.8482755688337975	0.3962845203542158	0.6715545209800958	0.2676335040872769	1.6850860141252604
1	3313172	rs145986026	C	T	-0.0828691233417246	0.4830709069558265	-0.1715465000033679	0.8637940705817204	0.9204716075852658	0.3571183280588184	2.3725132926559183
1	3313316	rs139878619	G	A	0.3199197373649087	0.311393338732372	1.027381441964193	0.3042408865635961	1.3770172368684064	0.7479559399516285	2.5351446112659115
1	3317211	rs78393086	C	T	0.0633112255836691	0.5801604421017714	0.1091270982804497	0.9131016819175468	1.065358354416296	0.3417064509895963	3.3215305711601992
1	3317884	rs79749978	T	C	-0.399267756403054	0.521944637591945	-0.7649618899144637	0.4442942383775393	0.6708110633474552	0.2411637185416705	1.865900415827228
1	3320645	rs2500274	G	A	-1.3340244332455082	0.314499287858157	-4.241740712135314	2.2179284021527043e-05	0.2634150290917389	0.1422110528058636	0.4879190202334305
1	3330469	rs10909931	G	A	-0.2491732247857733	0.6622398239483971	-0.3762582915961716	0.7067248833714644	0.7794449425065028	0.2128509167433789	2.854272030838521
1	3331534	rs2483274	A	G	-0.3248916266534505	0.4540800862144735	-0.7154941088960153	0.4743037797613622	0.7226056605924764	0.2967430709264197	1.7596331368079812
1	3332678	rs2483275	C	T	-0.1723734353295243	0.468786581310511	-0.36770129991274	0.7130959711693143	0.8416648070998666	0.3358149097302945	2.109494328525788
1	3335443	rs4648478	C	T	-0.3008574764756677	0.419209920272549	-0.7176773781499862	0.4729562347888223	0.7401832587560998	0.3254622107075131	1.6833636548826902
1	3335540	rs2483278	C	T	-0.1815302850585517	0.4348096595550136	-0.417493680440151	0.6763173457461613	0.833992987394558	0.3556681243915795	1.9555992098339596
1	3337475	rs77188861	G	A	-0.2954776213827264	0.5523103842992079	-0.5349847292073632	0.5926604169571223	0.7441760681681882	0.2520807075703808	2.1969075926988326
1	3345361	rs4648380	G	A	0.0754287956995254	0.4308699029980464	0.1750616489448033	0.8610311925699548	1.0783464420802726	0.4634409908437146	2.5091242944008854
1	3352496	rs72633304	C	T	-0.5448129454684405	0.1962568798833578	-2.7760196014134206	0.0055028890733414	0.5799502555177976	0.394760340930085	0.8520164363084473
1	3355405	rs7547842	G	A	0.1243733850451944	0.1810554271150613	0.6869354154523891	0.4921234281573049	1.1324386277169354	0.7941402054913039	1.6148499177825075
1	3355977	rs7550526	G	A	0.0178985053579669	0.177297314133654	0.1009519261215334	0.9195886225314092	1.0180596435469274	0.7192083179418426	1.4410921174895357
1	3355997	rs77387203	C	T	0.2296789653693095	0.4108101299829454	0.5590878817395387	0.5761017447140983	1.258196020590857	0.5624185871144683	2.8147313451226146
1	3356191	rs946760	G	A	0.2342016301205965	0.2703030600429301	0.8664409129641377	0.3862484158818742	1.263899306687407	0.7440906817054871	2.1468370680083027
1	3356261	rs946759	C	A	-0.4412631072791972	0.2794114724349719	-1.579259088518255	0.1142766416558662	0.6432234475360932	0.3719820817336483	1.1122482070425814
1	3356624	rs118011975	C	T	-0.3311557145152112	0.4009298578661179	-0.8259692013903183	0.4088215629918973	0.7180933427775631	0.3272672263237421	1.57564830042392
1	3356904	rs2500306	G	A	-0.8706806824629584	0.2841290562144874	-3.0643845232276647	0.0021811836177631	0.4186664733093397	0.2398902786076767	0.7306741102249522
1	3357366	rs75477577	G	A	0.9951952765104204	0.2413005556411972	4.124297492253726	3.71868003804425e-05	2.705252561983336	1.685810045497071	4.34117203398176
1	3358585	rs12748963	C	T	-0.3179426129378792	0.2168706046269929	-1.466047523981986	0.1426353402968205	0.7276445445991344	0.4756804384466184	1.1130720132488678
1	3359438	rs2483271	C	T	0.1239421604034265	0.3450338851133607	0.35921735734073	0.7194324927442998	1.131950397551379	0.5756103894148361	2.2260051696066547
1	3360176	rs2500280	G	C	-0.080663370588691	0.2327291511220949	-0.3465976230299279	0.7288936318967486	0.9225041812211352	0.5846087220146989	1.455698371104836
1	3363689	rs6658356	G	A	-0.2772900864842061	0.2965119916552162	-0.9351732620872842	0.3496990155830092	0.7578346276387278	0.4238169705714418	1.3550975131410377
1	3366021	rs115938161	C	G	-0.0353235190163323	0.2845836804099935	-0.1241234879155493	0.9012175012984264	0.9652930750700148	0.5526073683472894	1.6861713653310098
1	3366964	rs4648485	G	A	0.5894812383114114	0.2137587241945146	2.757694407714557	0.0058210588165418	1.803052818018311	1.18591441932901	2.7413440730429666
1	3367582	rs75241354	C	T	-0.0745633038877074	0.385120099332448	-0.1936105230990347	0.8464808578652885	0.928148716777078	0.4363115622224269	1.974414879282465
1	3377858	rs2493310	A	G	0.0289451812011893	0.2402292914268656	0.1204898080049546	0.9040951528603632	1.0293681642021295	0.6428111945387419	1.648382645596569
1	3380838	rs61759203	C	T	-0.0205922262906222	0.4938289938032347	-0.0416991034326089	0.9667385686982238	0.979618345741972	0.3721355705472769	2.578770156002385
1	3383934	rs10909935	C	T	-0.0162718057845538	0.2838326996955321	-0.0573288623967873	0.954283229287152	0.9838598649065315	0.5640660653561546	1.7160759939754755
1	3384243	rs868688	C	T	-0.4173102005878972	0.1700455637326354	-2.454108130948001	0.0141234505167663	0.658816522970987	0.4720834512617323	0.9194120441619572
1	3387069	rs6666433	G	A	-0.3002180875890248	0.2924739124542608	-1.0264781739669693	0.3046662464187883	0.7406566750382539	0.4175015776068284	1.3139406883758555
1	3623460	rs12757620	T	G	-0.0801457100783524	0.0725587149765049	-1.1045635263014812	0.2693487627823433	0.922981848830538	0.8006264530546994	1.0640361557132263
1	3777798	rs77799767	C	T	0.0065815413780242	1.4525297827387846	0.0045310887640558	0.9963847266022584	1.0066032473148578	0.0584036534055756	17.34908757280044
1	5136679	rs9439506	A	G	-0.0688691204267514	0.1552069330845554	-0.4437245106134027	0.6572417722693857	0.9334488414698332	0.6886137850872639	1.26533444219528
1	6769522	rs448886	C	A	0.1278584035721646	0.1084895791504402	1.178531657818177	0.2385847191362461	1.1363920822449824	0.9187133030027864	1.4056473987785174
1	7137122	rs9434481	C	T	0.1094807018286426	0.0895908240696671	1.2220079786687623	0.2217046097742194	1.1156985397857886	0.9360210500873136	1.329866707125898
1	8023991	rs371452	C	T	-0.0771965993005216	0.4644949310534814	-0.1661947077128239	0.8680037241645494	0.92570784220116	0.3724670638876251	2.300700094576063
1	8974362	rs3765964	G	A	0.1792179947384769	0.1217953805109587	1.4714679159966286	0.1411646180797116	1.1962814988177597	0.9422346374663008	1.5188248951045895
1	10506158	rs616488	A	G	-0.6051883780611651	0.1088972323629117	-5.557426620763968	2.737810204396248e-08	0.5459715678864376	0.4410368030044679	0.6758731945038047
1	10730479	rs284278	A	G	-0.0784960087685075	0.7974778217272066	-0.0984303345245364	0.9215905881607576	0.9245057498406531	0.1936791143030949	4.413025558093285
1	10839783	rs494359	C	T	0.1186194738097455	0.096899228157338	1.2241529273808012	0.2208945429318192	1.1259413865734709	0.9311796894703364	1.361438635673094
1	11228701	rs767390051	G	A	-0.1426476400252982	0.0461064076918801	-3.093878859064099	0.0019755813516779	0.8670595321506296	0.7921407414521996	0.9490639642079745
1	12559143	rs4846112	G	A	0.0852440199999386	0.0604713788475527	1.4096589431975313	0.1586404133552618	1.0889827678538273	0.9672678003303647	1.2260135903185765
1	13518537	rs424296	G	A	-0.2988210784279688	0.44866013307515	-0.6660299331251629	0.5053919679407841	0.7416921022807534	0.3078338962858077	1.7870259942878337
1	14786636	rs804127	A	G	-0.0035786003370865	0.1031902421975544	-0.0346796388968198	0.9723351969664794	0.9964277952217756	0.8139702390234017	1.2197845860823708
1	17428112	rs11577822	T	G	0.0268482469391587	0.1539040941230425	0.1744479059646995	0.8615134679396548	1.0272119083838342	0.7597211829579678	1.3888836172992909
1	18638558	rs2236838	T	C	0.0599593067942805	0.1514838651424933	0.3958131563244693	0.6922428704763566	1.061793337891486	0.7890314732469592	1.4288467958715712
1	19839478	rs7523442	C	T	-0.0487116796625367	0.1727974525373534	-0.281900450193308	0.7780198443257866	0.9524557024636998	0.678823119633625	1.3363891696046526
1	20120908	rs17354769	T	C	0.1629883343793165	0.1047480718751427	1.5560031937732923	0.1197073329160323	1.177022958905004	0.9585650172604904	1.4452676874739443
1	21295043	rs213051	T	G	0.0613556523323122	0.1192974262903597	0.5143082649828323	0.6070364841487053	1.063277003895296	0.8415858055273817	1.3433662730374718
1	21899250	rs2445142	G	C	0.0233888324093684	0.1019721688921938	0.2293648616427431	0.8185853445479321	1.0236644961054056	0.8382183776290345	1.250138422818608
1	24588757	rs34262503	G	T	0.1112445905270683	0.1188081375095467	0.9363381402905115	0.3490991167147437	1.1176682444902049	0.8854853564017974	1.4107317480866255
1	25390874	rs609320	C	G	0.0898996342064269	0.127383416734727	0.7057404842079315	0.4803495397188128	1.0940644715457035	0.852338217017386	1.4043451812910597
1	25595330	rs35629240	G	A	0.0135315036981497	0.1109694125147407	0.1219390406014116	0.9029472963887996	1.013623468835009	0.8154880220976265	1.2598989914411238
1	28511368	rs2853735	A	G	0.0483210030553984	0.0804116808392957	0.6009201965566286	0.5478931405882757	1.0495074963710742	0.8964740866362004	1.2286646110118609
1	37448956	rs3105708	G	A	0.060698087406425	0.1327745263694809	0.4571516017878024	0.6475620826780837	1.0625780600566934	0.8191074687376011	1.3784175786529684
1	39996990	rs4233484	T	C	-0.0409052431502818	0.1316638201694477	-0.3106794493554713	0.756044321703484	0.9599200846416426	0.7415843776546156	1.242537729573871
1	41650217	rs6703992	G	A	0.0093728857025909	0.3792333468037452	0.0247153521218202	0.9802820095988664	1.0094169487541755	0.4800214569823475	2.1226604802994458
1	41917999	rs34538877	C	T	0.0682414196575247	0.1075720605224728	0.634378660463313	0.5258337326379006	1.070623746899776	0.8671009968469139	1.3219166067088293
1	45613182	rs2230658	A	G	0.011275292161968	0.0617749413760221	0.1825221021795177	0.8551730106510576	1.0113390978524082	0.8960101007295984	1.1415125454635804
1	47302242	rs3125630	G	A	0.0185427630099684	0.066582618421051	0.2784925472997905	0.7806342852458463	1.0187157475898077	0.8940807628815092	1.1607248667814092
1	52713704	rs387436	T	C	-0.0453927295234534	0.1617415363756415	-0.2806497980706064	0.7789790170161388	0.9556221071128292	0.6959996365683874	1.3120892075538215
1	52854602	rs480299	G	T	-0.1066216882891835	0.0966201644827696	-1.1035138354395742	0.269804086637595	0.8988656600813612	0.7437895026876343	1.086274371921078
1	53385357	rs4926989	C	T	-0.0503260131219414	0.1690797087200018	-0.2976466750678048	0.765972846676934	0.9509193617713554	0.6826846478503835	1.3245466049938417
1	54969070	rs2317952	G	T	-0.0209562989259323	0.1555723843203843	-0.134704491529648	0.8928455218338707	0.9792617584250206	0.7218931287308815	1.3283871993622436
1	56083451	rs144361424	C	T	0.1291622462411207	0.1136110348858986	1.13688116978109	0.2555879649178431	1.1378747250869354	0.9107240084385908	1.4216808583003042
1	56238161	rs12121243	T	C	0.156925492226316	0.1273820889336767	1.2319274518101324	0.2179761857095367	1.169908443379983	0.911427340649862	1.5016948744546983
1	56752068	rs1774807	G	A	0.0770941617911174	0.0947958542166804	0.8132651203806737	0.4160660703508694	1.0801437798772116	0.8969943529092147	1.3006888855246936
1	58144055	rs501582	C	T	0.0322853796324047	0.1152528224494091	0.2801265855903583	0.7793803885518543	1.0328122068201389	0.8239790679501567	1.294573000756387
1	58899407	rs2492323	G	T	0.0266505354969388	0.0885305166794592	0.3010321920229153	0.7633899467292806	1.0270088369114003	0.8634068370032586	1.2216108396303176
1	60626784	rs814197	T	G	-0.1186792047686624	0.0838510287571393	-1.4153577663596368	0.1569636258583557	0.8880926509576281	0.753499276476786	1.0467276894714392
1	60821960	rs677669	A	C	0.0608966083552552	0.0943222023978583	0.645623265860445	0.5185233661044806	1.0627890250011698	0.8834020066234386	1.2786030631515302
1	61622305	rs112811486	A	G	0.0215134676441071	0.098818639584221	0.2177065757495245	0.8276577398609093	1.021746550763635	0.8418351515279179	1.240107415451354
1	63103365	rs1887809	T	C	-0.1284069470895888	0.0782605737166668	-1.640761637583582	0.1008469044709184	0.8794953982173246	0.7544263109800745	1.0252984873772248
1	64690082	rs10889495	T	C	-0.0677620284895919	0.0779387992957081	-0.8694261279609344	0.3846140971696109	0.9344828274091146	0.8020999322226158	1.0887149090048396
1	65942017	rs12088813	A	C	0.1277218613087408	0.0901053578825118	1.4174724379351231	0.1563448471191459	1.136236927290781	0.952290979515394	1.3557141490473668
1	66301115	rs498393	A	G	0.1025625396454591	0.1093568568660999	0.9378702221758252	0.348311107872424	1.1080065940825885	0.8942437411937967	1.372867995577551
1	67093073	rs41313272	C	T	-0.0012759735040327	0.1216485843939085	-0.0104890123497122	0.9916311324446454	0.998724840204032	0.7868582202799727	1.2676379057025868
1	67385507	rs7515614	T	C	-0.0670617049458228	0.074001651867428	-0.90621902692067	0.3648199340896348	0.9351374969478856	0.8088798071573783	1.08110269345346
1	67850816	rs1892519	A	G	-0.0779112421885937	0.0624539313481368	-1.24749940487002	0.2122144383204003	0.925046528005187	0.818468025545547	1.0455033700358425
1	72346221	rs11209948	G	T	-0.4912643373570174	0.4651544162279254	-1.0561317279126898	0.2909080366950596	0.6118523171986956	0.2458663967652337	1.522628805671542
1	73592883	rs6666312	G	A	-0.2382244280957451	0.4474101124608817	-0.5324520422335643	0.5944129489279415	0.788025816113347	0.3278666695483314	1.8940159050524228
1	74514291	rs12036473	A	T	-0.1007990153928602	0.09027031148493	-1.1166352894405154	0.264150296466038	0.904114727769685	0.7575022086424018	1.079103706423564
1	76664569	rs61784783	G	A	0.0619836801170051	0.0824886770333138	0.7514204657685615	0.4523996497603425	1.0639449811287431	0.9051142258225768	1.2506475874249885
1	78814403	rs76253836	A	G	-0.0039780616044343	0.0932005152159655	-0.0426828284716704	0.9659543679888368	0.996029840400936	0.8297332035028588	1.1956559515527398
1	80248857	rs1687842	G	T	-0.005657297484978	0.1127110246782644	-0.0501929381010148	0.9599686390415196	0.9943586748880888	0.7972628097080796	1.2401797277954427
1	82765313	rs17109080	A	G	0.0160019205069206	0.1542598947899763	0.103733511089886	0.9173808321011864	1.0161306368901413	0.7510016176081058	1.3748591840790996
1	83175538	rs4233564	G	A	-0.1209461730649492	0.1132775417060489	-1.067697720513746	0.2856568870209479	0.8860816533688648	0.709659391164365	1.106362723036316
1	86397577	rs1413432	C	T	0.1164709668964326	0.0696114274750257	1.6731587200710478	0.0942960543468873	1.1235248905791693	0.9802305979617048	1.2877665544982813
1	91046926	rs78414233	C	T	0.0658806072780065	0.0846169856850474	0.7785742631298694	0.4362305447522814	1.0680991862838058	0.9048657537667788	1.2607791454047763
1	102116525	rs17437455	C	T	0.071826093276751	0.1262933129643006	0.5687244367170426	0.5695431614911342	1.074468470524059	0.8388622243418004	1.37624804246747
1	103119014	rs11802357	T	C	-0.0539455653379332	0.1847751694744815	-0.2919524603406382	0.7703229722866392	0.9474836810520556	0.6596110752972579	1.3609918927686109
1	104706202	rs11581829	A	G	0.0193671162654949	0.1215128011800434	0.1593833413221955	0.8733668628373619	1.019555875466288	0.803484026383674	1.293733477037983
1	107751702	rs12129687	A	G	0.0208979868594939	0.0718585327171409	0.2908212298427431	0.7711880477182047	1.0211178788824724	0.8869694517195792	1.1755553932009484
1	109777868	rs7519829	G	A	0.0573993293717571	0.0424794718042325	1.3512251196597518	0.1766233302340949	1.059078647175126	0.9744710818199788	1.1510321874379703
1	110094003	rs12116477	G	A	0.0671829343105226	0.083536479455606	0.804234685832383	0.4212614502933888	1.0694911068987023	0.9079658007862692	1.2597514430002843
1	110916340	rs1282021	T	C	-0.0359742137482785	0.1730837302341141	-0.2078428382587989	0.8353516828281924	0.9646651682612636	0.687139242733179	1.3542799319029468
1	113351124	rs17447183	G	A	0.1715357844735593	0.081292134688715	2.1101153897656446	0.0348484180066693	1.1871266226734627	1.0122779633405607	1.3921765259113728
1	113905767	rs11552449	C	T	-0.3822432052126336	0.1442770167035459	-2.6493700379045824	0.0080641981429966	0.682329087033591	0.5142600755405348	0.905325933619742
1	114128347	rs2774307	A	G	-0.4593878129329323	0.1441889125266927	-3.186013438085184	0.0014424789695821	0.6316702275085341	0.4761615548040793	0.8379661740748016
1	114877897	rs360635	A	C	0.0221310773423229	0.1112259019685042	0.1989741323796126	0.8422829793695601	1.0223777862510195	0.8221177134107208	1.2714193123063595
1	115752440	rs4839479	G	A	-0.1152249312037983	0.0726792761338999	-1.5853890865879678	0.1128779592178313	0.8911656703942767	0.7728453520612822	1.02760047656508
1	116730955	rs614448	G	T	0.1739119057972127	0.0940333882936048	1.8494697357304557	0.0643900139427522	1.1899507334416493	0.9896602908866132	1.4307765614701724
1	117679211	rs10923384	T	G	-0.4194103683042554	0.4161068770000949	-1.007939045199101	0.3134837257022991	0.6574343496843273	0.2908406235546016	1.4861057539429687
1	119207788	rs7518538	A	T	0.2726549766679402	0.2894074540628822	0.9421145614608044	0.3461339901119067	1.3134469967793474	0.7448416501749356	2.31612049748227
1	119942712	rs6697258	C	A	0.0540946941892056	0.2526203455147717	0.2141343527932215	0.8304422873977316	1.0555845551461092	0.6433662102640192	1.7319199163502064
1	120105035	rs9428321	C	T	-0.0393401196867014	0.1606841578797815	-0.2448288630677229	0.8065889444070011	0.9614236544185156	0.7016777196896109	1.3173219233529827
1	121538815	rs11249433	A	G	-0.0380004583890962	0.1153006057978189	-0.3295772656713572	0.7417194030207439	0.9627124995941858	0.7679814914857299	1.2068199131750903
1	145603903	rs35724622	T	C	0.0348655852108426	0.1089894133061225	0.3198988246033993	0.7490450289224351	1.035480515549843	0.8363118870231145	1.2820813798306492
1	145790097	rs12405132	G	A	-0.3775870586742063	0.1135974860470306	-3.323903299390631	0.0008876696994659	0.6855135190882692	0.5486809624105534	0.8564700017806633
1	147764547	rs791270	G	A	0.0196382322675651	0.0959126867029051	0.2047511433851877	0.8377665601445737	1.0198323308531778	0.845057477126551	1.2307541335412295
1	152897287	rs3856026	T	C	-0.0132897462432813	0.085663990662581	-0.1551380707399904	0.8767124693933949	0.986798172530642	0.8342758566519101	1.1672046188867562
1	152985097	rs1611760	T	C	-0.2091070260583537	0.1656304968874155	-1.26249108701576	0.2067721314827783	0.8113083998565024	0.5864060566355347	1.1224667825810308
1	154834542	rs1218547	A	G	0.1082238431005192	0.1619843587671281	0.6681129210512478	0.504061514564655	1.1142971452000938	0.8111798387361739	1.5306816916648156
1	156440899	rs12128961	A	G	-0.1676157379374309	0.8916643176295361	-0.1879807620686589	0.8508917319797545	0.8456787345121164	0.1473009066375647	4.855180720412694
1	156486737	rs1171563	T	G	-0.0345803852946359	0.1126506897288464	-0.3069700272397082	0.7588661862968109	0.9660106835119108	0.7746253877283309	1.2046811987350243
1	162060898	rs10918594	C	G	-0.0515336926867631	0.4079360263904303	-0.1263278782772691	0.89947238935784	0.949771649064436	0.4269500274172421	2.1128144453426234
1	163251007	rs10494390	T	C	0.0322191597761182	0.0726047738430292	0.443760899879334	0.6572154601751005	1.0327438164086589	0.8957569204486787	1.1906799333418363
1	164511640	rs72694526	T	C	0.1034747157493969	0.1450898020484165	0.7131770413117485	0.4757362111822959	1.109017752327798	0.8345177246467388	1.4738097689882392
1	164937835	rs12071316	C	T	-0.0676047040988544	0.0636478527639153	-1.0621678684058042	0.2881594839426803	0.9346298559158732	0.8250143527581932	1.0588094190712258
1	165473495	rs4657445	G	A	0.0410279896497341	0.0908299131686628	0.4517012977161928	0.6514841832331568	1.0418812670290964	0.8719714118721711	1.2448992705569222
1	169296819	rs12751407	T	C	-0.0926286083224535	0.1118952018983092	-0.827815730710551	0.4077748645584484	0.9115319728278352	0.7320231030002408	1.135060538502064
1	170068899	rs78222852	C	T	0.0554165961065181	0.065557259900797	0.845315929774612	0.3979344692992103	1.0569808570772146	0.9295305239069992	1.2019062349150582
1	172180375	rs10489297	T	G	-0.1070067297955199	0.0877879596584794	-1.2189226200472931	0.2228735633459665	0.8985196261166041	0.7564860918962198	1.067220570431159
1	175202849	rs760490	C	T	0.0047372945640163	0.0807138799186337	0.0586924401204845	0.953197080869074	1.0047485332839434	0.8577334345775194	1.1769619492954468
1	179762318	rs17370139	A	G	0.0302023873972365	0.0563930794637741	0.5355690394002692	0.5922564310638037	1.0306631060700864	0.9228135692562048	1.1511170550626313
1	179885662	rs538512	G	A	-0.012926038061798	0.4287114499646924	-0.0301509046769397	0.9759467031026106	0.9871571443760055	0.4260491856980496	2.287245840162747
1	181340264	rs9803794	A	G	-0.0210222926081041	0.1433033964653129	-0.1466977973072162	0.8833705572894208	0.979197135468149	0.7394142578394065	1.2967386278305664
1	182708872	rs474531	C	T	-0.0016262035449954	0.0675742570114622	-0.0240654298976548	0.9808004182768209	0.9983751180075212	0.8745273173895561	1.1397618535597225
1	183593647	rs3754515	C	A	-0.0551263068398339	0.0942518707968388	-0.584882892761454	0.5586264622127572	0.9463656079550148	0.7867380174450103	1.1383813214322824
1	184968595	rs234099	G	A	0.0988804937380405	0.0850978447207705	1.1619623747521997	0.2452507485854917	1.1039343646061497	0.9343433630544724	1.3043075271326507
1	188106889	rs4651434	T	C	0.137750180923501	0.0755855691457046	1.822440215512077	0.0683882172440134	1.1476887999017138	0.9896563329027523	1.3309565529241838
1	188394284	rs10912367	G	A	0.0164154139315249	0.0792617094894044	0.2071039602510627	0.8359286693168644	1.016550887106397	0.8702823874984689	1.187402756761662
1	188706954	rs4370769	A	C	-0.0541200817360317	0.0558414207425667	-0.9691745126888792	0.3324581253897828	0.947318344040211	0.8491076823394798	1.0568883824988118
1	190684481	rs4845171	A	G	0.0837741046001319	0.1291982106978034	0.6484153623155112	0.5167163368638248	1.0873832311930232	0.8441252555331943	1.4007427022579864
1	192020033	rs7516548	T	C	-0.0154392223386413	0.1016694602067959	-0.1518570306878575	0.8792996996940655	0.9846793514412732	0.8067742703949697	1.201815006668626
1	192233918	rs1177797	C	T	-0.0169963814899718	0.0978898441002274	-0.1736276285471415	0.8621581173667121	0.983147242156628	0.8115084527100431	1.1910886405832026
1	192279986	rs1175119	C	A	0.0195212624763142	0.0955721042288134	0.2042569077434726	0.8381527426618303	1.0197130482546934	0.845522870096203	1.2297889714828996
1	192691271	rs1933705	A	C	0.1239640492535386	0.1688429631615919	0.7341973093358846	0.4628284931278142	1.1319751749151383	0.8130455381298045	1.5760098746395
1	199517693	rs10494795	T	C	0.0319897344947436	0.0709497398746148	0.450878812963616	0.6520768944018983	1.032506906045644	0.8984612010012039	1.18655152815054
1	201505514	rs3767528	T	C	-0.0784820874266789	0.0842738215179232	-0.9312748136144208	0.3517114268928729	0.924518620290806	0.7837550234093676	1.090563573737982
1	202218048	rs6678914	G	A	-0.3671419944650697	0.1042714674788401	-3.521020690915029	0.0004298890711693	0.6927112768934803	0.5646698410704621	0.8497866863683234
1	202725849	rs4950790	T	C	-0.0243269683248548	0.1111189157636123	-0.2189273370575945	0.8267066510856114	0.9759665474356384	0.7849619425354409	1.213448257933135
1	204296900	rs4288653	T	A	-0.0176154857387508	0.1434508714076808	-0.1227980392582519	0.902267026955156	0.9825387598982448	0.7417231685049176	1.3015400565797213
1	204549714	rs4245739	C	A	0.0338653789776709	0.1993497404472902	0.1698792228256008	0.865105121387822	1.0344453392650488	0.699870394147622	1.528964746723481
1	208090312	rs10863695	G	A	-0.0267351507921262	0.1123330753200842	-0.2379989216528309	0.811881930572744	0.9736190696194056	0.7812125786400348	1.2134137604091806
1	208756244	rs1933570	T	C	0.1643338836101033	0.083482045453082	1.968493736805492	0.0490112560494555	1.1786077672216742	1.000709325974831	1.3881316311328131
1	208776022	rs12076644	A	G	0.087512496152762	0.0649229172356296	1.347944606912016	0.1776761995297558	1.091455903357436	0.9610427158451628	1.239566118480136
1	213163597	rs6540782	A	G	0.0109541840930406	0.0895027543326814	0.122389351866469	0.9025906710935656	1.011014400841871	0.8483421766322653	1.2048795248721005
1	214289885	rs7412913	G	A	0.0773505259423723	0.1315064229480387	0.5881881980238738	0.5564059781717652	1.0804207255185234	0.8349344476379965	1.398084541166379
1	219904088	rs11118455	C	T	0.0171023911845604	0.088095412373628	0.1941348672281168	0.8460702808482123	1.0172494743716984	0.8559317673409768	1.2089707761685002
1	220805303	rs17596144	C	T	0.1182517216134624	0.2056727015448104	0.5749509814636173	0.5653244491838085	1.1255273952834413	0.752114449285002	1.6843339716951626
1	222203436	rs1029211	G	A	-0.0718959831240541	0.1658209919054795	-0.433575883836444	0.664596450372049	0.930627691762078	0.6723978148305552	1.288029023254133
1	222307156	rs34826864	T	C	-0.1023934649863518	0.1343314338460528	-0.7622450088911973	0.4459137877491914	0.9026743110506096	0.6937226241917311	1.174562978654553
1	222783506	rs11490205	C	T	-0.0034583938572261	0.1418896504143054	-0.0243738274576615	0.98055442478537	0.9965475794987532	0.7546040467666477	1.3160638118230632
1	225487757	rs4653643	A	G	0.0846424990813823	0.1508247372728614	0.5611977226802866	0.5746627552563899	1.0883279189114297	0.8097951326393724	1.4626633469894663
1	229799992	rs540201	A	G	-0.0479283971312093	0.1333624828023201	-0.3593844094988277	0.7193075361824732	0.9532020366344036	0.7339467039518146	1.2379565406477069
1	231691625	rs16854783	G	A	0.0574672447935691	0.7975304612104505	0.0720564888598089	0.9425569530293656	1.059150577390739	0.2218636091352882	5.056259338606013
1	231873364	rs9432028	G	A	-0.0154152512513115	0.0945212449446885	-0.1630876874329387	0.8704493940119121	0.9847029555589054	0.8181767488405455	1.1851227892512708
1	232821152	rs12144814	G	A	-0.0070646686707867	0.0844720676819964	-0.0836331921858765	0.9333480758264546	0.9929602274388396	0.8414489595439779	1.171752608512033
1	235085097	rs9662936	C	T	-0.0196096991223183	0.0805298887944402	-0.2435083348044084	0.8076116291626119	0.9805813203781356	0.8374043077957074	1.1482383323362415
1	240552795	rs10802889	C	G	0.0378333454487803	0.0838761484983793	0.451062025690311	0.6519448458852566	1.0385581380149689	0.8811178393729839	1.2241302557268252
1	241584754	rs12030098	C	T	0.1201501630245558	0.0805103434011785	1.492356856880542	0.1356056187994462	1.1276661726293484	0.9630498434178592	1.3204207503731178
1	241864725	rs1635509	C	T	0.0936309955641587	0.0851423192705261	1.0996998480469051	0.2714629209952411	1.09815444728099	0.9293703638816672	1.2975916135804002
1	241870961	rs72755295	A	G	-0.2923639521429609	0.5387105451224872	-0.5427106537825166	0.5873290377550023	0.7464967974173083	0.2596978028772786	2.145792002782682
1	242303009	rs4658805	C	T	-0.120933380940589	0.0524847383647553	-2.3041627853821702	0.0212135073758138	0.8860929883080667	0.7994722407007326	0.9820988696749884
1	243308885	rs12061451	C	A	0.0676639806566063	0.5367559006763221	0.1260609907992599	0.8996836459065731	1.070005705450798	0.3736717335870544	3.063951877512109
1	243715216	rs6687181	C	T	0.1321116290594284	0.0811498364320229	1.6279962458099948	0.1035256818087908	1.1412357072255876	0.9734176491045832	1.3379857460410152
1	244296620	rs666817	G	C	-0.0497267715613232	0.9273901972700466	-0.0536201177322163	0.957237827935688	0.9514893629408636	0.1545231187045285	5.858877398926577
1	244638853	rs6700086	G	T	0.0405134355883461	0.0733073831498534	0.5526515044948402	0.5805020667970437	1.041345300695315	0.901974494988398	1.2022513289515626
1	245132399	rs74155861	T	C	0.5080550949715926	0.7721192897816609	0.6580007800546726	0.5105376299118605	1.6620555092976743	0.3659353088422058	7.548953187181871
1	246023362	rs76200347	C	T	0.0892477206453828	0.0973110280266327	0.9171388120671886	0.359069905210566	1.0933514685134709	0.903497537661409	1.3230998247042849
1	246140259	rs7515622	C	T	0.0491826323766126	0.0955703494375617	0.5146222930653277	0.6068169838047998	1.050412172494549	0.870980881418944	1.2668082109072112
1	248816275	rs6657667	A	G	0.1407365906424728	0.1216240687786679	1.1571442400811804	0.2472134345000395	1.1511213918999763	0.9069693844626	1.460998002346991
2	279705	rs3828329	C	T	0.0599646639020489	0.1090227257887558	0.5500198556605294	0.5823057548975241	1.0617990260480608	0.8575121948498592	1.314753514279769
2	916009	rs75899754	C	T	0.0579621321250578	0.0613678598080748	0.9445030722324648	0.3449126326390572	1.059674867315149	0.9395832312010904	1.1951158632151582
2	1519422	rs28913033	T	C	0.1638997603851774	0.0819342061641452	2.0003826003613696	0.0454589657734607	1.1780962172627385	1.003314196147324	1.383326083153493
2	2517779	rs908357	A	C	0.0598139602715964	0.1391056114788925	0.4299895571119528	0.6672032376487909	1.0616390211369875	0.8082910796627938	1.3943954592087051
2	3288002	rs35445537	C	T	0.0792868870366965	0.1039240990677383	0.762930713356648	0.4455047181778278	1.082514837000598	0.8830227209790982	1.3270761266789304
2	5335651	rs17355487	C	T	-0.1652553741904885	0.1412733489270644	-1.1697561885915606	0.2420990991511955	0.8476772015653689	0.6426524988455704	1.1181107042211385
2	6971373	rs3772005	C	T	0.0477641123863852	0.0785617415349508	0.6079818427285729	0.5431995165303916	1.0489231981495002	0.8992295831060984	1.2235361205708468
2	6995461	rs405503	G	A	0.0078741867964375	0.1598502177539679	0.0492597814821689	0.9607122703124192	1.007905269736019	0.7368048290322761	1.3787545802270196
2	7155412	rs11685708	G	A	0.0576460250416654	0.0704318528827013	0.8184652636878704	0.4130915688889944	1.05933994952123	0.9227467984908408	1.2161528281507024
2	12500615	rs1534422	G	A	0.0370993238408768	0.1156923047223555	0.3206723552608772	0.7484586990816859	1.037796093613345	0.8272423386792163	1.3019410172340808
2	13596276	rs12989729	C	A	0.0486747740135713	0.4379758614077926	0.1111357458310949	0.911508703230921	1.0498788473263936	0.4449657730155811	2.4771469198481486
2	15054050	rs10185181	A	C	0.0847150235665536	0.1411611386538841	0.6001299250941022	0.548419650399532	1.0884068521957095	0.8253392143913315	1.4353243554290702
2	19121042	rs12710696	T	C	0.2034252246173044	0.1144096394363104	1.7780427035656126	0.0753968415686175	1.225593509991017	0.9793975231358452	1.5336769965710422
2	20171852	rs1107851	T	C	-0.0106969956433743	0.1475002044252526	-0.072521903851294	0.9421865746104472	0.9893600137570124	0.7409683283874317	1.321018995442773
2	23433359	rs11125025	C	A	0.0684980046392131	0.0779091859049667	0.8792031882192514	0.3792911160876203	1.0708984881199977	0.9192437114931452	1.2475729314426192
2	25215466	rs66707897	T	G	0.0360515108288039	0.0829557138888036	0.4345874339304518	0.6638619177935275	1.0367092468680978	0.8811374155747419	1.2197485245145083
2	26360638	rs17529423	A	C	-0.0369772231347292	0.0979778472519351	-0.377403914985476	0.7058734578976408	0.9636980851205256	0.795317555065797	1.1677272723951562
2	29501317	rs4261679	G	A	-0.0744844333406068	0.0762694392613245	-0.976596052914436	0.3287691739646263	0.9282219232610408	0.7993370884262944	1.0778881041522848
2	31365695	rs1429376	A	C	-0.0957547575477575	0.0998581032717404	-0.958908234889896	0.3376049758984187	0.9086868373332808	0.7471594670738744	1.1051345860295698
2	32225279	rs212704	C	T	0.0008077815431175	0.1209307954306007	0.006679700900348	0.994670409413832	1.0008081078864937	0.7896096437295305	1.2684962459177276
2	36622665	rs12464610	C	T	0.0914014504956238	0.0737916093731994	1.238642865659197	0.2154777860705007	1.0957087898134252	0.9481618116710392	1.2662161007713484
2	38075034	rs1056827	C	A	0.0129706692488286	0.1582253947238592	0.0819759007172364	0.9346658773842684	1.0130551532554195	0.7429317436172607	1.38139304499294
2	38218073	rs1310405689	C	T	-0.0340615573663379	0.0823186237517957	-0.4137770508535124	0.6790373923805029	0.9665120068725856	0.8225006057079369	1.1357383240159946
2	39773874	rs10174709	G	T	0.0678157955860783	0.1530847988451841	0.4429949681330609	0.6577693743153422	1.0701681606227542	0.7927634415177655	1.444642666440395
2	40181372	rs1651354	G	T	-0.0344312816354543	0.1093703549604294	-0.3148136590387014	0.7529031402667772	0.9661547299782914	0.7797381058905178	1.1971390845306342
2	40199764	rs384791	T	C	0.043273522748935	0.1030596466922938	0.4198881340835291	0.6745671765033838	1.0442234746678374	0.8532323433918344	1.2779668673982982
2	40876083	rs1379022	T	C	-0.0307645311716038	0.1407956617619292	-0.2185048231359815	0.8270358007898143	0.969703881232049	0.7358536477256832	1.2778704300546475
2	41403544	rs1508118	A	G	-0.0425205304984254	0.1006446656039241	-0.4224817107124217	0.672673447489832	0.9583707894889836	0.7867977319618784	1.1673579280096846
2	41685890	rs1920510	G	A	0.3416982523862943	0.4059254466097962	0.84177588579402	0.3999134121699103	1.407335573286642	0.6351363219022524	3.118375296040547
2	43566586	rs1158411	G	A	-0.0750006254914267	0.1684908379531796	-0.445131773350596	0.6562245283901714	0.9277429060331376	0.6668149766467785	1.290773197721292
2	45836267	rs7591351	C	T	0.0586371381056761	0.1037460603869766	0.5651986965765967	0.5719386231458894	1.0603903956538834	0.8652773909726091	1.2994997938534991
2	46376299	rs7583392	A	G	-0.0015761185197708	0.1465510357476562	-0.010754741593807	0.9914191231442868	0.998425122902728	0.7491499250159372	1.330645165615041
2	52481044	rs1568991	C	T	-0.0123407875892664	0.1047486870940131	-0.1178132913321425	0.906215597934702	0.9877350476538026	0.8044083712655218	1.2128423313506562
2	53205990	rs35906495	G	C	0.0970982350922844	0.0932205627330066	1.0415967491033489	0.2975986765248007	1.1019686202932215	0.917948428665104	1.3228791533276576
2	59272212	rs10490113	A	C	0.3280898117402392	0.170438048543795	1.9249798653728116	0.0542318772297171	1.3883136535556315	0.9940490142748548	1.9389534851608996
2	59791348	rs67473340	C	A	0.1058273586029138	0.0940614557803678	1.1250873987111072	0.2605520006028266	1.1116299465924608	0.924471464294912	1.3366785086261517
2	60359572	rs243018	C	G	0.1219224398595623	0.0867405685452875	1.4055988092342997	0.1598432898457693	1.1296664812914972	0.953048890953376	1.339014578440911
2	60361885	rs17330597	A	G	0.1223318289093717	0.088165792504182	1.3875203231862183	0.1652831583765183	1.130129049057503	0.9507794810990964	1.3433100870531929
2	65710923	rs11126056	C	T	0.2549316152097278	0.5282313369387117	0.4826135773904424	0.6293701368148557	1.290373375942932	0.4582218583899626	3.633749501153944
2	65814277	rs13409121	A	G	0.121574584387129	0.1086265034492344	1.11919817472488	0.2630556039749133	1.1292735889627905	0.9127133958746388	1.397217181749416
2	67873569	rs1503241	C	T	0.0744376696341801	0.4586407954705377	0.1623005854893731	0.871069153639623	1.0772781942856189	0.4384549147314061	2.646858933247934
2	68882537	rs4854465	C	T	0.0235033431041987	0.1784022090793456	0.1317435654271831	0.8951871255877443	1.023781723349886	0.7216861090055127	1.4523336447608646
2	71767369	rs10779955	C	T	0.0232764015003434	0.0959804301010956	0.2425119524451659	0.8083834965229406	1.023549411045252	0.8480249330017151	1.2354040029728268
2	72260235	rs17673916	T	C	-0.1280785779219275	0.0605991552102315	-2.113537350109836	0.0345548016831714	0.8797842448107615	0.7812555904868337	0.9907389167415964
2	75118069	rs6741029	T	G	-0.1660373527160841	0.1562250922761394	-1.0628084790796657	0.2878688135397689	0.8470145953028066	0.6236047445047878	1.15046226151743
2	76872629	rs55991201	C	T	0.0285298551882311	0.0848265889234415	0.336331515275006	0.7366208869958278	1.0289407295951252	0.8713336943828917	1.2150557608925816
2	77001330	rs17334240	G	A	-0.1938386752304564	0.0748662353884266	-2.58913346216446	0.0096217795018552	0.8237907914088711	0.7113601078525221	0.9539911790369144
2	77312739	rs7599090	C	A	0.0763983274534055	0.0811098021105718	0.9419123887055796	0.3462374968289259	1.0793924401798032	0.9207406442825176	1.2653813504944151
2	78106538	rs72817301	C	A	-0.0290563164165919	0.0909911083099731	-0.319331382552324	0.7494752375879365	0.9713617593127212	0.8126954103050201	1.161005286225223
2	83296830	rs11126909	T	C	-0.0803209580915611	0.1113398803642452	-0.7214033087586712	0.4706614114501614	0.9228201122677224	0.7418953202439733	1.1478667358701804
2	87184011	rs2125972	G	A	-0.1446422000974046	0.1211390277893543	-1.194018168520547	0.2324708611240182	0.8653318533799738	0.6824440764384582	1.09723161549274
2	102758949	rs2024414	C	T	0.0899660487490844	0.0906378071780625	0.9925885405892668	0.3209105115344811	1.0941371357501724	0.91605025404357	1.306845412184834
2	111138666	rs17041869	A	G	0.8501197163307066	0.1889544639746771	4.499071884560696	6.825077802982573e-06	2.339926962628831	1.61570107870581	3.388781664256308
2	113116890	rs4251961	T	C	-0.0056680078700468	0.0563921644786637	-0.1005105571393943	0.9199390018964508	0.9943480249808168	0.8903001283405682	1.110555826411193
2	114366182	rs12997911	C	T	-0.082694825767881	0.8223237265561572	-0.1005623735486777	0.9198978667978572	0.9206320575358724	0.1837003594908006	4.613836291404632
2	119734217	rs1533792	T	C	0.0166220520079105	0.1716192393050178	0.0968542459180131	0.9228421443753938	1.016760966930755	0.7263293934764707	1.4233251100107838
2	120487546	rs4849887	T	C	0.2030144300950689	0.232674766291544	0.872524482696545	0.3829223178960336	1.22509014628723	0.7764460541925161	1.932968631144513
2	120530952	rs13422372	T	C	0.1294349715359825	0.0682015157742606	1.8978313028173412	0.0577183082337811	1.138185094627739	0.9957689767250996	1.300969742894885
2	120567878	rs13021979	A	G	0.0009962559434546	0.1539166700382358	0.0064726968378874	0.9948355711876338	1.0009967523712495	0.7403143265734671	1.3534717109899852
2	120913181	rs277524	T	C	-0.4344836079238152	0.1479728764601702	-2.9362381695726847	0.0033221914376733	0.6475989957382142	0.4845617301360511	0.865492326774119
2	124326368	rs114670523	G	T	0.0772005544018262	0.0896858368422196	0.860788694402683	0.3893544328206458	1.0802587053073935	0.906119860067789	1.2878636942193311
2	124617904	rs6707400	A	G	0.0907990008714501	0.0889358935335823	1.0209488797362152	0.3072786591118404	1.0950488792661883	0.9198769660334636	1.3035787309174918
2	125010892	rs12468844	C	A	0.1079495955423517	0.1348078104291429	0.8007666261970166	0.4232667631206626	1.1139915938292235	0.8553250448307432	1.4508838231993375
2	125431576	rs6758034	C	A	0.0524569173460796	0.0896504671888044	0.5851270940463151	0.5584622620730684	1.0538571581372578	0.8840355534273957	1.256301180932481
2	128175657	rs6728923	C	T	0.1049309762234388	0.8710080564876723	0.120470729796199	0.9041102649895778	1.1106339475605205	0.2014438060823354	6.123334290902431
2	129946389	rs6707259	C	T	0.0008591658766038	0.1102562560338624	0.0077924455945608	0.9937825908917358	1.0008595350653295	0.8063453970495115	1.2422961829962298
2	130169873	rs7576421	G	A	-0.0294833012967036	0.0704312416734578	-0.4186111247817809	0.6755003579005839	0.9709470910632124	0.8457524834171237	1.1146739408143802
2	132881148	rs10186393	T	C	0.0862207603312607	1.01628141912549	0.0848394536283598	0.932389027135033	1.0900469408690527	0.1487198682957454	7.989533254125214
2	135010782	rs7575241	C	A	0.0724097412890999	0.0962521098374994	0.7522925098613202	0.4518751712096824	1.0750957649529782	0.8902576230936928	1.2983105944133957
2	136161258	rs4954571	G	A	0.1774360984702367	0.096179682529468	1.844839718782321	0.0650608577381476	1.19415174734088	0.988985034636341	1.4418806612191353
2	139577139	rs16842581	G	A	-0.0076710937091831	0.0844003850707821	-0.09088932121281	0.9275805355086968	0.992358254039108	0.841056996973367	1.1708777263649952
2	142895210	rs4662305	T	C	0.0535983781468504	0.1094797545729259	0.4895734225559286	0.6244357871286929	1.0550607815866897	0.8513074448860477	1.30758078004512
2	145766431	rs12614476	A	C	-0.2202824003409753	0.1360362301278522	-1.6192921557289932	0.1053844176594991	0.8022921983777007	0.6145202410935188	1.0474394959429314
2	150064461	rs330617	T	C	-0.0317789049668909	0.0812055212994952	-0.391339215097046	0.6955465159973522	0.9687207377475336	0.8261807310145661	1.1358530071135016
2	153166342	rs10171206	A	C	-0.0868448746761388	0.1047826791622811	-0.8288094499057297	0.4072122400669931	0.9168193064944564	0.7466050669431072	1.1258397216650926
2	157631122	rs2252799	C	A	0.0201603721244157	0.0897738268996504	0.2245684830496436	0.8223149855256451	1.0203649650030795	0.8557334610564211	1.2166693359406802
2	158237065	rs1608037	G	T	0.072195746502474	0.0867090461119624	0.8326206980670943	0.4050586819128861	1.0748657246787423	0.9068719814413984	1.2739795139032144
2	158299508	rs13003505	T	C	0.1364780733096711	0.096958920411128	1.407586560689546	0.1592535292559141	1.1462297444755705	0.9478477312274608	1.3861325863164835
2	159306231	rs13425405	G	A	0.0430056103732811	0.1442884347595885	0.2980530660335777	0.7656626622536156	1.0439437517483148	0.7867854212910489	1.385153470467267
2	160082769	rs4233680	G	A	-0.1027770728543133	0.0830301532099006	-1.2378282934693898	0.2157797350441846	0.9023281044907095	0.7668100410548095	1.0617962266558274
2	162925053	rs307862	T	C	0.0048639215173258	0.1037947572385495	0.0468609556660668	0.9626240467521668	1.004875769585158	0.8198992577528794	1.231584615733014
2	163791417	rs6709139	A	G	-0.1460372061491874	0.1009271988758383	-1.4469559026288237	0.1479092745591331	0.8641255518023349	0.7090320734069019	1.05314413449554
2	165305213	rs4667481	T	C	0.0894175378616801	1.054942769768216	0.0847605580360783	0.9324517507799382	1.0935371541821537	0.1383082635926796	8.646074186127631
2	166371040	rs12996068	G	A	-0.0541668473463938	0.1192058325689422	-0.454397626182147	0.6495426606162722	0.9472740431555318	0.749903851116294	1.1965908849520923
2	168741014	rs113186009	T	G	0.0963486231938016	0.1080158753329729	0.8919857650256922	0.3724005623724672	1.1011428810343484	0.8910430889576418	1.3607822780725989
2	169242963	rs831042	T	C	0.1497423346609659	0.1189112584180448	1.259278025084314	0.2079299276293807	1.1615349168788336	0.920053248473516	1.4663970431789142
2	173348166	rs1550623	G	A	0.2542745663743337	0.1496723241643599	1.6988749776819572	0.0893427425840292	1.2895258160936431	0.9616707054061068	1.7291540867617
2	173818788	rs60336479	T	C	0.1288640088257313	0.0678526431934291	1.8991744869595668	0.0575415380447507	1.1375354188693083	0.9958813332356312	1.2993383709462585
2	174357690	rs6433473	T	C	-0.1626218032932706	0.0831286438492727	-1.956266766340293	0.050433736986193	0.849912561771457	0.7221272238905263	1.000310386811325
2	176435312	rs11685337	T	G	-0.0386565892809239	0.0892786933132779	-0.432987847898696	0.665023598182082	0.9620810413655329	0.8076367986223519	1.1460596294446397
2	182852172	rs430350	C	A	-0.285807228228213	0.3755833628761299	-0.7609688193842449	0.4466756913521064	0.7514074521321549	0.3598922422345894	1.5688394826574326
2	183202645	rs12466031	G	A	0.1280076909754932	0.1407932086401649	0.9091893864188536	0.3632501656655907	1.136561743931965	0.86247682676256	1.4977476004990622
2	191093930	rs4274624	C	T	-0.1024150551836431	0.0664771467755307	-1.5406054584361393	0.1234128386492112	0.9026548223445277	0.7923831230851403	1.0282724411512778
2	191194854	rs17439031	G	A	0.0016491834020054	0.20877608136041	0.007899292827316	0.9936973417583056	1.001650544052837	0.6652768986369187	1.508099581478038
2	192696824	rs10497733	T	C	-0.0681909200383457	0.0990039246452157	-0.6887698672826404	0.4909681008900255	0.9340821215578022	0.7693274307839088	1.1341197192525403
2	195546440	rs57555936	T	C	0.1212710488583683	0.1275728329780458	0.9506024600021074	0.3418062193815137	1.1289308663237294	0.8791746548880626	1.4496379005610835
2	205691977	rs3771054	C	T	0.0776411384027958	0.0819353853783213	0.9475898361166216	0.3433383024352775	1.0807347548720705	0.920395125466096	1.2690067320781548
2	205907101	rs10221859	T	C	-0.0861690096588511	0.1708767935221755	-0.5042756706905815	0.6140676716371147	0.9174391620366328	0.6563326534043852	1.2824207536721275
2	207741359	rs11683791	A	G	-0.3170089610564221	0.4559916108823609	-0.6952078799059436	0.4869250347876374	0.7283242285419537	0.2979729649054935	1.7802158059858684
2	207787068	rs35752158	T	C	-0.1903016885758709	0.1057678313218374	-1.7992397707088104	0.0719807608299588	0.8267096874494102	0.671926285974106	1.0171486390533018
2	207909621	rs2718650	C	A	0.0898654905135981	0.1275600209544164	0.7044957333905706	0.4811241061919876	1.094027116782171	0.852014144677002	1.4047834061586515
2	210388578	rs7425115	A	G	0.0964447711271911	0.0829960953277787	1.1620398615898646	0.2452192735901012	1.101248758736606	0.9359178478802058	1.295785555714868
2	212645650	rs17271707	G	A	-0.0099633154188727	0.0748315269173917	-0.1331432863834451	0.8940800622846932	0.9900861539788064	0.8550177002807098	1.1464915778687543
2	212678034	rs17331821	G	A	0.1057201094839093	0.1160010809081982	0.9113717618508648	0.362099526961805	1.1115107316529926	0.8854653002930648	1.3952620234478623
2	212962462	rs6723724	G	A	0.0737122113020058	0.0958224428116543	0.7692583192320857	0.4417399755486663	1.0764969572552243	0.8921689338505949	1.2989083737518032
2	213613393	rs13029290	C	G	0.0909904362087381	0.0696337432278643	1.3067003436967009	0.1913145019179273	1.0952585303844131	0.955527532922724	1.255423006713967
2	215333248	rs12995526	T	C	-0.1772898618750285	0.113527452372756	-1.5616474973199876	0.1183710535878262	0.8375369792954803	0.6704516638785168	1.0462621386148143
2	217041109	rs13387042	A	G	-0.4317195177354755	0.1943637093189059	-2.221194065745697	0.0263378199648292	0.6493914939404067	0.4436708199627326	0.950500446338968
2	217056046	rs4442975	G	T	-0.5407581869520244	0.1278925242904215	-4.228223580324814	2.355436670616179e-05	0.5823065877060764	0.453197378366603	0.7481970952877027
2	217177160	rs72953532	C	T	-0.2951937848950083	0.2935046832877988	-1.005754939199908	0.3145334681103116	0.744387322469042	0.418757634595548	1.3232295726090162
2	217431785	rs16857609	C	T	0.0173486913293567	0.1203487575748241	0.1441534726153748	0.8853792805840304	1.0175000539221533	0.8036954512687158	1.2881824304184468
2	217961659	rs3791884	T	C	-0.019714948386133	0.1542632527499278	-0.127800678610689	0.8983067130150344	0.9804781203470144	0.7246467938204292	1.326628852397073
2	218440681	rs2305833	G	C	0.1395087956234103	0.1236768385766057	1.1280106867948294	0.2593154058818668	1.149708918080265	0.9022191683638656	1.4650881323108829
2	219833439	rs2052666	A	G	0.1497754657618028	0.1338439275160603	1.1190307139173783	0.2631270362226766	1.161573400446788	0.8935449550931823	1.5099998684283424
2	219922020	rs2385823	T	C	-0.0093884474627215	0.1103894001312024	-0.0850484507712063	0.9322228720682912	0.9906554864123648	0.7979162222283339	1.229951548068764
2	222125131	rs13382479	T	C	0.0596548235857904	0.1288820620566839	0.4628636649183459	0.6434620934704713	1.0614700888636592	0.8245198863035167	1.366514947994189
2	222469519	rs12476857	T	C	0.0505049007452722	0.1100498794139318	0.4589273610678629	0.6462863297257728	1.0518020179561396	0.8477301926122933	1.3049995088267008
2	222572141	rs3768976	A	G	-0.0855258825239059	0.4564811005906574	-0.1873590876232135	0.8513790978855598	0.9180293818292384	0.3752252226053607	2.246058887113132
2	226203364	rs2943634	A	C	0.066586366393392	0.0631964052670952	1.053641676484118	0.2920470006794228	1.0688532730911795	0.9443309535120924	1.209795480227366
2	230244213	rs1465530	T	C	0.0562526981805334	0.0907341197255506	0.6199729313590587	0.5352756082123822	1.057864970517047	0.8855147395160773	1.2637602130243424
2	232617268	rs13423701	T	C	0.1005910081807623	0.1708416902892058	0.5887966105373867	0.5559977198521364	1.1058242761803456	0.791157113286204	1.545644106908783
2	232938498	rs778350	T	C	0.0213618971780038	0.0705418232003249	0.3028259861860989	0.7620224785867615	1.0215916958987048	0.8896740882534412	1.173069562111252
2	233003682	rs34708278	C	T	0.1769742440856075	0.0951155383495538	1.860623901798456	0.0627973070468715	1.1936003504627923	0.9905923206494122	1.4382120342815787
2	233041094	rs1400349	T	C	0.0988803152430447	0.111773433939929	0.8846495250041836	0.3763456868535088	1.1039341675594074	0.886746958496335	1.3743161277616256
2	233684471	rs4261716	G	T	-0.1733722087238339	0.0952576988574628	-1.8200335595263155	0.0687538943834584	0.8408245943445274	0.6976223988326552	1.013422160236902
2	234605964	rs79539148	G	A	0.0794985237354659	0.2665855331623245	0.298210194650957	0.7655427413845441	1.0827439611117498	0.642101350285995	1.8257779473626692
2	234981195	rs78295968	G	A	0.0754452650364351	0.0825946923622406	0.91343962764036	0.3610113719662355	1.0783642018773782	0.9171902740671982	1.2678605353434405
2	235466394	rs4663200	G	A	0.1529201270586076	0.7550310363322671	0.2025348888986756	0.8394985861330964	1.1652319047260968	0.2652876144099656	5.118088135442944
2	236609294	rs6431476	T	C	-0.0569409504416279	0.0911310430023342	-0.624824961568468	0.5320859459434588	0.944649848876022	0.7901299963423724	1.1293880008509634
2	236795744	rs1344765	A	G	0.1257462356022059	0.1206203927344979	1.0424956572558228	0.2971819378407589	1.1339943643703998	0.8952343654423438	1.4364319200240157
2	237369499	rs2645775	G	A	0.0323940423365948	0.1621408073882244	0.1997895709192546	0.8416451580929841	1.0329244410851814	0.7517120503394913	1.4193372322677038
2	237968767	rs62194508	A	C	0.0487565847357608	0.1048022824836	0.4652244548527885	0.6417707277835013	1.0499647421866172	0.8549982225537033	1.2893897680188044
2	239798098	rs1316923	C	T	-0.0582708872951145	0.0875960653403669	-0.6652226566192754	0.5059080912425842	0.9433943592743584	0.7945660397119635	1.1200993657283749
2	240630832	rs3749172	A	C	-0.166390467655047	0.1901183021454533	-0.8751943699126195	0.3814681560860301	0.8467155545966633	0.583318260703721	1.229049866416023
2	240890709	rs12464585	G	A	-0.0631970027376653	0.1633940146304866	-0.3867767303507688	0.698921505567013	0.9387585174733422	0.6815066490409324	1.2931165900860004
2	241164327	rs17384537	A	G	0.0135179683556162	0.1018695480803688	0.132698815400176	0.8944315797541401	1.0136097491870086	0.830152096751051	1.2376102254850443
2	241942764	rs6422701	C	T	0.1012128740806486	0.1322989827500868	0.7650313855537353	0.4442528556855424	1.1065121644539306	0.8537702648399289	1.4340733339009837
3	2663335	rs4234548	G	A	0.0596007068989097	0.1209729617606523	0.4926779177055368	0.6222401829955555	1.061412647173518	0.8373557255255348	1.3454219912007277
3	2910884	rs56200936	T	C	0.073998113696628	0.1216651924114546	0.6082110440131203	0.5430475107433044	1.0768047743138274	0.8483468857666221	1.366785853097397
3	2977753	rs9834836	A	G	-0.0432059027458702	0.5469759118717971	-0.0789905036183697	0.937040176476642	0.9577141737858992	0.3278239049188264	2.797893701185466
3	3147714	rs753967392	A	G	-0.1343188082603185	0.1589688203145001	-0.8449380702114125	0.3981454172497746	0.8743112825077247	0.6402492687233627	1.193941572544913
3	4700592	rs6762644	A	G	0.3336331414573266	0.2091110411991648	1.595483143998898	0.1106042363960788	1.3960309037575944	0.9266081603302244	2.1032647538434115
3	4825068	rs2053502	C	T	0.1075215250644907	0.0765055188078074	1.4054087435783538	0.1598997682187718	1.113514828967081	0.9584582339826646	1.293656030453607
3	4977894	rs867893	G	T	-0.0110931350738525	0.4133641637509627	-0.0268362283106277	0.978590357602226	0.9889681668627518	0.439865229303548	2.223540234395114
3	6261892	rs17272131	T	C	-0.0631801334598606	0.0916550319910013	-0.689325311304934	0.4906185730607394	0.938774353785138	0.7844095607158788	1.1235167589242558
3	6710607	rs9829452	A	G	-0.1987756388234723	0.1082334714453681	-1.836544981593852	0.0662770958373013	0.8197337891399853	0.663044452948319	1.013451635210609
3	7862830	rs68138193	G	A	0.0707323609278088	0.061362826712406	1.1526907203821584	0.2490373516296888	1.0732939320323869	0.9516682522699214	1.210463690251182
3	8319075	rs12495400	T	C	0.0291874656333967	0.0858284848328746	0.3400673528168489	0.7338058068317443	1.02961759429862	0.8701963835054984	1.218244996857746
3	9322241	rs2324797	T	C	-0.4024325906363253	0.4406991105320278	-0.9131686019299976	0.3611538745501634	0.6686914134695959	0.2819000094670395	1.586194364779714
3	10233790	rs11465925	G	A	0.5949420696632696	0.517925256065092	1.1487025641176654	0.250678648191421	1.8129259185091504	0.6569210519192614	5.0031893123227205
3	10935502	rs12496495	T	G	-0.0038734189576151	0.0798263912427767	-0.0485230372726596	0.9612994049751504	0.9961340730532416	0.8518599481303117	1.1648429928834358
3	13232755	rs28491116	A	G	0.0847006561317681	0.1130807279099087	0.7490282181350045	0.4538401977908797	1.088391214693576	0.872024664434121	1.3584425814272956
3	13416822	rs4684135	G	A	0.1296581301195384	0.0893857583851134	1.4505457296778066	0.1469063966264964	1.1384391187440577	0.9554833352569504	1.3564272439541938
3	14557458	rs4449299	C	A	0.0146323518315066	0.0932702313697187	0.1568812644358594	0.8753384258230793	1.0147399287522607	0.8452039653387132	1.2182824090176798
3	14770611	rs7651825	G	A	0.0123945972632009	0.1425473463167673	0.0869507401116947	0.9307106674330416	1.0124717286251608	0.7656744485161072	1.3388183493022183
3	15708837	rs2470514	A	C	-0.0673380096642997	0.0871848478696445	-0.7723590888749492	0.4399017774304896	0.9348791497379744	0.7880290601125692	1.1090949164868973
3	16060453	rs17041839	C	T	-0.038415147154854	0.1899725863336795	-0.2022141609809916	0.8397493029478972	0.962313356301789	0.6631451283010843	1.3964469558711223
3	21076502	rs74652515	A	G	0.0748774456188209	0.0645430557745646	1.1601162157607188	0.2460014928845174	1.077752059553888	0.9496830860258182	1.2230917018154304
3	24364146	rs958082	G	A	0.0097864247160553	0.116920150743352	0.0837017798372263	0.9332935420079578	1.0098344683677118	0.8030188661400744	1.2699149378709824
3	26429983	rs7619880	T	C	-0.0694021294282182	0.0618328971491799	-1.1224143235723958	0.2616863171105016	0.9329514374071184	0.8264675637186929	1.053154924367084
3	27123683	rs1522151	A	G	-0.8386510207417257	0.1466021859103932	-5.720590150370128	1.0615468488731611e-08	0.4322932849489926	0.3243307971662544	0.5761940766796687
3	27374522	rs4973768	C	T	-0.6869475576407003	0.1479919126207152	-4.641791199774955	3.454018062904597e-06	0.5031094401785656	0.3764343160301397	0.6724124183633762
3	27608457	rs56138756	A	G	0.2170617190425354	0.1746570676225551	1.2427880646182574	0.2139459418414114	1.2424207807924896	0.8822620718467741	1.7496041661565436
3	29465313	rs12636760	T	C	0.0354956407396031	0.1706541637286389	0.2079975077317515	0.8352309133421367	1.0361331313440945	0.7415694055982485	1.4477024776970575
3	30641447	rs12493607	G	C	-0.1856977245106184	0.1088907878459166	-1.7053575254996378	0.0881277648907777	0.8305246042742436	0.6709077259441724	1.0281162246777973
3	31674833	rs9842598	A	G	0.0092846474007434	0.0800322319694994	0.1160113515799719	0.9076435452843152	1.0093278834463049	0.8627946827591539	1.18074762937149
3	32302363	rs9853554	A	G	0.0428686530631749	0.0894037848311329	0.4794948350804813	0.6315866416928613	1.0438007858105116	0.876023146713552	1.2437115212606369
3	32415706	rs655754	G	A	-0.1756222906171113	0.1333724153693538	-1.3167812109479544	0.1879119726371143	0.8389347970460284	0.6459506154839205	1.0895749254258285
3	36852557	rs17807744	C	T	0.2495298182939321	0.3752611797175094	0.6649497251001933	0.5060826497100881	1.2834218333347336	0.6150928210962631	2.6779236332893306
3	39613088	rs4676653	G	A	-0.0439884520911017	0.0624110228895491	-0.7048186370691208	0.4809231088185003	0.9569650083539746	0.8467802551971318	1.0814872236253632
3	41078416	rs431867	A	G	-0.0564369347671607	0.1007058902723476	-0.5604134436876878	0.575197463892785	0.9451260872124498	0.775831066970807	1.1513631752556863
3	41087806	rs415997	C	A	0.0453683493493547	0.0608563161826935	0.7454994353118065	0.4559698523911236	1.0464132345622157	0.9287552498498532	1.1789765469901543
3	41200847	rs4533622	C	A	-0.0397184150562439	0.079986394157383	-0.4965646404573898	0.6194960933215876	0.9610600210866198	0.8216081115021828	1.1241811652057432
3	42452883	rs11719048	G	A	0.0015153795618874	0.1819599191952804	0.0083280953772087	0.993355218088268	1.0015165283296956	0.7010850574104647	1.4306899653836411
3	45888067	rs6806802	G	T	0.0558571958762241	0.0794643077121693	0.702921820933074	0.4821044716155039	1.0574466652093688	0.904934379057718	1.2356624697215697
3	46749522	rs78841925	G	A	0.1451974191988894	0.1059767391688862	1.3700876280737455	0.1706595493596834	1.1562678172032903	0.9393971027230652	1.423205650969734
3	46825376	rs6796502	G	A	-0.2406633381139612	0.2261464539988273	-1.0641924021289724	0.2872415482262752	0.7861062338515378	0.5046397917128101	1.2245625910767068
3	49612556	rs9827708	C	G	-0.1466284036992035	0.0853888197266496	-1.7171850386104022	0.08594536830482	0.8636148338756718	0.730525975162917	1.0209501190204415
3	49649249	rs6770670	T	C	-0.0970308116214771	0.0712810493401866	-1.3612427499264288	0.1734369884536425	0.9075280432919348	0.7891951357850787	1.0436039352193631
3	54068323	rs1470633	A	C	-0.0602681826052903	0.0915608894266092	-0.6582306373683533	0.5103899408331845	0.9415120025817868	0.786842226002751	1.1265852564990164
3	54690533	rs17054293	T	A	0.0556284099616017	0.1219418404360209	0.4561880463891166	0.6482547604643357	1.0572047639797566	0.8324537640962405	1.3426354245570773
3	54800576	rs13093404	G	A	0.089156749403072	0.096161893022975	0.9271526027651176	0.3538473077184367	1.0932520094961216	0.90545240883778	1.3200030665349292
3	58606481	rs4479611	G	A	0.0220661366601991	0.1253475468592021	0.1760396370978457	0.8602628027740763	1.0223113944959783	0.7996228858166831	1.3070168523864765
3	60413421	rs242195	A	G	0.1420970329518263	0.0979949904464238	1.450043847185373	0.1470462923322006	1.1526884918775755	0.9512549669487445	1.3967766849816536
3	60799720	rs2594160	G	A	0.0047369506830581	0.0918770658534834	0.0515574875955679	0.9588812942429114	1.0047481877701143	0.8391698929898973	1.2029970680078756
3	63022382	rs79647783	G	A	-0.010702455767964	0.0969270939277468	-0.1104175863968647	0.9120782064805018	0.9893546117428212	0.8181745655196208	1.196349274381489
3	63227367	rs10212386	C	A	-0.0738629813621252	0.0705347782854295	-1.0471852773567611	0.2950141342006682	0.9287989478896992	0.8088747887244173	1.0665031196749566
3	70323984	rs1589520	C	T	-0.0562894806241989	0.1532645036389032	-0.3672701720733652	0.71341750102876	0.9452654602449436	0.6999909253864192	1.2764833913222913
3	70385647	rs147725879	A	G	0.14113760961229	1.4502550708336883	0.0973191629877606	0.9224729383696544	1.1515831059865569	0.0671140190423018	19.7595624419062
3	70594446	rs12636465	C	T	0.0254320697974813	0.0907326171624508	0.2802968832249913	0.7792497418122648	1.0257582239398164	0.8586414399129643	1.2254008309764557
3	72337856	rs9855049	A	C	0.1721664294726149	0.0937841129142314	1.8357739293228323	0.0663910987617159	1.1878755142588435	0.9884171716504352	1.4275836942609752
3	72763595	rs7632726	C	T	0.1032689216832135	0.1051194884931107	0.9823955877599376	0.3259049991818893	1.108789546537581	0.9023387494002864	1.3624753002440706
3	72934451	rs2322695	G	A	-0.4508051966737111	0.2772965521418857	-1.6257151168725863	0.1040102727175017	0.6371149422000104	0.3699799592974246	1.0971282075530198
3	74403295	rs7625564	A	G	-0.1482801709912045	0.1000456907146878	-1.4821245166278345	0.1383071664738699	0.862189520607169	0.708666867897103	1.0489706844214366
3	74811914	rs6549658	G	A	0.0387083578528069	0.1020562788411702	0.3792844329847515	0.7044766582769815	1.0394672869683328	0.851018042865947	1.269646689321141
3	75464352	rs4077063	A	G	0.1436798771329474	0.1712123787890701	0.839190940217926	0.4013621704570429	1.1545144628821475	0.8253923868509296	1.614872715375291
3	75551425	rs36118875	A	C	0.1861811865756144	0.1125658976219999	1.6539750538019702	0.0981325814481334	1.2046405052935087	0.9661386039005578	1.502019214567234
3	76619828	rs11127553	G	A	0.0428420016820181	0.1732084640377384	0.2473435805809339	0.8046423338934321	1.0437729674486178	0.743306659565931	1.4656965514242897
3	80215900	rs9809446	A	G	-0.0679655539092177	0.090783160092292	-0.7486581634757209	0.4540632657122369	0.9342926557525726	0.7819999927639318	1.116243957379044
3	84871888	rs9847516	T	G	-0.0630260860627978	0.1403660269378037	-0.4490123959319924	0.6534227145128926	0.9389189806701796	0.7130929525295545	1.23626078358444
3	87600397	rs55641563	T	C	0.0913349845332387	0.0970887223982165	0.9407373202277974	0.3468394887974074	1.0956359648944325	0.9057799245176124	1.3252867888515587
3	95003628	rs6784091	T	C	0.0608182485192334	0.0752147740986605	0.8085944450149792	0.418748461077492	1.0627057482902622	0.9170413558090992	1.231507718049154
3	95457568	rs4378962	T	C	-0.0269709310806162	0.0827006190008897	-0.3261273181078136	0.744328029094067	0.973389536495048	0.8277334105931278	1.1446767493402312
3	95462758	rs5000487	T	G	0.0674520449656276	0.0709492752077803	0.9507080201748244	0.3417526157347504	1.0697789570811471	0.9308952379169628	1.2293832543117078
3	102491175	rs1356107	C	T	0.0444705821550173	0.1139152269924724	0.3903831237412712	0.6962532651920481	1.045474220659513	0.8362704087542292	1.3070130601558103
3	103342570	rs6804462	G	C	0.5462251318123682	0.2175217881862683	2.5111283626660166	0.0120345927716766	1.7267225497719902	1.1273642961477803	2.644726974305601
3	107664830	rs11925392	T	C	0.0913784955710107	0.1004293547148538	0.9098783501144568	0.3628866685748891	1.095683638189435	0.8999077331188173	1.3340508041145245
3	112232176	rs6781344	C	T	0.0023987861234984	0.0929687765934614	0.0258020618469362	0.979415217281604	1.0024016655128176	0.8354205602150487	1.2027584032217489
3	113622160	rs3773683	T	C	0.0781475548205675	0.4116337016655401	0.1898473193627469	0.8494287746360523	1.0812821952999043	0.4825578348347241	2.422862300584181
3	119781188	rs3814055	C	T	0.0238218222936678	0.083295862094104	0.2859904645293782	0.7748854248856863	1.0241078284494194	0.8698468934065579	1.2057258032893703
3	119782460	rs34673274	G	A	-0.0386619804209867	0.0628813619036863	-0.6148400615146381	0.5386603495994273	0.962075854665868	0.8505182156886699	1.088265874919098
3	120094435	rs334558	A	G	-0.0386627189015322	0.0779915524985763	-0.4957295715101715	0.6200852204175689	0.9620751441918284	0.8256980230784088	1.1209771093079546
3	121914656	rs9862977	G	A	-0.1009545748039172	0.1642248241400727	-0.6147339498309325	0.5387304353342082	0.9039740951537524	0.6551865792334742	1.247231232460653
3	127675976	rs200973299	G	A	0.1295189922996453	0.0829010936860772	1.5623315271339695	0.1182099085909119	1.1382807298261943	0.967570342470672	1.3391098951887594
3	128610380	rs34890930	T	C	0.2534701209926365	0.1037122334075086	2.443975148010703	0.0145264271476911	1.2884888801413958	1.0514752136541383	1.5789279411336832
3	132048265	rs36113813	G	A	0.0208431529616658	0.0914745103858403	0.2278574968452875	0.819757026146881	1.0210618885441296	0.8534682925118176	1.2215654516806416
3	133570204	rs35318210	A	G	0.0472101067268547	0.0840697396471441	0.5615588548864795	0.5744166203057127	1.0483422497005357	0.8890813120910277	1.236131563627622
3	139164645	rs201394412	A	G	-0.1387461775306426	0.0930024698342509	-1.4918547623296046	0.1357372240922748	0.8704489399202993	0.72540074986636	1.0445003774092592
3	139991991	rs1346134	A	G	0.0897555008673408	0.0715691536128969	1.254108737303366	0.2098024850182698	1.093906791743975	0.9507348755511096	1.2586390799327194
3	141619799	rs295301	G	A	-0.0156702367585652	0.0824769222948721	-0.1899954111107697	0.8493127264403798	0.9844519025850832	0.8375075466011113	1.157178287451272
3	142632255	rs1357529	T	G	-0.2063886363753281	0.0961883727282856	-2.145671358411872	0.031899207836618	0.8135168525980254	0.6737353864106003	0.9822991085370498
3	142914713	rs73234765	G	C	0.106597584571582	0.0809035198440697	1.317588959998701	0.1876412832955706	1.112486482665694	0.9493542006646156	1.3036506008478828
3	142945977	rs4683715	A	G	-0.1490701330808207	0.4795562549923755	-0.3108501485048731	0.7559145438832863	0.8615086925214189	0.3365527461446214	2.2052924416520208
3	146844704	rs1025432	A	G	0.012926722954789	0.1587560434102138	0.0814250763442584	0.9351039072812086	1.013010634214007	0.7421268287927402	1.3827697709029432
3	147886551	rs6783580	A	G	0.0365077952373052	0.1047329727570161	0.3485797669660774	0.7274048197159635	1.0371823890690888	0.844704149921822	1.273519620206227
3	152872749	rs60489888	T	G	-0.4534033872007864	0.12640808552654	-3.586822672870811	0.0003347317880638	0.6354617447834671	0.4960079943069284	0.8141232272828465
3	156112842	rs9873706	C	T	0.3888806926636867	0.4148829893567926	0.9373261922996212	0.3485907938909589	1.475328523316243	0.6542341484317588	3.326934640950678
3	158702758	rs73156495	C	T	-0.0347073800993165	0.0848023722426753	-0.4092736934291872	0.6823388186975277	0.9658880129632648	0.8179778428759534	1.140543917798522
3	159377141	rs35729644	G	T	0.1867010812958259	0.1531320023137521	1.219216613606959	0.2227619878846636	1.205266954361635	0.8927598642889061	1.6271659260054654
3	164119024	rs1375835	G	A	0.0430958054696723	0.10715316622435	0.4021888198752921	0.6875450695976724	1.0440379146020806	0.8462635861667216	1.2880326944753104
3	164682059	rs1495054	C	T	-0.2447364575790237	0.9215067256699222	-0.26558293147682	0.7905604323552489	0.7829108412743918	0.1286204268111745	4.765567962893148
3	169774313	rs10936599	C	T	0.0437998788484498	0.0805688868731986	0.5436326670043633	0.586694275542724	1.044773252739813	0.8921552277303271	1.2234991352541558
3	171605084	rs2287577	T	C	0.2657115736675537	0.7356958978565621	0.3611703890720338	0.7179720763522004	1.3043587930042106	0.3084324611665121	5.516124517026435
3	173286394	rs6772821	C	T	0.0008279666209046	0.1183628823184902	0.0069951542636205	0.9944187199300296	1.000828309479886	0.7936098726740753	1.2621532815377832
3	173719686	rs9856236	A	G	0.5665341163997334	0.3592545629412215	1.576971247801313	0.1148021410113201	1.7621490519206628	0.8714429944846457	3.563250035673564
3	174725871	rs1447782	A	C	0.2273078291109739	0.5935039087776028	0.3829929773826486	0.7017249710646447	1.255216200562114	0.3922092298009193	4.017161225281028
3	180250354	rs16831288	C	A	-0.0120556614016176	0.1678672270341759	-0.0718166470883758	0.9427478245682126	0.9880167169360832	0.7110052776234862	1.3729532869404273
3	183596438	rs34450586	C	A	0.0121686520779635	0.0637755053397487	0.1908044791356486	0.8486787793164723	1.0122429913549045	0.8933013130504859	1.147021568845737
3	185990053	rs6763645	G	A	-0.0338046719075206	0.0625888708953934	-0.5401067541866894	0.5891234130229359	0.9667603216457852	0.8551495963470142	1.092938035053924
3	186736391	rs5030062	A	C	-0.0998535437232993	0.1091022998542945	-0.9152285869010384	0.3600716401743608	0.9049699468598268	0.7307425635992404	1.120737514844727
3	188798465	rs4686996	G	A	0.0700049161854722	0.073167452148039	0.9567767378838322	0.3386799559126285	1.0725134539163166	0.929226006870405	1.2378959481618688
3	190426788	rs16865445	T	C	0.1191524030947973	0.0900153228060467	1.3236902271797808	0.1856059454601462	1.1265415936313812	0.944331858488544	1.343908871413902
3	190875087	rs13069739	T	C	0.0897084853934629	0.1389513653447686	0.6456106794695874	0.5185315193343296	1.09385536240678	0.8330711796697685	1.4362752944356705
3	193632505	rs2101341	T	C	0.0653807523342831	0.0982232288155741	0.6656343221728466	0.5056448627724812	1.0675654250378672	0.8806132174791959	1.2942071662275578
4	1718619	rs11552262	A	G	0.062089521949393	0.0802764255218452	0.7734465198938996	0.4392581676670116	1.0640575969747343	0.9091435540068964	1.2453683081066618
4	1985245	rs495367	A	G	0.2238860492244372	0.1143466804379245	1.957958450275943	0.0502348883670332	1.2509284670375465	0.9997665828121368	1.5651873712795887
4	2617982	rs35679952	G	A	0.0804335977956108	0.1050543194600586	0.7656381785062291	0.4438916210851311	1.083756880407038	0.8820796963834054	1.3315451887683774
4	4415824	rs7691887	C	T	0.0516973903392915	0.0836546210089481	0.6179860683818261	0.5365845221483354	1.053057029062641	0.8938067711367369	1.2406810311449177
4	6071196	rs6842183	T	C	-0.3910613951144224	0.3069048783127827	-1.2742104239733574	0.2025888519328823	0.6763386308769501	0.3706137156125682	1.2342606987991218
4	6751154	rs16839203	G	A	-0.1302773746955502	0.1092681614829522	-1.192272048211188	0.2331545908595775	0.8778519032435146	0.7086149624940069	1.0875073274151736
4	7432729	rs10023470	A	G	-0.0134070807014781	0.093403378657852	-0.1435395688478245	0.8858640633603367	0.9866823938942632	0.8216196508504684	1.1849061124733185
4	8417325	rs2631764	C	T	-0.041713497235753	0.0972953767355865	-0.4287305176803534	0.668119349005694	0.959144538772784	0.7926191514988604	1.1606560912867108
4	12658370	rs9985912	T	C	-0.1212541699654104	0.0930962645810081	-1.3024600988141748	0.1927591495220607	0.8858087849895362	0.7380653940051614	1.06312693961526
4	14293121	rs1544874	T	C	0.0166347522433941	0.1229357001973435	0.1353126245402356	0.8923647039386	1.0167738801164654	0.799060017598923	1.2938065983999822
4	16585051	rs111896170	G	A	-0.5980453457921703	0.223221864377964	-2.6791521854666844	0.0073808839415713	0.5498854221661735	0.3550274388448323	0.851691853719019
4	17255677	rs612467	C	T	-0.0468918585871759	0.1450315218608489	-0.3233218405593687	0.7464515151437605	0.954190579528524	0.7180948314446071	1.2679100617245056
4	17386536	rs77485526	C	T	0.045631425486458	0.4864402008780001	0.0938068551984305	0.92526258604033	1.0466885571275883	0.4034142343119442	2.7157121450867843
4	18063861	rs10939764	C	T	0.023512757981849	0.0711923824743063	0.3302706998229041	0.7411954301043857	1.0237913621749262	0.8904535746228259	1.177095340100084
4	18915441	rs2110211	A	G	-0.0782652999503179	0.0730247425636138	-1.071764133672077	0.2838259864856307	0.9247190660756304	0.8014010301243026	1.067013042185825
4	18983846	rs2537914	T	C	-0.2985738056132552	0.0924391228217105	-3.22995065832809	0.0012381158357833	0.7418755252513578	0.6189353302297699	0.8892355438211266
4	20313091	rs16869526	C	T	-0.0224611599719707	0.0771055207531546	-0.2913041731976337	0.7708186960356295	0.9777892138162964	0.8406431875757377	1.1373098132307813
4	22916471	rs4697351	C	A	0.0154380282045525	0.1231312419180352	0.1253786444778099	0.9002237939322709	1.015557810167267	0.7977985109523937	1.2927545635056696
4	24053294	rs13109150	C	T	0.1199442180887317	0.1604327231178178	0.7476293848147652	0.4546837353590393	1.127433959404185	0.8232429517781551	1.5440245556579402
4	24359364	rs4083	G	A	0.1179288039011873	0.1290941535446828	0.9135100286347908	0.3609743616050679	1.1251640012281996	0.8736322687111941	1.4491154631083858
4	24995076	rs13135230	G	A	0.4360959213649114	0.1220728011417133	3.5724249569619624	0.0003536908536011	1.5466571450986877	1.2175409758377442	1.964737427287714
4	26083889	rs10517086	G	A	-0.0346081768122396	0.0753431540820534	-0.4593406956994281	0.6459895280597574	0.965983836982049	0.8333673323442827	1.1197040453765557
4	26334621	rs13144326	C	T	-0.0669912737817946	0.1046559848554322	-0.6401093437163082	0.5221015148411682	0.9352033620897744	0.7617651262335482	1.1481299134661014
4	29040588	rs7696687	T	C	-0.013956067476481	0.0623339888763512	-0.2238917760287253	0.8228415150844892	0.986140866968048	0.8727285719140874	1.114291247932496
4	29941697	rs2174245	T	G	0.0713182708622075	0.0835807018992334	0.8532863357403989	0.3935005357214964	1.0739229698714587	0.9116492976985072	1.2650813729897117
4	39114322	rs6855118	A	G	-0.0708495456900164	0.1511134742209817	-0.4688499556724452	0.6391768894012526	0.9316020451268952	0.6927875065528803	1.252739638454159
4	40099233	rs73229748	G	A	0.052011789876464	0.0780102233756915	0.6667304312920512	0.5049443369949588	1.0533881617564498	0.9040340549090938	1.227416836017546
4	44952794	rs10030848	T	C	0.0686455817473158	0.0628649054681333	1.0919539484889982	0.2748533432345169	1.07105653988407	0.9468925716199024	1.211501859884614
4	51819220	rs4379113	G	A	-0.0079307212069274	0.0965766093899989	-0.082118447282627	0.9345525238566276	0.9921006439915188	0.8210092723593533	1.1988460069152267
4	52393352	rs1459816	T	C	-0.0437488643774004	0.1475209293395339	-0.2965603902664422	0.7668021550451555	0.957194312880595	0.7168491250184228	1.2781224397636082
4	53763544	rs2412496	T	C	0.0949792644891576	0.0771515535754874	1.231073906972295	0.2182952235686346	1.0996360533743934	0.9453143318321928	1.279150658318235
4	53989596	rs6825363	A	G	-0.0089028838837472	0.8488943528621348	-0.0104876229341498	0.9916322409768976	0.9911366294391896	0.1877327602430799	5.232713869140952
4	57067138	rs17183249	T	C	0.0958539432453974	0.0820133616200273	1.1687600819180453	0.2425003074427972	1.100598302437934	0.9371684420257612	1.2925281827788695
4	57273751	rs1158740	G	A	0.3494143242282751	0.2726229188689861	1.2816762643356203	0.1999562346375964	1.4182366784456129	0.8311652918426105	2.4199702463867108
4	58725876	rs2166993	G	A	0.0247465058987587	0.1040992529472714	0.2377203024818384	0.8120980359005678	1.025055242129674	0.8358651105957756	1.2570667636415584
4	58744764	rs4865360	T	C	-0.0315051979282563	0.0988778167005679	-0.3186275645998906	0.7500089485425714	0.9689859197213572	0.7982721347623135	1.1762075509472885
4	59625414	rs9968309	A	C	0.0985215955800395	0.0954079727202595	1.0326348288408698	0.3017748226412504	1.1035382356853607	0.9153232192951568	1.3304553101551613
4	60858967	rs62313267	G	A	-0.0662286972011018	0.0993535928510421	-0.666595895534412	0.5050302915545677	0.9359167982621742	0.7703103917514605	1.1371263618522496
4	63798288	rs17687458	T	G	-0.1233372682825292	0.0687822919289023	-1.793154383544216	0.0729482417870131	0.8839654787608415	0.7724789185672629	1.0115421260817803
4	64079384	rs2203964	A	G	0.0444316705097352	0.0514541854610683	0.863519072580664	0.3878521376768817	1.0454335403289612	0.9451434793683768	1.1563654737110738
4	65090166	rs12649927	C	T	0.0367946777716013	0.1915279395583218	0.1921112807690235	0.8476550387212382	1.037479981266353	0.7127674393716895	1.5101204854100194
4	68385334	rs3867396	A	G	0.074308717164782	0.1204384743526489	0.6169848760056769	0.5372447014135784	1.0771392855587412	0.8506532522857975	1.3639271199825949
4	70349025	rs17148656	A	C	-0.006817768340306	0.0935381572603508	-0.0728875631078522	0.9418955908209498	0.9932054199149546	0.8268329855164971	1.1930547322470837
4	73037959	rs16849146	T	C	0.0619108119965915	0.0803277965740195	0.7707271285543439	0.4408686884169775	1.063867456282324	0.9088895773116572	1.2452711449110665
4	74875737	rs1349630	C	T	-0.064182232899166	0.0957539786415515	-0.6702826745134826	0.5026776095248452	0.9378340797343108	0.7773535358232132	1.1314449868420309
4	77715467	rs13105201	A	G	0.0219113857694013	0.0975001167600898	0.2247318926121578	0.8221878524349854	1.02215320313745	0.8443494387806826	1.2373990230785623
4	79444611	rs6838184	A	C	0.0831936984738745	1.2889769977946006	0.0645424228797072	0.9485383289347832	1.0867522904227056	0.086882276771749	13.59345754533707
4	81162291	rs11722928	T	C	0.1074673278646953	0.0803423079675991	1.3376181315084363	0.1810209508181895	1.113454481216775	0.951226004121949	1.3033504933311044
4	81524232	rs6844142	C	A	-0.0914736529034534	0.0922060999689293	-0.992056414209877	0.3211700066069776	0.9125853598098512	0.7617037268250488	1.0933542919773052
4	82629966	rs1065403	T	C	0.0407415650275304	0.0689873780169466	0.5905654947129941	0.5548115901816121	1.0415828893142085	0.9098516671535292	1.1923865773706042
4	82850885	rs4693518	T	C	0.1526802826092254	0.1614562591008704	0.9456448666622328	0.3443297518991017	1.1649524638340183	0.8489338717940015	1.5986100779852743
4	83225574	rs28475641	G	A	-0.0350755990357891	0.0753283265892234	-0.4656362436810999	0.6414758955182923	0.965532420178396	0.8330020972172746	1.1191482680893998
4	83916581	rs17357739	C	T	-0.0696367527309765	0.0911683302333163	-0.763826128577363	0.4449708639227896	0.932732570936152	0.780105056936313	1.1152216501478065
4	84370347	rs34683643	C	T	0.2029370312723953	0.0974132368397943	2.0832592967436767	0.0372275947377881	1.2249953294216425	1.0120794615150053	1.4827032996584426
4	88821613	rs2869950	C	T	-0.1054363729344609	0.6531051392271593	-0.1614385902080441	0.8717479746818422	0.8999317310404102	0.2501930533258714	3.237008820858589
4	89836689	rs2245801	T	C	-0.1462385228267128	0.0776807249927084	-1.88255867643408	0.0597602009980188	0.8639516064269211	0.741935665454933	1.0060338288091055
4	91997918	rs3864150	C	T	0.1268456186193584	0.0873064002655492	1.4528788065198837	0.1462574062733841	1.1352417440645246	0.95669090220597	1.3471162049257142
4	94097633	rs1509941	T	C	0.0005839380155122	0.120971300123931	0.0048270789428072	0.99614856319462	1.0005841085405056	0.7893702445430342	1.268313019378345
4	94623011	rs4699312	C	T	0.120955446691613	0.0924622371194743	1.3081605037883888	0.1908188752714322	1.128574629513712	0.9415097848931108	1.352806646111079
4	95875800	rs74730033	T	C	0.1377672773151176	0.116316650978133	1.184415783609667	0.2362485152921936	1.1477084214066189	0.9137362109916528	1.4415917906308149
4	101255324	rs2028475	C	T	0.0928146025950317	0.5238501038161395	0.177177787918522	0.8593687423032313	1.0972582875702317	0.3930055280665912	3.0635084334934715
4	101420352	rs12649313	C	T	-0.0242758977880783	0.0905282802216629	-0.2681581681286512	0.788577573084734	0.9760163918438712	0.8173308352163444	1.165510899751846
4	101933233	rs17208914	A	G	-0.0489827056969727	0.123550384401135	-0.396459354897181	0.6917661866130371	0.9521975971498948	0.7474099425844994	1.213096337577189
4	102529010	rs230532	T	A	0.0694422283202049	0.1048059349439964	0.6625791598282265	0.5076001210189308	1.0719101333669565	0.8728623553152612	1.3163488229478897
4	103021341	rs13150953	A	G	0.1219557351303543	0.0922400335656817	1.3221562310416206	0.1861161324219287	1.1297040944690635	0.942862582559412	1.3535708857973991
4	103067549	rs747551265	A	G	-0.064598688281995	0.0446111738148617	-1.4480382997784886	0.1476063395729814	0.9374435949989836	0.8589568518290104	1.023102024197553
4	103256542	rs6856593	T	C	0.0790296943003518	0.1159352180179774	0.6816711578365872	0.4954469089701911	1.082236457847619	0.8622557720504181	1.3583391247232794
4	105140377	rs7679673	C	A	0.5752203676325381	0.1217802179575203	4.723430268725482	2.318994961637533e-06	1.7775221921145472	1.4000824677692287	2.256713598088202
4	105163621	rs9790517	C	T	-0.1213498758169732	0.1760067871388564	-0.6894613428812673	0.4905329919915006	0.885724011962149	0.6273045198823475	1.2505999885246504
4	108049329	rs10488944	A	G	0.0865585920532644	0.069012089595843	1.254252589077934	0.2097502105796618	1.090415255514834	0.9524619659358105	1.2483495110392806
4	114589147	rs10017854	T	C	-0.4001552643995661	0.3586778678254501	-1.115639687571414	0.2645763967209433	0.6702159772754703	0.331819582049573	1.3537159362951818
4	118924459	rs7661292	A	G	0.1891359417972799	0.1649993102511126	1.146283226938547	0.2516779807759276	1.2082051869040784	0.8743603344650029	1.6695173787304818
4	119590662	rs7678973	T	C	-0.049577594709569	0.0834209027824985	-0.5943066192754068	0.5523070521990632	0.9516313137161264	0.8080894152356908	1.1206707329299057
4	122690387	rs309392	G	T	-0.1887544927691902	0.7769628609562719	-0.2429388871134388	0.8080527402312454	0.827989759216655	0.1805763317097353	3.7965498295184026
4	125266705	rs72928730	A	G	0.1091501586363142	0.1059291695198256	1.0304070081082422	0.3028189848144197	1.1153298141719996	0.9062219603253672	1.3726886445505244
4	129134196	rs34981309	C	T	0.1026179755344047	0.0851565417079603	1.2050509975654888	0.2281836151955451	1.108068019115649	0.9377340994647672	1.3093420999488885
4	132190303	rs12506850	C	G	-0.0046716789439817	0.0974707177874728	-0.0479290503858603	0.961772787129718	0.9953392163750155	0.822247128794795	1.204869097087811
4	134886350	rs75251900	G	A	0.0435900301590093	0.0556242157700115	0.7836520399539701	0.4332443112845566	1.0445540314444184	0.9366613956574978	1.1648746597919566
4	143263040	rs300925	C	T	0.0430653459209238	0.105030760069904	0.4100260332521768	0.6817868506075403	1.0440061141626416	0.8497654202046143	1.2826466463492132
4	149498213	rs115988318	C	T	-0.0736804963254232	0.6238168226543983	-0.1181123907686649	0.9059786057630776	0.9289684552656032	0.2735252146874605	3.155037797391493
4	151424951	rs4235219	T	G	-0.995128904664793	0.2256774011277098	-4.409519516319022	1.0360022218331212e-05	0.3696757885389806	0.2375311251395266	0.5753359209309616
4	157241868	rs9307959	C	T	0.1078052764948912	0.1028984286558545	1.0476863243018772	0.2947831504026845	1.1138308352240665	0.9103959687026344	1.3627247616923146
4	159269010	rs6824962	G	A	0.0470806359453188	0.1265286599419727	0.3720946382180169	0.7098223882746797	1.0482065287962852	0.8179815173666556	1.34322952742055
4	159470797	rs75349172	G	A	0.0497352665795667	0.0858567879877247	0.5792817055615639	0.5623991076271049	1.0509928266181554	0.8882126997944539	1.2436051881023973
4	159615826	rs7655160	G	A	0.0468347820425165	0.0840978309134198	0.5569083237204275	0.5775900672671479	1.0479488548066136	0.8886987484357143	1.2357357363488322
4	160144438	rs1922866	C	T	0.0010751748306947	0.0756802947284981	0.01420680025827	0.9886649947134803	1.0010757530383592	0.8630711012369152	1.1611472819389703
4	161337641	rs13115369	A	G	-0.0106392041452512	0.0873999425245643	-0.1217301045965913	0.903112770511133	0.9894171920065828	0.8336487807729874	1.1742911432443757
4	168436048	rs28855182	T	C	-0.0537041675437887	0.0737274632455631	-0.7284146935168097	0.4663597713553367	0.9477124291311796	0.8201975972432736	1.0950517916029987
4	173858562	rs7686107	C	T	0.0030011833207341	0.0737413237298175	0.0406987991120184	0.967536018973702	1.003005691380106	0.8680275621562343	1.1589728953328016
4	174925275	rs6828523	C	A	-0.1826494418274126	0.5914313681731703	-0.3088260982700078	0.7574538153522741	0.8330601405958041	0.2613604151033883	2.655295743905879
4	175624488	rs13132745	C	T	-0.0764241794144501	0.0797433355018533	-0.9583770096082064	0.3378726839423497	0.9264231535719676	0.7923745224989026	1.0831492370142652
4	176053872	rs68134022	T	C	-0.0513192212549487	0.1029485142429307	-0.4984940446430269	0.6181358657055973	0.9499753697952652	0.7763915516619344	1.162368654431994
4	178146181	rs603124	T	C	0.0628723546137265	0.0995634560958617	0.631480234607281	0.5277265689078481	1.0648909021450756	0.8761026458046677	1.2943604712320245
4	179148359	rs7663445	G	A	-0.2251462332935377	0.3302143799315285	-0.6818183791397058	0.4953538012038371	0.7983994576401541	0.4179613069031503	1.5251213053264754
4	180594533	rs6827318	C	T	-0.1251761780449309	0.094346434686878	-1.3267716841698598	0.1845842198857978	0.8823414397006161	0.7333771427084621	1.061563513334696
4	181758601	rs4413447	T	C	-0.1386082639659764	0.0768707912757697	-1.803133045277588	0.0713673225226232	0.8705689949148794	0.7488062442334946	1.012131483602821
4	182829876	rs4862110	T	C	-0.0375111162968334	0.0856760362928844	-0.4378250666102395	0.6615130985421351	0.9631837106252776	0.8142920875489916	1.139299858858155
4	183647664	rs60703411	T	G	0.0426707756708273	0.0832905292442297	0.5123124568665595	0.6084323484593495	1.0435942616667886	0.8864073583394303	1.2286551693615415
4	184001516	rs3749534	G	A	0.9093764553024984	0.4349108624581447	2.090949051404793	0.0365326313549319	2.4827739301040985	1.0586041120791183	5.822919368693943
4	184093974	rs17622534	A	G	0.0072616225011481	0.0964919883289465	0.0752562220647053	0.9400108523930376	1.0072880520168133	0.833715822894081	1.216996477545238
4	185078389	rs6841061	G	A	0.1370981601048118	0.1344772350571482	1.0194897303365118	0.3079705262067377	1.1469407268169165	0.881194222384217	1.4928298409311924
4	185825802	rs1039238	T	C	-0.017088345735956	0.077366546778588	-0.2208751255870371	0.8251896660092792	0.98305683191913	0.8447396738101807	1.1440219569940957
4	186670688	rs6850371	T	C	-0.0126300218738031	0.0766523519950971	-0.1647701804976712	0.8691248757129216	0.987449402125214	0.8497028050244542	1.1475263068354595
4	187027471	rs1559780	A	C	0.0194679671899602	0.114929862619297	0.1693899805174877	0.8654899040161087	1.0196587038039522	0.8140002844407379	1.277277038001883
4	187485198	rs7662912	G	A	0.0559708129496668	0.1903510867064087	0.2940398918551715	0.768727420743435	1.0575668160302547	0.7282453145621343	1.5358115569076467
4	188455551	rs28641985	G	A	-0.0606210885996182	0.0860027072687271	-0.7048741897182301	0.4808885336546079	0.9411797959746432	0.7951803021805213	1.113985602915215
4	189553210	rs150155707	C	T	-0.0545632898842697	0.0984183501100417	-0.554401590996622	0.5793040374984937	0.9468985778599242	0.7807789091460594	1.1483621115403588
4	189843372	rs6553385	G	T	0.052248743551142	0.1145725093059096	0.4560321133548484	0.6483668857750648	1.053637795526892	0.8417153595458493	1.3189168898637602
4	189893181	rs2004261	T	C	0.0940515996710433	0.1494107163219535	0.6294836273214758	0.5290324842384457	1.0986164327011816	0.819719226291571	1.4724042421956802
5	136386	rs6893287	T	C	0.9511037491825116	0.2578934165850382	3.687972193229264	0.0002260483460484	2.588565209854414	1.5614777564891835	4.291236181765641
5	1279675	rs10069690	C	T	0.4767286545008639	0.1703833481105624	2.797976796368109	0.0051423806733122	1.6107963024220284	1.1534728856545493	2.249437121726629
5	1282204	rs7726159	C	A	0.0552871794382418	0.1515367871902293	0.3648432863291336	0.7152283911770416	1.0568440749873915	0.7852721577972773	1.4223341395026197
5	1297373	rs2736108	C	T	0.6004982602734039	0.1447365920553516	4.148904238699744	3.3407051230107105e-05	1.8230269160223496	1.3727479582666111	2.421003153950052
5	2171291	rs4866628	G	A	0.0169834346520777	0.1009089786937035	0.1683044945250002	0.8663437381820763	1.017128473098646	0.8346037951327154	1.239570604424909
5	2999583	rs7729634	G	A	0.0016262271737521	0.1028990397545597	0.0158041044661945	0.9873906739559276	1.0016275501982448	0.8186849948848282	1.2254502715751796
5	4085909	rs4235562	A	G	-0.1336321515268443	0.0997385800908033	-1.3398240821674403	0.1803025443361239	0.8749118404019752	0.719556831340208	1.0638085765232006
5	4396992	rs13169860	C	T	0.0734578392379396	0.1139717729037822	0.6445265995814115	0.5192340146413428	1.0762231613267403	0.8607709518654535	1.345603369242378
5	6712721	rs34681760	T	C	-0.1231966484083256	0.0942487099129765	-1.307144135151323	0.1911637643237044	0.884089790615419	0.734971085618433	1.0634632751746071
5	8901793	rs17226135	G	A	0.0015422965750484	0.0780827656218267	0.0197520741326983	0.9842411497169656	1.001543486526085	0.8594179475511045	1.16717292006888
5	9239315	rs1806004	G	C	0.1791314805532526	1.8885929685107663	0.0948491726592126	0.9244346287625624	1.196178007975368	0.0295252119657805	48.46169532744596
5	10463995	rs2967951	C	T	0.0280173195288623	0.0878675175639079	0.3188586670664133	0.7498336884263788	1.028413495904406	0.8657119777903363	1.2216930638500032
5	12365453	rs11133710	C	T	0.0864889150777196	0.0743489353327807	1.1632838411283386	0.2447143595461821	1.0903392813245985	0.9424852608152776	1.26138815939791
5	13602672	rs13187725	G	T	0.0261331512013031	0.1125411918269383	0.2322096538793519	0.8163751799614034	1.0264776161022056	0.8232893300173801	1.279812889517982
5	14059183	rs697551	C	T	0.0045151536426469	0.1288154879339601	0.0350513258542461	0.9720388138800744	1.004525362307636	0.7803886589391246	1.2930367349149312
5	14545723	rs7448492	A	G	0.0607598277385696	0.0820412718530534	0.7406007533305717	0.458935551120129	1.0626436660042966	0.9048002615657846	1.2480230265903285
5	15057892	rs75156406	C	T	0.0286257271761367	0.0536512252707279	0.5335521608628556	0.5936514138093613	1.029039380917182	0.926324499446952	1.1431437343076112
5	16187419	rs13162653	G	T	0.1186184556674893	0.1117194097573734	1.0617533329714046	0.2883476805024956	1.1259402402055507	0.9045193444678028	1.4015636395925193
5	17443582	rs142941289	C	T	0.1110081454612027	0.0512046320919397	2.167931707074538	0.0301638829940576	1.117404008588389	1.0107039482693818	1.2353683989731628
5	21598424	rs4701367	T	C	0.1863144459017585	0.0979875682386281	1.9014090180095995	0.0572484592542794	1.204801045571997	0.994275261278762	1.4599031233508803
5	21781156	rs7449260	A	G	-0.0601286472906352	0.0667702111042305	-0.900531034667127	0.3678377172437381	0.9416433859214132	0.8261340247516367	1.073303168352269
5	22603229	rs269879	C	T	-0.0243603887838911	0.1001639754625112	-0.2432050911658215	0.8078465230734622	0.9759339307306548	0.8019718426153176	1.187631518390163
5	23403173	rs9293071	C	T	0.1091990573711227	1.4409324730622577	0.0757836050006242	0.9395912599252374	1.1153843537222534	0.0662030602457189	18.79191463220704
5	25060673	rs1160303	C	T	0.0142304644667755	0.1479257500371476	0.0962000494383294	0.923361691552302	1.0143321995325056	0.7590375683789135	1.3554926052024296
5	25453005	rs17525070	C	T	0.1002959023517863	0.1285524627985871	0.7801943282014557	0.4352765003064109	1.1054979891375938	0.8592744361446976	1.422276460906447
5	25793218	rs1479672	T	C	-0.0259374406811064	0.0764006734310811	-0.3394923044036243	0.734238893429736	0.9743960452549812	0.838884068201953	1.1317984081442556
5	30924783	rs1276209	C	T	-0.2051732018052303	0.4665533248783402	-0.439763668726896	0.6601082838149908	0.8145062302441282	0.3264045491747148	2.0325096595127152
5	31898423	rs10940977	C	T	0.2502513345349761	0.0925654369676945	2.70350729962323	0.0068611940950668	1.284348177177472	1.071246665362959	1.539841656972809
5	32567626	rs2012709	C	T	0.1499133163582733	0.1077016361238804	1.3919316526059098	0.1639430957601111	1.161733535069957	0.9406521285809178	1.434775689650757
5	36534980	rs2562535	C	G	-0.5379850459633525	0.443350665565743	-1.213452663428057	0.2249568020259292	0.5839236471029577	0.2448884812896333	1.3923350900394245
5	36567054	rs2731905	T	C	-0.1526968831780201	0.0552342338757076	-2.7645333783687573	0.0057004274786113	0.8583898747918962	0.7703148269146923	0.9565351092831126
5	37990362	rs72730674	C	A	0.0913163746207245	0.0834236949170287	1.0946095676000178	0.2736877222046506	1.0956155753947023	0.9303503276059104	1.290238153767743
5	42253995	rs6451604	C	T	0.0096525580345061	0.0550612894857823	0.1753057025117186	0.8608394312022333	1.0096992942263765	0.9064063447412768	1.1247633808788535
5	44706396	rs10941679	A	G	-0.5736142797778933	0.1372676923783889	-4.178800341428348	2.930508087712693e-05	0.5634851608310969	0.4305641485362002	0.7374406985725882
5	45285616	rs981782	A	C	-0.2098554063581488	0.1163948637790234	-1.8029610546781605	0.0713943312253893	0.8107014597723201	0.6453326624765697	1.0184466014082052
5	45286186	rs72759957	T	A	-0.914200867169908	0.2250368093031053	-4.062450360903214	4.85602760412285e-05	0.400836819997417	0.2578768809952623	0.6230498664538816
5	46005944	rs145901335	C	A	0.0034979007619966	0.3247483381261207	0.0107711121238693	0.9914060621076192	1.0035040255560923	0.5309917248410052	1.8964896856138656
5	51210047	rs62365324	A	C	0.0281151887161135	0.0715013279274759	0.3932121197053978	0.6941628189782925	1.0285141508228357	0.8940197484875931	1.183241600906872
5	53971557	rs702639	C	T	-0.1351576923310995	0.0929748832776313	-1.4537011240713955	0.1460291864155127	0.8735781442519212	0.7280478801180355	1.0481986074746976
5	55273234	rs13355909	C	T	-0.6325202669523879	0.4616968992923558	-1.3699902856654518	0.1706899340848704	0.531251217515429	0.2149292898074472	1.3131195676702347
5	56699208	rs16886113	T	G	-0.6486095249147978	0.255599824597721	-2.537597691765321	0.0111616211276091	0.5227721733080517	0.3167681435334447	0.8627469357769221
5	56736057	rs889312	C	A	-0.5609236126349684	0.1341477229037831	-4.181387506944776	2.897355890999882e-05	0.5706817315031315	0.4387378707816127	0.7423057373442978
5	58888234	rs10472076	T	C	-0.5071530244631641	0.1168424760500053	-4.340485083918598	1.4216851957692491e-05	0.6022076109355359	0.4789475064165672	0.7571894660899755
5	59041654	rs1353747	T	G	0.2101563750074429	0.281083507356472	0.7476652649738043	0.4546620875368899	1.2338709914569903	0.7112243912862491	2.140586912107624
5	60900605	rs4647113	C	T	-0.3447411733136203	0.3434804970106296	-1.0036702995190778	0.3155375573994126	0.708403683519446	0.3613302396814708	1.3888562974034795
5	62204568	rs13356931	A	G	0.2303915972238207	0.1491968856121236	1.5442118398019649	0.1225370215037499	1.2590929707140048	0.9398506506993494	1.6867734333340876
5	62340538	rs7702634	G	A	0.4568515394700327	0.3366490240919699	1.3570558854352257	0.1747634540447961	1.5790944336500534	0.8162941200282822	3.0547068381408766
5	62811128	rs10073672	C	T	0.0412362813952941	0.1130878979933241	0.3646392065553151	0.7153807443790953	1.042098304899686	0.8349228123766587	1.3006817648011346
5	65623623	rs468754	T	C	0.0660084252499627	0.0823000645658028	0.8020458501242826	0.4225264364690542	1.0682357172810164	0.9091004350547396	1.2552271494691087
5	65870717	rs13167324	G	A	-0.0069293503674789	0.1459163494920392	-0.0474885123675397	0.962123885809954	0.9930946022235476	0.7460777994777761	1.3218955042702942
5	67249726	rs4700179	G	A	0.0964188969022836	0.0585625918421133	1.6464246862951708	0.0996763540672379	1.10122026514717	0.981803803745946	1.2351613099724763
5	68226894	rs706713	C	T	0.0138073667285653	0.1392499166085906	0.0991552962101633	0.9210149683329992	1.0139031286489506	0.7717285038016977	1.3320741027705822
5	68529768	rs11750646	C	T	0.2361905252054522	0.4943691433648197	0.4777614630190529	0.6328199925977823	1.2664155712698937	0.4805745095992304	3.3372731327184373
5	71405358	rs10060383	A	C	-0.0258281365668097	0.0797338488000265	-0.3239293845150642	0.7459914967879177	0.9745025565726386	0.8335125830914322	1.1393412073569578
5	71919970	rs72775454	G	A	0.1589578108381411	0.0822286059861424	1.933120584154491	0.0532213448959146	1.172288487768654	0.997792183924462	1.377301126122027
5	76464379	rs4452539	T	C	-0.2573978006759033	0.1673275638743463	-1.5382869069270304	0.1239784796482558	0.7730606285501506	0.5569054367721955	1.0731134874138677
5	76473743	rs6859984	C	T	-0.1269285606494492	0.0994951652209705	-1.2757259145964672	0.2020524244960612	0.8807965938862368	0.724742337039757	1.070453042622565
5	77222617	rs4704397	G	A	0.2412064555663028	0.1560887401059713	1.545316179774041	0.1222698037401517	1.2727837814809777	0.9373228724501574	1.7283036635672837
5	79865680	rs10942907	A	G	0.0509585368097855	0.1191147723866144	0.427810386476565	0.6687891744189342	1.052279261523475	0.8331792973429863	1.3289956288682994
5	83539905	rs160278	T	A	-0.0274302005971816	0.0650575410874665	-0.421629839349494	0.6732952226924529	0.97294259099527	0.856464010702664	1.1052621867858303
5	83541812	rs160277	G	A	0.0011705066466269	0.153799309473475	0.0076106105458741	0.9939276699668556	1.0011711919568926	0.7406136794388	1.3533962218520066
5	86255318	rs7731633	G	A	-0.751046091797574	0.4687433411768507	-1.6022544233096938	0.1090993597024251	0.4718726723319046	0.1882879120580423	1.1825709704880778
5	87957364	rs34228777	T	C	0.040839759110582	0.1400429232154707	0.29162315505044	0.7705747694447109	1.0416851716126232	0.7916432976368163	1.3707031942250298
5	90683881	rs4916685	C	T	-0.051431455895228	0.0956249150888889	-0.5378457679927817	0.5906835316764416	0.9498687556343748	0.7875280503147142	1.145674306546714
5	91436408	rs10474352	C	T	-0.036561347031674	0.1607788048065806	-0.2274015351442491	0.8201115266828605	0.9640989474734464	0.7034997171755547	1.321232628566158
5	92647010	rs1501922	A	G	0.5567845632018387	0.3567979301136769	1.5605039048977816	0.11864084790691	1.74505236395595	0.8671534052740167	3.5117289910035905
5	94667591	rs17083887	G	A	-0.0098194409282416	0.0884763540024141	-0.1109837881426913	0.911629202492726	0.9902286123677092	0.8325740644546004	1.1777363079331755
5	95657868	rs150549	C	G	-0.1813578442133536	0.1076155888838113	-1.6852376695086346	0.0919427260032915	0.8341368142506494	0.6755119720981447	1.030010205040648
5	96342597	rs1995186	C	T	0.1652803494502918	0.1321466179606065	1.250734615845882	0.2110313167060079	1.179723807275912	0.9105312835528484	1.5285013119187292
5	96570669	rs261229	T	C	-0.0204839141990903	0.1007898980435657	-0.2032338021637479	0.8389522937955344	0.9797244560003108	0.8040996181036949	1.193707829321868
5	107412227	rs3797521	G	A	0.1508466518152084	0.4948973265147382	0.3048039335300717	0.7605154854785092	1.162818328329006	0.4408052512771627	3.0674463627196737
5	109836647	rs12518635	C	T	0.0496689669306523	0.1533550394041021	0.3238821960051199	0.7460272236053858	1.0509231484725827	0.7780948007981949	1.4194150415380702
5	113129290	rs6594687	C	T	0.041260206647344	0.1408264244386738	0.2929862546166661	0.7695326581402926	1.0421232376625515	0.7907609373689966	1.37338706447699
5	113635345	rs10050530	A	C	-0.0105234717954064	0.1157255710840931	-0.0909347147464884	0.9275444660742788	0.9895317062095618	0.7887186667449916	1.2414730865125987
5	116510115	rs918425	A	C	-0.0704717128811422	0.0915176738963729	-0.7700339167376413	0.4412797738950325	0.9319541014493848	0.7789204521092327	1.1150541045063354
5	118687909	rs10055577	C	T	0.0849882106224318	0.0918817659656146	0.9249736302874006	0.3549796242887927	1.0887042314774944	0.9092819556480228	1.3035306554525037
5	122116463	rs984279	G	A	-0.159572925483153	0.1137235715555036	-1.4031649138391002	0.1605676675715002	0.8525077955866114	0.6821735879551248	1.0653733219348156
5	124659069	rs4836103	G	T	-0.0500564746781892	0.0821193082894084	-0.6095579190922801	0.5421546944189394	0.9511757056419732	0.8097657109261776	1.1172802340181898
5	124711554	rs6865162	A	G	0.1142006419046554	0.1321676748139906	0.8640587955063787	0.3875555927027536	1.1209770172858018	0.8651537858603129	1.452446367131613
5	125597470	rs330352	A	G	-0.1211826268569624	0.1709224016074295	-0.7089920672615625	0.4783293996007154	0.885872160770528	0.6336930855121493	1.2384062619114666
5	125992231	rs12658594	C	T	-0.0025336028851314	0.1092585998588979	-0.0231890477125228	0.9814994749191694	0.997469603977781	0.805187218846145	1.2356699008280023
5	126197465	rs7718533	T	G	0.033474512939516	0.8477843284438388	0.039484703616733	0.9685039487524052	1.034041088722653	0.1962859467754353	5.447363862426763
5	126976696	rs1034844	A	C	0.0163472613856894	0.0681767411352364	0.2397776883066733	0.8105026046128851	1.0164816089362383	0.8893368990116336	1.1618036566951075
5	127816951	rs10491251	T	C	-0.0127426746054247	0.0927564968177033	-0.1373777044476816	0.8907322532220124	0.9873381695181724	0.8232087968397257	1.1841912583172882
5	131522034	rs11746464	T	G	-0.0798785616380636	0.1501892655601511	-0.5318526682992012	0.5948280413668317	0.9232284549306188	0.6878052677758347	1.2392327013572255
5	131771689	rs3775991	C	T	-4.759617461819557e-05	0.3918644088398405	-0.0001214608255929	0.9999030882827552	0.9999524049580616	0.4638927770050721	2.1554653612778254
5	132663184	rs1295683	A	G	-0.5019474329778291	0.1396576730871912	-3.594127138753434	0.0003254808841815	0.6053506312899148	0.4603922330740922	0.7959504102757631
5	139109188	rs7707010	A	G	0.0708615832479647	0.1087360044230438	0.6516846340267718	0.5146046372403947	1.0734326345260294	0.8673948495325892	1.3284118778044465
5	146303197	rs12153364	G	A	-0.1323466014042332	0.0691821367635567	-1.9130169664541172	0.0557458804570081	0.8760373066923426	0.764950931180279	1.0032556748870831
5	146530296	rs1006251	A	C	0.0351430816250197	0.0863458331986371	0.4070037930397135	0.6840052023499636	1.0357678975517517	0.8745071998573737	1.2267653574192927
5	149066724	rs79065962	C	T	0.1268524468077735	0.0840922942074027	1.5084907363201243	0.1314289758254296	1.1352494957355148	0.9627433151188892	1.338665662309572
5	149914386	rs30827	A	G	0.242670444650462	0.1442994564574246	1.681714197738934	0.0926242735846597	1.2746484876652635	0.9606390969709702	1.6912998567623798
5	158817075	rs1432679	C	T	0.7804280668709667	0.1095265856379291	7.125466956953179	1.0372841511414884e-12	2.1824062814013634	1.760778356010558	2.704995299857928
5	161895883	rs2279020	G	A	0.0097207046209181	0.1149663300025229	0.0845526218041826	0.932617066439037	1.009768104131134	0.8060469382056277	1.2649779755884016
5	163221687	rs2913561	T	C	-0.6542811068097276	0.4708502694154286	-1.3895736061105637	0.1646583951804858	0.5198156202065093	0.2065634530964802	1.3081127128740968
5	163834893	rs1421865	G	A	0.0700904974839634	0.111562809593705	0.6282604188548354	0.5298333562714509	1.0726052449380934	0.8619374202086237	1.3347628081749183
5	164183542	rs76820774	A	G	0.0326798928878931	0.1541935234098117	0.2119407622655933	0.8321532491953323	1.033219745310542	0.7637311779958147	1.3977994782156604
5	165701355	rs79523169	C	T	0.0883044264649566	0.1060541172818395	0.8326355329542462	0.4050503127362834	1.0923206027173538	0.8873093093638779	1.344699403611798
5	166125544	rs62382776	T	C	0.0578026604453216	0.0624764388919537	0.9251913436565284	0.3548663854483512	1.0595058926577785	0.9373944072170228	1.1975244656187347
5	169971552	rs80069508	C	T	0.1210233290891473	0.0926315347550743	1.306502471422322	0.191381739125138	1.128651242465666	0.9412613146810536	1.353347478803946
5	170819954	rs1422161	C	A	-0.0738972761539815	0.1104863249805184	-0.6688364027585448	0.5035998425515524	0.9287670954692944	0.7479265708675182	1.1533328955353623
5	171765033	rs33855	G	A	0.11750144738511	0.1465042155851249	0.8020345825259675	0.4225329540650401	1.1246832577923556	0.8439628388435549	1.4987774012558184
5	173255950	rs4868246	A	G	0.0314237470067535	0.0678956253089698	0.4628243257758483	0.6434902933126323	1.031922685401942	0.9033441509752692	1.178802594224477
5	173512423	rs6869841	C	T	0.1030624855506047	0.1782194301371212	0.5782898389435368	0.5630684533990976	1.1085606759361104	0.7817286468889069	1.5720375313386314
5	175023265	rs11134897	G	A	0.083689132798928	0.1259739934872282	0.6643365863241667	0.5064749096276242	1.0872908382067246	0.8494043885782249	1.3918003988972898
5	178886077	rs2411991	A	C	-0.0457331236276107	0.1314336112762288	-0.3479560759499736	0.7278731709150035	0.9552968743385652	0.7383457990465688	1.2359955447697668
6	1318643	rs11242675	C	T	0.5983270555635896	0.1114280654181639	5.369626164810504	7.890002366945466e-08	1.8190730452808064	1.4621793779593375	2.2630785209714603
6	2796357	rs316359	A	G	-0.0491673717279122	0.1205783400103714	-0.4077628844756292	0.6834477649142794	0.9520217748336632	0.7516376510632363	1.2058276464402211
6	3765457	rs10458078	T	C	0.1810935920006867	0.0913923735099032	1.981495665839815	0.0475357149393869	1.1985273466163833	1.0019664708941116	1.433648572397304
6	4512451	rs56110355	G	A	0.0398069624680524	0.0992994829374643	0.4008778423662243	0.6885100641029901	1.0406098780401862	0.8565693254560967	1.2641929685004971
6	4547339	rs1923313	G	A	0.0997240683517182	0.092715117282902	1.0755966370341712	0.2821076920959252	1.1048660085116238	0.9212742051997818	1.325044042126077
6	6942685	rs2490294	G	A	-0.2533087067403456	0.1476485166351769	-1.715619719812312	0.0862316668324759	0.7762282179497869	0.5811770709154473	1.036741255797342
6	7258614	rs6923241	C	T	-0.1085494170964374	0.0808333437789695	-1.3428792132273355	0.1793110882986105	0.8971345599364637	0.7656862634344682	1.0511490894746554
6	7576294	rs1016835	G	A	0.0029447444340468	0.0751092835049141	0.0392061313413297	0.9687260452931568	1.0029490844529745	0.8656544649662329	1.1620189194591604
6	11642848	rs530313	A	G	0.0377298364639543	0.088357734935049	0.4270122643104098	0.66937039484823	1.0384506434798408	0.8733216716919495	1.234802448969888
6	12327000	rs10947946	C	T	-0.0043472822215661	0.1294470558262897	-0.0335834769961855	0.9732092982831312	0.9956621535315447	0.7725461648740223	1.283215384464086
6	12907359	rs2327620	A	G	-0.0511733073091159	0.149849791370652	-0.3414973543909667	0.732729196190911	0.9501139945633134	0.7083061252823253	1.274472393282269
6	13279275	rs3817741	G	A	0.0332722065827799	0.0755580856263968	0.4403526943138434	0.6596816813184585	1.0338319167963967	0.8915251410413894	1.1988539447563284
6	13722291	rs204247	G	A	-0.1106657617512624	0.1073744410749548	-1.0306527386159814	0.3027036951046317	0.895237921683904	0.725336447497931	1.1049368044106207
6	17311615	rs1745070	G	A	-0.018735646381272	0.1026898884048917	-0.1824487948355737	0.8552305356128533	0.9814387748446554	0.8025125161468954	1.2002580014493702
6	17315723	rs9350038	T	C	-0.0782913148548347	0.1637868567285911	-0.4780073103458486	0.6326450019340536	0.9246950099103324	0.670780342487466	1.2747255803326516
6	19449737	rs4435931	C	T	0.030416054783622	0.1056697544653511	0.2878406875980333	0.7734686905605641	1.0308833486906988	0.8380339518652379	1.2681114843168575
6	19707998	rs17547572	A	G	0.1316085323368974	0.1067876857587625	1.232431730323346	0.2177878541354031	1.1406616996844106	0.9252462767696576	1.4062300446855434
6	20145083	rs843327	A	G	0.040603980079645	0.110468327377955	0.3675621876732415	0.7131997138057873	1.0414395930445948	0.8386901565802548	1.2932027608185068
6	20728500	rs6908425	T	C	0.0959915065442583	0.0767657436050264	1.2504471660973138	0.2111362440258369	1.1007497147852905	0.9469875327081856	1.2794782325537415
6	21650772	rs1744876	C	T	0.0547452602784894	0.0570047995857414	0.96036229714564	0.3368729065904098	1.0562715060913257	0.9446090442204292	1.181133614384578
6	22283043	rs6920781	C	G	-0.0198473518775058	0.0839938997399948	-0.2362951588025303	0.8132036433053282	0.9803483102145129	0.8315403993933107	1.155786068892929
6	23680633	rs567213	G	A	0.1074257946803257	0.0694095960603324	1.5477081092209315	0.1216925888107556	1.1134082368668636	0.9717885750153382	1.275666265065332
6	25886269	rs537581	C	A	0.1888289789872612	0.5144398716687661	0.3670574335047712	0.7135761776101013	1.2078343697612748	0.4406637484737409	3.310605580398792
6	26027205	rs3752419	G	A	-0.0804990874892196	0.068303445809866	-1.178550899369003	0.2385770530906027	0.9226557455166868	0.8070466212811839	1.0548258332133615
6	26106009	rs707891	G	T	0.0077604983601181	0.1274786115720309	0.0608768660437846	0.9514572734897389	1.007790689075316	0.7849795752554711	1.2938452222229604
6	26167385	rs9366639	C	G	0.1864435349175325	0.0998801884673222	1.866671837313676	0.0619474289009921	1.204956582191992	0.9907216772730076	1.465517913127997
6	26272601	rs9393691	T	C	-0.0764106922003704	0.0950788549915992	-0.8036559990875126	0.4215956724424706	0.9264356485236288	0.7689223822051783	1.1162154083666325
6	26289207	rs9379843	A	G	0.0409591570838475	0.0757920218282062	0.5404151531501231	0.5889107599704522	1.0418095541362573	0.8979928205011898	1.2086590475008692
6	26322757	rs11754384	T	G	0.0567941116657896	0.0799421053680165	0.7104405294848791	0.4774309975115183	1.058437867950869	0.9049347703370442	1.2379795285080353
6	26413007	rs6920986	C	T	0.0426444232227326	0.0738671775657299	0.5773122058817792	0.5637285696896011	1.0435667607655357	0.902907429870616	1.2061386894675654
6	26463346	rs13195401	G	T	-0.0458867324422177	0.5544849502110494	-0.0827555958457524	0.934045877341914	0.9551501435879572	0.3221695771805123	2.8317751315324378
6	26588233	rs12191629	G	A	0.0978378568015986	0.4919183894300593	0.1988904235008461	0.842348460804851	1.1027839616927049	0.4204952118306882	2.8921434345757326
6	26680470	rs71557345	G	A	-0.3877648490093787	0.7596921457057276	-0.510423664640048	0.6097546813022905	0.6785718913568831	0.1530850768035899	3.007868705128152
6	26691414	rs10456048	G	C	0.1521578282012887	0.0724097639975276	2.101344070206942	0.0356107737830259	1.1643439882484683	1.01028724435055	1.341892546452807
6	27213048	rs858992	G	C	-0.0912547280567896	0.0462129506788132	-1.9746570326362256	0.0483070820957103	0.9127851692906472	0.8337413043371985	0.9993228846198384
6	27307055	rs56114371	C	T	-0.2089303075530481	1.4636689304225712	-0.1427442389534964	0.8864921768142279	0.8114517857333627	0.0460640982975038	14.294299137633278
6	28147406	rs4711165	T	G	0.0774500132084037	0.0858701619594708	0.9019432529422582	0.3670870132467161	1.080528218969695	0.9131496476263744	1.2785869600067286
6	28331518	rs16893970	T	C	0.1592811328397674	0.0677886136394749	2.349673850639338	0.0187898671875885	1.1726675757094365	1.026767430514555	1.3392996332490832
6	28423688	rs2859365	A	G	0.0078972077994969	0.0593434595638616	0.1330762961501841	0.8941330413253189	1.007928472993397	0.8972542852840828	1.1322540592259718
6	28696854	rs4143771	A	G	-0.052288983475935	0.0810120328761632	-0.645447122106726	0.5186374747753313	0.9490545661232404	0.8097153053991919	1.1123719206904732
6	29024407	rs2394512	A	G	-0.0875254798119332	0.0754299766140803	-1.1603540626790418	0.245904681642369	0.9161955268637498	0.7902797881744851	1.0621734934967244
6	29075803	rs1159519	A	C	0.0601529440882809	0.0605229681978739	0.9938862200481764	0.3202782637911023	1.0619989605876916	0.943204580359554	1.1957552113025136
6	29116455	rs3129109	T	C	0.0717355635855398	0.0708247054758675	1.0128607398160332	0.3111266833262415	1.0743712036280435	0.9351195853075328	1.234359221345541
6	29145820	rs9368592	G	T	0.1397629906494157	0.109285238859453	1.2788826021523256	0.2009384000771257	1.1500012055160276	0.928266809283624	1.424701130603752
6	29280372	rs3130834	T	C	-0.2104973854425867	0.4652847671864641	-0.4524054950593931	0.6509768890246268	0.8101811734157716	0.3254795879509209	2.0166964628710726
6	29388554	rs9257809	A	G	-0.1018678228395985	0.808787263821656	-0.1259513192112545	0.8997704592388761	0.9031489194394478	0.1850570986948505	4.407709709259262
6	29430223	rs2394609	G	T	0.0287260039535526	0.0505857386301729	0.5678676388134901	0.5701248473296783	1.0291425748440253	0.9320003919386648	1.1364098647571088
6	29459743	rs2523439	G	A	-0.0372475123329864	0.0694413264233832	-0.5363882611614972	0.5916902426617823	0.9634376431366494	0.8408411558941895	1.1039089674738838
6	29509637	rs1233480	C	T	-0.2910952452599989	0.2968593769246465	-0.9805829557268432	0.3267984428416834	0.7474444840834812	0.4177217975944191	1.337429025739416
6	29514655	rs2523433	C	T	-0.0372475123329864	0.0694413264233839	-0.5363882611614914	0.5916902426617863	0.9634376431366494	0.8408411558941883	1.1039089674738851
6	29520472	rs2745400	A	G	0.0699131427632871	0.0921515463257845	0.7586757417626213	0.4480465515994963	1.0724150302027209	0.8952037902393217	1.28470635350778
6	29532448	rs886381	C	T	-0.1344886067435347	0.097296242116291	-1.3822590042356444	0.166892188777438	0.8741628383812465	0.722390634569405	1.0578219476256778
6	29543564	rs2534795	C	T	-0.016234948609228	0.068939281957901	-0.2354963403759014	0.8138235189526418	0.9838961278703394	0.8595416978597442	1.1262415690229948
6	29550181	rs365488	A	G	0.0880861998526531	0.064675244752939	1.3619770623079126	0.173205124121759	1.092082255300494	0.9620611355546114	1.2396755343980042
6	29621347	rs29221	C	G	0.0114884341783488	0.0737459577561991	0.1557839172192882	0.8762033480430462	1.0115546796809258	0.875418130773583	1.1688618661349506
6	29671999	rs9257936	C	T	0.1065652178988809	0.0818559418152507	1.3018629501496568	0.192963239801344	1.1124504757625402	0.9475529799644478	1.3060441866487875
6	29706041	rs4248137	T	C	0.2657922720767067	1.046284393538829	0.2540344419911706	0.7994689498109426	1.3044640569310295	0.1678096228826332	10.140219890816898
6	29762953	rs1737069	T	C	-0.0105330471310101	0.090401987371605	-0.116513446631579	0.907245629807918	0.9895222311567478	0.8288459707477338	1.1813464509818337
6	29800928	rs909718	A	C	-0.1372881969241652	0.054321572019984	-2.5273237098819403	0.0114935510278371	0.8717189632033152	0.7836768865513416	0.9696521153664004
6	29821394	rs1610677	T	C	0.0310645810595667	0.1452938139896544	0.2138052557542381	0.8306989262270437	1.031552120464353	0.7759157809749418	1.3714114383618496
6	29822222	rs1611149	C	T	-0.0763726287989279	0.0817737846395163	-0.933950032221226	0.3503296686986884	0.9264709124867584	0.7892680778612041	1.087524474586682
6	29862209	rs3094169	T	C	0.0210910333268232	0.0700994864783505	0.3008728649294316	0.7635114427747914	1.0213150211099105	0.8902045954286864	1.1717355512441832
6	29893503	rs3128865	C	T	-0.0886120775197138	0.0608377260168742	-1.4565317167695582	0.1452456884034187	0.915200531582076	0.8123256109331602	1.0311037861356227
6	29938914	rs2860580	A	G	0.1654273475335777	0.1989017613662825	0.8317037838038003	0.4055761643620452	1.1798972371610064	0.7989794088140838	1.742419735605627
6	29959945	rs2571400	C	G	0.0974277757473025	0.1392099601608923	0.6998621049434977	0.4840134251498422	1.102331823596003	0.8391013794295658	1.4481390200294475
6	29966920	rs4713270	G	A	0.0209135970946344	0.0754688156431745	0.2771157453101736	0.7816912320872119	1.021133818897081	0.8807290209564315	1.1839217867068772
6	29970056	rs2256543	T	C	-0.0810914211965085	0.0997407367476241	-0.8130220794508034	0.4162053992409976	0.9221093872475776	0.7583704706171875	1.1212009894822403
6	29975938	rs3823363	C	T	0.1002110921844831	0.1020968788546457	0.9815294385948132	0.3263317245317083	1.1054042356438627	0.9049290009301432	1.3502921476971423
6	29976476	rs3823377	C	A	0.0719992101205032	0.0760215423333771	0.9470895736995872	0.3435931371564754	1.0746544952159265	0.9258870640407524	1.2473252180969734
6	30003183	rs3094146	G	C	-0.1200613968200427	0.5557605454110442	-0.216030802854572	0.8289637372220984	0.886865984294332	0.2983905542458338	2.63591210548293
6	30007676	rs2240619	C	A	0.1587937061422271	0.856119538023665	0.1854807641801976	0.8528519664511081	1.1720961255070523	0.2188867976786858	6.276346230097088
6	30035104	rs166327	T	C	0.1032057649911441	0.0867353244512729	1.1898931103800057	0.2340884067210746	1.108719521268926	0.9353864955003822	1.3141722515303238
6	30040969	rs3910312	A	C	0.1378670236154484	0.2675615536470035	0.5152721747061527	0.6063628401524539	1.1478229067851642	0.6793942942345484	1.9392235650508745
6	30063568	rs1150739	T	C	0.188828193776243	0.0950255805859115	1.9871301244565995	0.0469079787190715	1.2078334213567918	1.00258138187141	1.4551053910689573
6	30070575	rs1245371	A	G	0.0696689620775704	0.0658681260934709	1.057703721200539	0.2901905382185263	1.072153199133619	0.9422990753250388	1.2199019531202857
6	30077422	rs1150735	G	A	0.0679514519585511	0.5277901888715587	0.1287470919151314	0.8975577715075345	1.0703133456007712	0.3804055653235981	3.011445578606658
6	30107326	rs2523992	T	G	-0.0075118403694818	0.1085367699873503	-0.0692100969133067	0.9448223862068552	0.9925163029898214	0.8023230798375932	1.2277954311123462
6	30150805	rs1557608	T	G	0.2121698655284044	0.303683472614574	0.6986546343853363	0.4847678913543438	1.2363578818272878	0.6817789862129862	2.2420474125304484
6	30177963	rs7774730	C	A	-0.0695414394548342	0.0640425685936066	-1.085862746950729	0.2775397206458734	0.9328214769701478	0.8227812792955541	1.057578641849721
6	30184256	rs9366754	G	C	0.0032126830658778	0.0752762157521804	0.0426785942116755	0.9659577433637484	1.0032178492630888	0.8656031776940002	1.162710672760315
6	30206355	rs9391802	G	A	0.154494057092224	0.0800243705966855	1.930587594007553	0.0535340732786777	1.1670673422633016	0.997649058524442	1.3652558179045855
6	30208070	rs3132672	A	C	-0.0737660489860998	0.080162146371837	-0.920210502397622	0.3574627670948016	0.9288889829421534	0.7938316595648471	1.0869240754447689
6	30258527	rs2516714	A	G	0.0297710301390902	0.1880391015088189	0.1583236140792449	0.8742018014664718	1.0302186179320636	0.7126352154187592	1.4893319580203177
6	30303557	rs261946	A	G	0.0109544152081928	0.0721107554899254	0.1519109754677753	0.8792571515940395	1.0110146345026452	0.877759478330567	1.1644996339117537
6	30313145	rs9295842	C	A	0.0809460408653111	0.0803100438154217	1.0079192716088052	0.3134932190876486	1.084312386430092	0.9263884452242752	1.2691580485776468
6	30334823	rs3778624	T	G	0.0731757389639181	0.0562886815127124	1.3000080477527598	0.19359821092153	1.0759196012972188	0.96353152076938	1.2014168332876334
6	30380056	rs9404964	T	C	0.0916542878046802	0.1045113302298529	0.8769794394837758	0.3804978057736433	1.095985860900829	0.8929828355081699	1.3451378453550824
6	30397433	rs1264570	C	T	0.0096297206495596	0.1103539002866405	0.0872621685735323	0.9304631243769262	1.009676235598214	0.8132929323700628	1.2534796014530154
6	30422422	rs1264537	A	T	0.0412014515111393	0.0954006509762733	0.4318780961084464	0.6658300153001964	1.0420620093685369	0.864344533185903	1.256319892909693
6	30491388	rs62621992	C	T	0.0676419871312766	0.0858963405800316	0.7874839216026086	0.4309986369192735	1.0699821725119996	0.9041908348185	1.2661728093310174
6	30576624	rs3132610	A	G	0.652859738719009	0.8390576166708335	0.7780868986201328	0.4365177857911478	1.9210266155098816	0.3709480734356619	9.948409283590506
6	30854636	rs3095345	C	T	-0.0972244505101457	0.1138815442895334	-0.8537331585788956	0.3932528572590791	0.9073523275834424	0.7258352071514096	1.134263312470254
6	30873173	rs3130796	C	T	0.023082246480612	0.0742754153917753	0.3107656330006595	0.7559787978123056	1.023350703079853	0.8847080568275375	1.1837200457395367
6	30897052	rs1049623	T	C	-0.0254440278142287	0.0739372847607568	-0.3441298648788553	0.7307486240637457	0.9748769434320624	0.8433602192145326	1.1269028739825864
6	30925951	rs1043483	C	T	-0.0933122745253817	0.0487092674167454	-1.91569858209985	0.0554034730260583	0.9109090022013704	0.8279666206267441	1.0021602195308286
6	30936495	rs2844649	A	G	-0.0712535041099897	0.0418489161992096	-1.7026367844464132	0.0886360617526367	0.9312257926369988	0.8578917269179388	1.0108285808837931
6	30966198	rs2532919	A	C	0.0543061337604924	0.0983533371389818	0.5521534432914377	0.5808432287710057	1.0558077710894165	0.8706924999232034	1.2802798342596524
6	31016351	rs7776233	C	T	-0.0087182219208681	0.0833096159342261	-0.1046484469181953	0.9166547706442842	0.9913196715746032	0.8419749050589491	1.1671543716400623
6	31057488	rs9262633	C	G	0.0149566906009588	0.0474938039499582	0.3149187758621717	0.7528233253339072	1.0150691016309437	0.9248431114104816	1.1140973732446766
6	31115133	rs3132555	C	G	-0.0028022377626317	0.1432568443359648	-0.019560934597023	0.9843936275413112	0.9972016848407296	0.7530786161900395	1.3204613421107283
6	31128798	rs9263719	C	T	-0.0511780282810434	0.079796898524412	-0.6413536017992814	0.5212929709916276	0.950109509112405	0.8125482764380171	1.1109593183349464
6	31145498	rs111637419	A	G	-0.528793333899068	0.5138763391679767	-1.029028374326873	0.3034663416492338	0.5893156480316134	0.2152422892386524	1.6134976739159994
6	31148749	rs3132535	A	G	0.0805197894084473	0.1063582613306184	0.7570619188494323	0.4490127673396679	1.0838502951862103	0.8799040576955334	1.3350676725504074
6	31164363	rs13409	G	A	0.030391831607095	0.0807332068465858	0.376447719521998	0.7065840754831374	1.030858377723804	0.879989543636074	1.2075927522189145
6	31171713	rs885952	C	T	-0.0967188293412841	0.0607238249275388	-1.59276576297191	0.1112127483594544	0.9078112201310012	0.805946814037539	1.022550368140486
6	31194743	rs7762933	T	C	0.0304414629616814	0.1187906439026584	0.2562614525991316	0.797748959997725	1.0309095418911405	0.8167777939963217	1.3011794534254768
6	31272944	rs2249742	C	T	0.0983218347664357	0.152981611894713	0.6427036135173165	0.5204164358579528	1.1033178140060973	0.81748549086369	1.4890908918971515
6	31303380	rs7750269	A	G	0.0172456882399454	0.0935700280617242	0.1843078237463946	0.8537719766063723	1.0173952536705906	0.8469178598641236	1.2221883033113885
6	31306468	rs6931332	A	G	0.1660379278253965	0.1048822617694317	1.583088741835169	0.1134012392707583	1.1806178791428956	0.9612398616724244	1.4500632278469476
6	31336358	rs28752928	C	T	0.0729888582303126	0.0873678901303697	0.8354197190912956	0.4034814309801203	1.0757185514395853	0.9064202699076572	1.2766378250005024
6	31360765	rs2523578	G	A	0.027708515912025	0.0700862136201008	0.3953490205965159	0.6925853265740614	1.0280959671268073	0.8961383559695842	1.1794845188595855
6	31382526	rs2844535	T	G	0.0253158506962003	0.0724566982054197	0.3493928280367973	0.7267944168777577	1.0256390181680266	0.8898527514202046	1.182145466100751
6	31480655	rs2248613	G	T	-0.0696331990004317	0.0717657895621256	-0.970284022865132	0.3319049389251089	0.9327358856222692	0.8103458504803982	1.073611016594702
6	31481550	rs2905722	A	G	-0.0814160863987299	0.0863556146786108	-0.9428001491476342	0.345783135432376	0.9218100590102573	0.7782767555210017	1.0918144205959956
6	31498042	rs3828914	C	T	0.0608910535461512	0.181426766189914	0.3356233196727525	0.737154936503787	1.0627831214274146	0.7447509526867941	1.5166250665623715
6	31505509	rs3134899	C	T	-0.0387790947230946	0.0701605356299153	-0.5527194793330498	0.5804555126712563	0.961963188421117	0.838371680045352	1.103774373470324
6	31513369	rs2246871	C	A	-0.3532084275310216	0.5854596564010203	-0.6033010535726576	0.5463084322003489	0.7024307722071054	0.2229719379840253	2.212874831714564
6	31557671	rs2230365	C	T	0.1290625701469314	0.121438367657904	1.0627824849433505	0.2878806042566318	1.1377613118310512	0.8967693091250001	1.4435159516805842
6	31710953	rs805287	A	G	0.0602611880666921	0.0792462745937121	0.7604292867474891	0.4469980228120794	1.0621139218020716	0.9093170005347329	1.2405860466948215
6	32208434	rs206017	G	A	0.1873832144044196	0.1272426377528541	1.4726448438484725	0.1408468262550747	1.2060893873283869	0.9398712740541292	1.5477136607777493
6	32222144	rs3134796	A	G	0.340719226400593	0.4572297563957329	0.7451816545940202	0.4561619116491031	1.4059584294296017	0.5738133578177217	3.4448816472342907
6	32231090	rs404890	C	A	0.1097656550230468	0.0777192517599892	1.4123354579123135	0.1578512106983486	1.1160165069494206	0.958329055335468	1.299650508193759
6	32266109	rs7767325	G	C	-0.0395867548525137	0.0589165784135652	-0.67191197992922	0.5016397332582777	0.9611865627748624	0.8563610121843037	1.0788436130486982
6	32303897	rs3864299	A	T	0.0107949552533909	0.0496261673410025	0.2175254675464694	0.8277988618855641	1.010853431007816	0.9171609237680252	1.1141170894876895
6	32310489	rs502626	A	G	-0.1193206108239597	0.078935825149862	-1.5116154242693467	0.1306317254980932	0.887523205596013	0.7603055947870171	1.0360274156499911
6	32334290	rs1474728	C	T	-0.0603884546959873	0.0547320792304953	-1.1033466213054155	0.2698766677511913	0.9413987717742092	0.8456384878849401	1.0480029707665963
6	32349350	rs2076542	G	A	0.069218277196735	0.0788883917373399	0.8774203108005832	0.3802583851661303	1.0716701047666708	0.9181422255137772	1.250870269916993
6	32383506	rs9268460	T	C	0.1267033796177178	0.1523905118596061	0.8314387691961215	0.4057258052285838	1.1350802798957516	0.8419943090361258	1.5301852138206538
6	32428698	rs3129846	A	G	0.0319177594869764	0.0803608864195402	0.3971802814660767	0.6912345219643529	1.0324325940273975	0.8819767552668885	1.2085545960761654
6	32460409	rs6923504	G	C	0.2262712358750897	0.1539565818858517	1.4697081027874108	0.1416408272551821	1.2539157260870106	0.92729487812339	1.6955821553875734
6	32463370	rs9268877	A	G	-0.0018697007017454	0.0713985994305608	-0.0261867980136484	0.9791083459316894	0.9981320460997766	0.8677852909426389	1.1480576956646993
6	32470871	rs9405108	C	T	0.0477578409604969	0.0628585540714193	0.7597667758350741	0.4473940057642847	1.0489166199260278	0.9273308018534532	1.186444010441608
6	32585849	rs113647600	C	A	-0.0080958389505815	0.0550508403974394	-0.1470611328025819	0.8830837677913552	0.991936844095212	0.8904792427963297	1.104954113903602
6	32684123	rs6457614	T	G	0.0381700137908139	0.0709500444171474	0.5379843537009666	0.5905878505267312	1.0389078465259889	0.904030596689916	1.1939081680699786
6	32702260	rs9275407	G	T	-0.0308648662684062	0.1572488877681245	-0.1962803470757696	0.8443907429575686	0.969606590780161	0.7124306632625598	1.319618861685418
6	32703201	rs9275428	A	G	0.0228843628469155	0.0640525008228562	0.3572750876691699	0.7208858780885853	1.023148218759009	0.9024350674692952	1.160008420866636
6	32714666	rs3104406	G	A	-0.0002315453294985	0.0698851758503822	-0.0033132252538694	0.9973564335600844	0.9997684814750524	0.8717901915916927	1.146533909410018
6	32733071	rs9276234	A	T	0.1136335269336076	0.0604359180892752	1.8802316656421036	0.0600765117512183	1.120341474666999	0.9951907292335472	1.2612306194066938
6	32763481	rs1573649	G	A	0.1459717209353172	0.0515740669126631	2.8303317863706488	0.0046499755594019	1.1571634640876474	1.0459091945561128	1.2802519469078877
6	32768326	rs9296043	T	C	0.0297723008783136	0.070907023930834	0.4198780209328047	0.6745745647790682	1.030219927072102	0.8965461887898686	1.1838242261327665
6	32772894	rs2621421	G	C	0.0797507106787605	0.0742387816093108	1.0742459527212729	0.2827124616030785	1.0830170494348808	0.9363580896308928	1.252646762339604
6	32773079	rs1480383	A	C	-0.0291913084491813	0.072102233395313	-0.4048599755452082	0.6855804401670014	0.971230642064543	0.8432332356284001	1.118657235304702
6	32789676	rs2621390	C	T	0.0237573398243422	0.0769094709658679	0.3089000551685715	0.7573975548394236	1.024041793576854	0.8807466870580872	1.190650626793602
6	32812219	rs2857114	G	A	0.0069815799179405	0.072335980515832	0.0965160058404479	0.9231107624484204	1.007006007962708	0.8738933448010451	1.1603945791621244
6	32837157	rs241424	G	A	0.0084057527030224	0.1462590319833807	0.0574716828700026	0.9541694626098938	1.0084411802377344	0.7570984736035011	1.3432250221810142
6	32863470	rs6938130	A	T	-0.0467833925976983	0.0564835192619688	-0.8282662484382097	0.4075197327948148	0.9542940823670502	0.8542844249488103	1.066011704117559
6	32943271	rs2857096	G	C	0.1100319301171211	0.0931642380474042	1.1810532928003366	0.2375815530323159	1.1163137139174475	0.9300006662327498	1.3399520593120648
6	32946553	rs189865	C	T	0.0224128146675772	0.0882927235745648	0.2538466790941073	0.7996140095604147	1.022665868813817	0.8601565051674651	1.2158781256128526
6	33115425	rs909800	C	T	0.0154106282631147	0.0709132515256558	0.2173166218099491	0.8279616042830154	1.0155299843239567	0.8837515174391002	1.1669582781022874
6	33156275	rs9277910	G	T	-0.3045547548007565	0.1197074382395424	-2.544158986940498	0.0109541213300078	0.7374516481110513	0.5832255240367483	0.932460790703391
6	33289207	rs463260	C	T	0.059700255861694	0.0534916977687389	1.1160658261361711	0.2643939588787141	1.0615183149611025	0.9558603330257388	1.178855418585003
6	33358473	rs3106192	A	G	-0.0263255290816387	0.0537275223691492	-0.4899821901475776	0.6241465015819789	0.974017966820966	0.8766640099790547	1.082183127048543
6	33757017	rs9380376	C	T	0.1760198447380341	0.0671560803570336	2.621055961012448	0.008765787165088	1.192461722506366	1.045394082991656	1.3602190626271211
6	33801120	rs2281820	A	G	0.0932460901719426	0.1147410987165032	0.812665132328309	0.4164100774300678	1.0977318430492866	0.8766508685445702	1.374566822987319
6	33928343	rs12661060	C	T	0.1149055973219132	0.1028890245814774	1.1167915896697014	0.2640834456909235	1.1217675347137923	0.9168999753065074	1.3724096802567871
6	34432095	rs9394215	G	A	-0.0741726519544347	0.0847086662602499	-0.8756205855792195	0.3812363305712292	0.9285113706987674	0.7864692631261466	1.0962073229537277
6	34562454	rs76353498	C	T	-0.0171898074291112	1.5567089343478735	-0.0110424030143517	0.991189616169582	0.9829570943683515	0.0464983096458859	20.779349974812693
6	34856859	rs11755393	A	G	0.0944056124252174	0.1499395993780782	0.6296242808223744	0.5289404335872712	1.0990054257804962	0.8191598784843479	1.4744532265541714
6	35790365	rs9470096	T	C	0.1098488419072657	0.071556409303471	1.5351363068176938	0.1247503496572264	1.1161093487469271	0.9700557641453016	1.2841530604767375
6	37557462	rs9349042	C	T	-0.052903556328412	0.0670195695254085	-0.7893747558070358	0.4298930058342416	0.9484714821435268	0.8317179378909073	1.081614465020153
6	38175642	rs12196879	C	T	0.0731806482977749	0.1151220889340853	0.6356785997835347	0.5249859275243881	1.0759248833587105	0.8585943995238495	1.3482668362062835
6	39207146	rs10947789	T	C	-0.0267822039191075	0.1623404736673621	-0.16497551913015	0.868963250912963	0.9735732588754694	0.7082419316367254	1.3383066549123424
6	39706356	rs7749025	T	G	0.060200504207283	0.1101020427019038	0.5467700937236295	0.5845366916351628	1.0620494705857584	0.8559019108897151	1.317848533366376
6	43440267	rs2185631	A	G	0.0691689080093098	0.0567926966370239	1.2179190653929557	0.2232547303550635	1.0716171985903888	0.958730967948135	1.197795271777261
6	46522803	rs2091460	C	T	0.0348454889327337	0.0517975059431433	0.6727252267895419	0.5011221154310261	1.0354597064545197	0.9354967356272464	1.146104270446214
6	50392198	rs9349539	A	G	-0.2167121743403966	0.1376421761229236	-1.5744605356054393	0.1153810182814456	0.8051616821492027	0.6147799749230441	1.0544997573847188
6	52160895	rs9357726	A	G	-0.4420512631062275	0.4041797457042969	-1.093699691299321	0.2740867097231941	0.6427166869572195	0.2910548432804495	1.4192677058296934
6	65787060	rs71572549	A	G	0.1432848872799872	0.1770238093221341	0.809410258589841	0.4182792033693502	1.1540585314342886	0.8157219097386504	1.632726886547622
6	67629372	rs9363785	G	A	0.1163040269022505	0.0745088773189433	1.560941878165718	0.1185374651111263	1.1233373449953374	0.9707043153739726	1.2999703109128764
6	68125805	rs11964089	A	G	0.0394894763013353	0.0751341567407152	0.5255862049215758	0.5991757436210747	1.040279551238829	0.8978309582254058	1.2053288370281072
6	74723102	rs4235887	T	C	-0.0420728095901986	0.0685129420005901	-0.6140855780187671	0.5391587779045612	0.9587999681982432	0.838317664363335	1.0965978865721715
6	78829074	rs12194642	G	A	-0.0636480900211875	0.0860371176398254	-0.7397747828749399	0.4594366626412491	0.9383351509386206	0.7927234631128908	1.1106935727996952
6	81418669	rs17529111	T	C	-0.3330730552525719	0.517547816081527	-0.6435599666410426	0.5198608171963437	0.7167178322408085	0.2598978071192001	1.9764862841507795
6	81483392	rs17530068	T	C	0.053153886267796	0.0968583318700183	0.548779699604236	0.5831566433546831	1.0545919198477027	0.8722419358398907	1.2750638002025771
6	82666773	rs285974	A	G	-0.0346083564636772	0.113728748248372	-0.3043061406786626	0.7608946672818042	0.9659836634416796	0.7729687152856405	1.2071956077696937
6	85167579	rs485276	A	C	0.015069090873356	0.089781389819222	0.1678420316693492	0.8667075550276246	1.01518320208681	0.851375133025937	1.2105086157923195
6	87106638	rs1610330	T	C	0.0735141713572205	0.0547456722120459	1.3428307368750307	0.1793267882089759	1.0762837889658627	0.966777071618355	1.1981943184188368
6	87284854	rs4707358	G	A	-0.002550102770777	0.1080997152177751	-0.0235902820432008	0.9811794238017886	0.9974531459791582	0.8070048953693075	1.2328460262541787
6	92677823	rs10944608	A	G	0.0661263955442248	0.1195007581086627	0.5533554480390473	0.5800200396805784	1.0683617447965308	0.8452734535154953	1.3503284800884423
6	98349832	rs9321025	C	A	-0.0348963516102181	0.115938756272038	-0.3009895287158126	0.763422479376359	0.9657055048910494	0.7694061358052172	1.2120869314369105
6	99967676	rs9376618	G	C	-0.0596224514443963	0.0514700645042163	-1.158390843662382	0.2467045740438787	0.9421201625529996	0.851714605896549	1.042121849906022
6	104641790	rs7742829	T	C	0.0061968610900207	0.1180555864663451	0.0524910449010162	0.958137430633138	1.006216101356259	0.7983628478001666	1.2681838156902996
6	105699671	rs845851	T	C	0.0654832691568279	0.0755946042452619	0.866242634783451	0.3863571173836702	1.067674874063188	0.9206437225740004	1.2381875950001042
6	105920421	rs9372114	T	C	-0.2952783944305532	0.3799303035763112	-0.7771909522643405	0.4370461194561292	0.7443243428677974	0.3534752573525548	1.56734797093026
6	109186104	rs353052	A	G	0.0470278230313341	0.1008815300661752	0.4661688120757616	0.6410946714205079	1.0481511714168468	0.8601057123957692	1.277309128760894
6	109715560	rs3799849	C	A	-0.0169622440591912	0.0681376988719348	-0.2489406648597258	0.8034066792168485	0.9831808048504233	0.8602672915913707	1.123655989800766
6	112037247	rs2815801	C	T	0.0174137184391666	0.0585502319658062	0.2974150204791057	0.7661496775511815	1.0175662211612	0.9072431926340632	1.1413048043292728
6	114490197	rs12207886	G	A	0.1581137681608271	0.0688307440480697	2.297138732808179	0.0216108568317072	1.1712994437112676	1.0234768524862836	1.340472316013333
6	116888889	rs339331	T	C	-0.1079054104339912	0.0933670168938056	-1.155712306378187	0.2477988527507609	0.8977125066509659	0.7475868721507714	1.077985414964632
6	119964565	rs982773	G	A	0.0603441723092554	0.0727696517165058	0.8292491565624462	0.4069634345170848	1.0622020641785517	0.921010036810356	1.2250390115753944
6	126649749	rs9388507	C	A	0.0203309739107153	0.0630883002582903	0.3222621916817874	0.7472540731604054	1.0205390559384766	0.9018364500493984	1.1548656795128969
6	129973381	rs4897353	T	C	0.0995993879404219	0.1195647221748317	0.833016512970976	0.4048354163522002	1.1047282619505827	0.8739365811939999	1.3964680721854812
6	132641902	rs6569819	G	T	0.0730671231294484	0.1275929156159662	0.5726581509381637	0.5668761781199386	1.0758027457381985	0.8377672250600575	1.381471503202908
6	133893387	rs12190287	C	G	0.0132721934202435	0.1712616179625346	0.0774966018547541	0.9382284944729388	1.0133606599276113	0.7244079504687688	1.4175711716366592
6	135110180	rs6920211	T	C	-0.0549584698595837	0.1252545891452826	-0.4387741018880957	0.6608252275383232	0.9465244564308178	0.740479400087444	1.2099034038163068
6	136294374	rs797566	A	G	-0.1717664273088602	0.1014683456258164	-1.6928080008545845	0.0904920192696576	0.8421758594792417	0.6902893753550261	1.0274823916054283
6	136935172	rs7765827	T	C	-0.0109434259812085	0.0478860670662311	-0.2285304818638101	0.8192338619065919	0.9891162354729988	0.9005044997513042	1.0864475719404751
6	138187573	rs9376329	G	T	0.0436946579848809	0.0679045119668569	0.6434720863056572	0.5199178215858022	1.0446633265792904	0.9144813678751366	1.1933774751862614
6	139311722	rs6570330	G	A	0.0339910788959361	0.1880037308697672	0.1808000231627435	0.8565245449280592	1.0345753771323476	0.7156985404235044	1.4955266086405277
6	141119156	rs9389871	T	G	0.0282279666275617	0.090305490474959	0.3125830608869688	0.7545974491325962	1.0286301510416684	0.8617666137365414	1.227803410768337
6	145388235	rs12664698	A	G	-0.1113224691660131	0.1071052321181949	-1.0393747062063623	0.2986305028735956	0.8946502053027426	0.7252428431689156	1.103628939447279
6	148694707	rs9498129	G	A	0.0629965099868421	0.0915430104689768	0.6881629702159634	0.4913501598086505	1.0650231222801092	0.890094367896627	1.274330331593564
6	148964583	rs3734377	A	G	-0.0053789543653803	0.1097783141457864	-0.0489983327511935	0.9609206246172552	0.994635486306146	0.8020819854518968	1.2334147488203306
6	150047626	rs12213731	C	A	-0.0120129177480499	0.1725392511839347	-0.0696242603675359	0.9444927268132716	0.988058949282927	0.7045543173353154	1.3856426158175883
6	151592978	rs3757318	G	A	-0.278650583430585	0.439349259104614	-0.6342347862346916	0.5259276087205381	0.7568042969817458	0.3198909471983509	1.7904624965047686
6	151597721	rs12662670	T	G	0.8237066970395233	0.2821469116461391	2.919424821040017	0.0035067796764284	2.278931509731631	1.3108801085431272	3.961864088257181
6	151615542	rs6929137	G	A	0.0469408790293727	0.1031860944796491	0.4549147757368665	0.6491705524376392	1.0480600449208517	0.8561549814345846	1.2829801631463431
6	151627231	rs2046210	G	A	-0.0584149351239619	0.1442417993007169	-0.404979246010221	0.6854927664264749	0.9432584751522992	0.7109672858121889	1.2514451349617737
6	151702056	rs851984	G	A	0.1776760928273621	0.2037469753414765	0.8720428488794982	0.3831850023081938	1.1944383714144975	0.8011813293319999	1.7807242516458055
6	152115881	rs2747652	T	C	-0.1445090344221897	0.1160000380125572	-1.24576712989134	0.2128499003278687	0.8654470935533615	0.6894444787462692	1.0863799694240626
6	154869477	rs1980601	G	A	0.1649088676167284	0.1401193761862471	1.176916941148318	0.2392286595587927	1.1792856427030152	0.8960804252530886	1.5519975527784466
6	155076239	rs11156009	T	C	0.0366985655638918	0.4198881794523081	0.0874008065951286	0.930352928263534	1.0373802715666356	0.4555352097431993	2.3624031794212645
6	155250202	rs3011901	A	G	0.0752246951951143	0.0672661574265532	1.1183141429960664	0.263432848633364	1.0781263734863336	0.9449559433574634	1.230064200746648
6	156466655	rs4869886	G	A	-0.0921501666243458	0.4311104142273333	-0.2137507320241937	0.8307414470604009	0.9119681920772124	0.3917518879402865	2.1229916407891074
6	158698779	rs9456340	G	A	0.1865939863811277	0.638819205775411	0.2920920108446589	0.7702162748936087	1.205137883311519	0.3445584085835776	4.215126613113196
6	159103761	rs9346778	C	T	0.0806552680602154	0.0583583078444371	1.382070026348505	0.166950200742532	1.083997143710116	0.9668353998733848	1.2153566240184963
6	159249271	rs294906	G	A	-0.0243248266532997	0.0978496159158749	-0.2485939921748159	0.8036748561911438	0.97596863763767	0.8056466163690658	1.1822984945250286
6	159785684	rs3818298	T	C	-0.0301094642594778	0.0594345133127451	-0.5065989873769385	0.612436219003743	0.9703393102607476	0.8636384051364548	1.090222912086149
6	160417329	rs3106166	A	G	0.1294780691407391	0.1237521127821622	1.0462695644530624	0.2954365931984835	1.138234148736137	0.8930827190215668	1.4506797072151072
6	160419220	rs7758229	G	T	0.119505281054444	0.0964238601591009	1.239374578628758	0.215206811312808	1.126939195478737	0.932873674080696	1.36137612797122
6	160840077	rs2489958	T	C	-0.0122086778105825	0.1055176074273641	-0.1157027543387651	0.907888123269352	0.9878655457321928	0.8033030906498013	1.2148320450944157
6	161951120	rs1784600	G	A	-0.0169908550999277	0.1435041040501745	-0.1183997852353207	0.9057508959398728	0.983152675426772	0.7421091835204119	1.302489181731348
6	162176721	rs2023078	T	C	-0.1426339247909449	0.0920076435737722	-1.5502399501904451	0.1210839343481548	0.867071424156862	0.7239963658193599	1.0384207574558315
6	162515926	rs6925670	A	G	-0.1684479712889814	0.7852534112540246	-0.2145141541250682	0.8301461304614723	0.8449752252471001	0.1813104257521977	3.93790444382503
6	164594933	rs9459153	T	C	0.0376292761007186	0.0768916892095501	0.4893802761722262	0.6245724973098874	1.0383462217563617	0.8930806088145413	1.2072402710286638
6	166270890	rs34548324	G	T	-0.0634248046143291	0.1058868102640743	-0.5989868280681244	0.5491816682919918	0.938544690877302	0.7626447497862059	1.1550150145541629
6	166463220	rs3817790	G	A	0.0191218319598331	0.150193755224462	0.1273144274957099	0.898691541738405	1.0193058250792624	0.759376233357458	1.3682076412199735
7	499793	rs13309036	T	C	-0.0736629878003583	0.098267041150185	-0.7496204926713581	0.4534833050048699	0.9289847202754744	0.7662349841581285	1.1263028031192073
7	4836426	rs3763384	C	T	0.0659769478693181	0.0584569472201067	1.1286416928495508	0.259049015158863	1.0682020925479374	0.9525633464988306	1.1978790856458732
7	5127777	rs888584	G	A	0.0424999030882331	0.1193866869834361	0.3559852791134885	0.721851589576546	1.0434159552543896	0.8257212737405089	1.3185040646313424
7	8322070	rs10464407	C	T	-0.041030785263339	0.4690543026565441	-0.0874755546020074	0.9302935155356532	0.959799581810099	0.3827484789446391	2.406842320531039
7	8711802	rs1017002	C	T	0.0061829121035118	0.0951368820788958	0.0649896440623778	0.9481822456649376	1.0062020657593276	0.83503187870425	1.212459814958661
7	8759669	rs6963280	T	C	0.0153552020582969	0.0925643845299682	0.1658867191335952	0.8682460992790841	1.0154736989109048	0.8469861031390719	1.2174778657619585
7	9665102	rs11767294	T	G	0.1400024251143182	0.1672238760098497	0.8372155248098178	0.4024714325120796	1.1502765884060693	0.8288166056815205	1.596416168263322
7	10677164	rs17527461	G	A	-0.0455832449623412	0.0949724320339388	-0.4799629111956598	0.6312537658199635	0.9554400636892736	0.7931608728751789	1.1509212651822558
7	11260720	rs6460798	A	G	0.3105791644318826	0.1954851047524277	1.5887612758282317	0.1121142989686656	1.3642149901757947	0.9299991183157404	2.0011659180826173
7	12619355	rs2708659	T	C	-0.1172311154605956	0.4643184239966208	-0.2524799995044969	0.8006700715408387	0.8893796200282343	0.3579738906114538	2.209647489012311
7	14275141	rs7801010	T	C	-0.1597032017026043	0.4856360191059229	-0.3288536999307113	0.7422662716553899	0.852396741327971	0.3290486064531001	2.208124241760327
7	14998827	rs11971503	C	T	-0.0488046057454655	0.106550436313289	-0.4580422890241939	0.6469220594436662	0.9523671985983292	0.7728707416126072	1.1735510637568611
7	15182142	rs4437546	T	C	-0.1006640157783978	0.0881204627185129	-1.14234551967746	0.2533104272522523	0.9042367911484328	0.7608035339578908	1.074711325554476
7	17481449	rs6960468	G	A	-0.017996936882656	0.0957892944772382	-0.1878804618081042	0.8509703592022944	0.9821640408374012	0.8140414816190652	1.185008657292803
7	20642566	rs73688305	A	G	0.054328532435296	0.1634939230789335	0.3322969527684933	0.7396650406382241	1.0558314200491878	0.7663474999694461	1.4546664373636375
7	21726291	rs2074764	T	C	0.1633114851022197	0.1061752363999176	1.5381315892445366	0.124016443611997	1.1774033761877971	0.9561963707961776	1.4497845344300329
7	24848109	rs4719783	A	G	-0.0001837469540464	0.1117797474202518	-0.0016438304638103	0.9986884136430384	0.9998162699263912	0.8031032026808294	1.2447124731574482
7	27521114	rs1111647	T	C	-0.0861343608631768	0.1005538504878232	-0.8565993290690297	0.39166635664696	0.9174709507494188	0.7533541011849272	1.1173403637745856
7	28861042	rs34857742	G	A	0.1703803556979641	0.1110778285757695	1.5338826648176922	0.1250585214046382	1.1857557745245586	0.953770513545156	1.474166727583331
7	29473860	rs7809095	A	G	-0.0245347342962244	0.0889235674975372	-0.2759081195983722	0.7826186373587022	0.9757637958610544	0.8196933872868926	1.1615501601941478
7	30533676	rs38451	C	T	0.0557863678170989	0.1165848749306721	0.4785043330043682	0.6322912910245881	1.0573717709667818	0.841373177250743	1.328821850122084
7	33412897	rs71532575	C	T	0.2619863323639403	1.0018685354826655	0.2614977146055638	0.793708711706521	1.299508781094928	0.1823776034138834	9.259487132915533
7	34445525	rs10241710	G	A	0.0039373008964959	0.0611440017171851	0.0643939026874206	0.948656584903136	1.003945062248587	0.8905598736967146	1.1317663391114876
7	38536629	rs11763360	T	C	-0.082751406823514	0.0975415308962854	-0.8483710073353519	0.3962313838303277	0.9205799686758424	0.7603831656813417	1.1145268819409508
7	39840313	rs6967925	G	T	0.0472846490088823	0.1233504365457207	0.3833358870307363	0.7014707337480971	1.0484203984368303	0.8232608267183278	1.3351604937161916
7	41854006	rs34725927	T	C	-0.0045138171639982	0.0951901707404643	-0.0474189417760907	0.9621793326464356	0.9954963547981492	0.8260610879702839	1.1996848742160489
7	43239249	rs12530692	G	A	0.0371976473020647	0.083580740592204	0.4450504630433288	0.6562832864530773	1.0378981383338892	0.8810678825967158	1.222644210321336
7	43497217	rs76764444	G	A	-0.0928205100343648	0.1613969050967962	-0.5751071247537031	0.5652188496926623	0.911357065064874	0.6642089840401912	1.2504674281752912
7	49570700	rs2365075	C	A	0.1204793830494281	0.092566563426023	1.3015432202548216	0.1930725806166464	1.12803748403297	0.9408692647839488	1.352439295246433
7	50088108	rs4917114	T	C	-0.1231152241640001	0.1173361387776892	-1.0492523910068343	0.29406197157637	0.8841617798893321	0.702511114766117	1.1127824693241084
7	52750222	rs58274525	C	T	6.827276894932877e-05	0.0666438454331853	0.0010244422197662	0.999182613512386	1.000068275099588	0.8776093954086138	1.139614685181216
7	52807909	rs2912912	G	A	0.0588649198583978	0.1323042637757589	0.4449208073759996	0.6563769851950072	1.0606319607477903	0.8183612310209377	1.3746254264223827
7	52917114	rs12718719	T	C	-0.0896497399851482	0.0803951238575844	-1.1151141472703965	0.2648015097650728	0.9142513548897891	0.7809655948934576	1.0702847159763114
7	54130808	rs1524395	C	A	0.0113337630239004	0.1044830591026397	0.1084746476724674	0.9136191900576068	1.0113982334500031	0.8241085413426156	1.2412520139146517
7	56614293	rs1546575	T	C	0.0741408361650036	0.0964309883713215	0.7688486597224691	0.4419831583331207	1.0769584695167946	0.8914874661652414	1.3010160984685954
7	64284241	rs652918	C	T	0.0116066171111172	0.0493442081180055	0.2352174156561645	0.814039989422003	1.0116742352442003	0.9184130621440304	1.1144057074576206
7	64450224	rs79116853	T	C	0.1079904225671714	0.0561746338967363	1.9224054537798327	0.0545547598809308	1.1140370757201123	0.9978903685366538	1.2437023597080974
7	65960907	rs9530	A	G	-0.061693957050599	0.1385577780107215	-0.4452579850538969	0.6561333270047001	0.9401705753421348	0.7165786973462622	1.2335291490140912
7	66631041	rs10263935	G	A	0.0741112771847601	0.4229204446628288	0.1752369224993249	0.8608934732181129	1.0769266361931538	0.4700986116076139	2.4670802063766764
7	68383509	rs33978605	G	A	0.0795402597793632	0.1224645370716371	0.6494962679100739	0.5160176579566451	1.0827891515042678	0.8517261424418751	1.376536762455126
7	68719735	rs4557575	G	A	-0.0635022766268388	0.057215191308363	-1.1098848955095044	0.2670486300580095	0.9384719827477284	0.8389165412062554	1.0498418127935296
7	72064490	rs844756	T	C	-0.3414670137047905	1.092358619972431	-0.3125960718957007	0.7545875628484824	0.7107269114809084	0.0835349719674663	6.046961300231485
7	74087135	rs4717869	G	T	-0.0950943722800509	0.4654472727088109	-0.2043075077583343	0.8381132033700125	0.9092871189203572	0.3651777612651133	2.2641112146865856
7	79073696	rs117633518	T	C	-0.2021734297365469	0.6130323724577953	-0.3297924201392248	0.7415568151134966	0.8169532316716783	0.245682093963086	2.716569905330905
7	80596831	rs7789369	T	G	0.1206712689420274	0.0908364749091101	1.328445088415965	0.1840311125810022	1.128253959281088	0.9442463131922718	1.3481196366336732
7	83137285	rs2158654	C	T	0.1735469715031534	0.1175293389238624	1.4766267988249313	0.1397757040171174	1.1895165588381953	0.9447730559271866	1.4976608772586666
7	86543860	rs1527769	C	T	0.1201042639416469	0.0815447440719573	1.4728633378953713	0.1407878894887214	1.1276144149740208	0.9610551971702548	1.3230397927206146
7	86990761	rs1635034	G	A	0.0825952155144514	0.0697203598746038	1.184664216636342	0.2361502358923244	1.0861020822844267	0.9473783982498564	1.24513893848724
7	86998690	rs1635003	C	T	0.069247088139782	0.0822956581800111	0.8414427889781613	0.4000999228854962	1.0717009810378095	0.9120573547608825	1.2592881212591298
7	90602879	rs17864075	C	G	0.0942842156815124	0.0713370859892624	1.321671811709606	0.1862774590789006	1.0988720181982792	0.9554847526772484	1.263777060801561
7	91231036	rs7809443	C	T	-0.0088891136712655	0.0716192946199606	-0.1241161857071419	0.9012232829108184	0.9911502776951449	0.8613426113398392	1.1405204619414435
7	94014199	rs4436050	C	T	0.1804918796185973	0.0651877392157374	2.7688010320662197	0.0056262982832029	1.197806394796222	1.0541385686189166	1.3610546109649069
7	100891037	rs1799806	G	C	-0.117369350771573	0.1438051129990282	-0.8161695250179748	0.4144031841025314	0.8892566848570692	0.6708381540313437	1.178790214615666
7	105662542	rs505540	C	T	0.0577237214906923	0.0704417696919521	0.8194530282689243	0.4125279907542087	1.059422259671182	0.922800558826629	1.2162709629412565
7	106046273	rs13235469	A	C	-0.2434458065820423	0.1094584618717553	-2.2240930707328084	0.0261421830119147	0.783921958291465	0.6325573491798715	0.9715065953913676
7	106587501	rs1476676	A	G	0.1724097111888487	0.1621924954546572	1.0629943802612487	0.2877844998560386	1.188164537808272	0.864600628431562	1.6328174216876492
7	107604100	rs10953541	C	T	0.171060035849158	1.013556442968749	0.1687720866813455	0.865975914934981	1.1865619831396264	0.162754785819374	8.650617140037706
7	107850879	rs7783301	G	C	0.0114066770834643	0.0731735167494199	0.1558853201292224	0.876123416686668	1.0114719812896344	0.8763292383905634	1.167455705133067
7	108109712	rs419031	G	A	0.0580953723785328	0.0814383854536788	0.7133659644023372	0.4756193285215008	1.0598160680696744	0.9034596197280836	1.2432322082936258
7	108529707	rs40900	A	G	0.0889831230991225	0.0613854644790875	1.449579698618014	0.1471757606573881	1.0930622086681123	0.969153385275902	1.2328131028281726
7	110087890	rs1722029	T	G	-0.2170003847729629	0.8909569735239252	-0.243558770200406	0.8075725633556641	0.8049296595897718	0.1403977163438564	4.614831165063015
7	111816242	rs73205388	C	T	-0.0669712886832069	0.0882739110590601	-0.7586758973259886	0.448046458518755	0.9352220524079284	0.7866371792330137	1.1118725511587046
7	118668496	rs73471780	A	G	-0.095855948814219	0.450965188548956	-0.2125573131767644	0.8316722696685234	0.9085948908135648	0.3754057948916434	2.199072808268178
7	119670861	rs10247824	G	A	0.0694592088275521	0.1317817296418239	0.5270776838059326	0.5981396431799115	1.071928335099389	0.827924774091744	1.387843909912546
7	122331942	rs6963586	G	T	0.1663639447558839	0.0954519939938467	1.74290696081853	0.0813498679553876	1.1810028433089406	0.9794912610628974	1.4239715772351726
7	123132978	rs12706494	A	G	-0.1231598301483043	0.1821733354311228	-0.6760584904307759	0.4990035099040621	0.8841223418624486	0.6186475419406845	1.2635180169442692
7	123761183	rs646753	G	T	-0.0044164421744953	0.064584625798901	-0.0683822522754402	0.9454813493888724	0.9955932959649936	0.8772157491253176	1.129945525896888
7	125618865	rs12706670	T	G	-0.0816231737928811	0.0574274295289185	-1.421327307567866	0.1552216283495469	0.9216191835318692	0.8235088886557047	1.0314180346498505
7	126074595	rs12537478	C	T	0.0459633944324781	0.1031568764300941	0.4455679158104976	0.6559093908018319	1.0470360829054008	0.8553674952626175	1.2816532835039525
7	126797843	rs11971186	A	G	-0.0237638700253826	0.0767531692194715	-0.3096141861899038	0.7568543670518783	0.9765162672974754	0.8401287864489339	1.1350450498514812
7	128394575	rs2228075	C	T	-0.2096135659922599	0.1007813401890366	-2.079884684993129	0.0375361110790712	0.8108975438195413	0.6655476837078942	0.9879905567535002
7	128757273	rs11763672	T	C	-0.0440584067001066	0.1136867650666	-0.3875420914149179	0.6983549301930377	0.9568980665824538	0.7657615376717345	1.1957428844144422
7	130982362	rs4593472	C	T	-0.4718647870172506	0.1183360683692588	-3.987497586490973	6.67738834796245e-05	0.6238378581928937	0.4947001383812017	0.7866860005096883
7	132815798	rs10242512	T	G	0.1098346445108164	0.1477746432406063	0.7432577206901722	0.4573256634591378	1.1160935030125063	0.8354342276058029	1.491038631534846
7	133684114	rs2991238	G	A	-0.0486045498490488	0.1148617509904922	-0.4231569641757608	0.6721807434556974	0.9525577443312256	0.7605346685571374	1.1930636350961088
7	135361034	rs6962887	T	G	0.1804182303466047	0.1011519390663148	1.7836359046792305	0.0744828473770644	1.1977181804757575	0.9823186128733	1.4603498508962751
7	137898460	rs273944	T	C	0.0612300652259397	0.1917647821000246	0.3192977592413301	0.7495007316956579	1.0631434783978204	0.7300597435637901	1.548193919229649
7	138730334	rs896191	C	T	0.0122463434086677	0.0917899447966036	0.1334170473226043	0.8938635641171113	1.0123216369148984	0.8456396562157239	1.211857898377264
7	141165952	rs1005281	C	T	0.02044364203133	0.0940430834554954	0.2173859180298438	0.8279076045977769	1.0206540446335817	0.8488431966507477	1.2272404172375144
7	141321826	rs1467601143	T	C	0.0951590426063349	0.1001014222233055	0.9506262797550956	0.3417941231978738	1.0998337616449272	0.9038971068253984	1.3382433621260497
7	141744542	rs35407583	G	A	0.036445695620128	0.1199340633358434	0.3038811043870959	0.7612184739815702	1.0371179824396188	0.8198572259996492	1.3119524660993669
7	142357119	rs2854536	C	T	-0.0486046014667934	0.0979939053739269	-0.4959961671220988	0.6198971151761922	0.9525576951623448	0.7860989090376058	1.1542646252032789
7	143937618	rs10232390	G	T	-0.0055843323212939	0.0790655689706329	-0.0706291296451448	0.9436929261955044	0.9944312310785676	0.8516728136004318	1.1611189855455242
7	144377836	rs720475	G	A	-0.8286793113672786	0.1287317152313532	-6.437258370076075	1.2165076134825894e-10	0.436625552107362	0.3392583141173774	0.5619372166280941
7	144487294	rs41237	C	T	0.1105815111505189	0.134816341555172	0.8202381838500246	0.4120803383173766	1.1169273873781398	0.8575648137094259	1.4547317808891171
7	144695314	rs6979644	A	G	0.0969641517999218	0.1028172770730542	0.9430725512311158	0.3456437945405953	1.101820874617867	0.9007228140554348	1.3478166876640982
7	144896801	rs7794393	C	T	0.1206217316764807	0.1001796604945299	1.2040541072014013	0.2285686662900209	1.1281980700494143	0.9270661072123116	1.3729666906825304
7	145478638	rs6972613	T	C	0.0570896804842508	0.1361401650773215	0.4193448748341569	0.6749641050482733	1.0587507554185256	0.8107909363906933	1.382542788513793
7	146188250	rs12703786	G	A	0.0836225318584283	0.0944203080524356	0.8856413793099384	0.3758108062077097	1.08721842602569	0.9035342406113512	1.3082447269402666
7	147480511	rs1528524	G	T	-0.2137439052098848	0.4819592779091972	-0.4434895540078282	0.657411673264533	0.8075551692149406	0.3139931558674497	2.076941293590076
7	147535758	rs57740470	C	T	-0.0742056596883589	0.1003556961378327	-0.7394264854327928	0.4596480645134438	0.9284807231483038	0.7626906079362099	1.130309517762017
7	148152035	rs2906305	C	A	-0.0356237836237579	0.0866043415848729	-0.4113394660341181	0.6808236344394524	0.9650032752342724	0.8143473426438481	1.14353086508461
7	148348086	rs10282246	C	T	-0.0207166863968961	0.099908628030737	-0.2073563295306446	0.8357315853455248	0.9794964299255384	0.8053022571330314	1.1913703801756332
7	149431195	rs36059650	C	T	-0.0798499627992087	0.1408470480795836	-0.5669267754485751	0.5707639318747646	0.9232548585699826	0.7005355415886172	1.2167827087546144
7	150204228	rs372681731	T	C	-0.0212866296390197	0.1436884111898456	-0.1481443733892718	0.8822288308752582	0.9789383316119068	0.7386612036647658	1.2973745640687904
7	150489608	rs12673426	A	G	-0.031609609049192	0.1183776449855962	-0.2670234659004935	0.7894510936880014	0.9688847520969128	0.7682579013002663	1.2219043387085182
7	151180795	rs67235637	G	A	0.233465327204379	0.1455099802877074	1.6044626405883862	0.1086121130425702	1.2629690364644546	0.9495811995562936	1.6797834538144645
7	151668559	rs954482	C	T	-0.0274014875385558	0.0729004842395165	-0.3758752472552521	0.707009643248862	0.9729705275539948	0.8434231946806132	1.1224159513981402
7	154092692	rs4725525	A	G	-0.1265926419260679	0.0939366915843304	-1.347637858976767	0.1777748876324671	0.881092519654334	0.7329274510043284	1.0592099219738982
7	155767426	rs11505217	A	C	0.0764594283201241	0.0586929568842451	1.302701931867536	0.1926765422575906	1.079458394008325	0.9621559154535608	1.2110619554271955
7	156357850	rs4560686	T	C	0.0367226016852137	0.0589498011587152	0.6229469983510634	0.5333193520001855	1.0374052064643675	0.9242071828734396	1.1644678621230249
7	158645494	rs2290393	G	A	0.0455748423558092	0.088726947137121	0.5136527720871162	0.6074947768714783	1.0466293338877457	0.8795630982719336	1.2454285141185315
8	1215148	rs7388163	A	G	0.0661915015548147	0.0644937375360148	1.0263244786806134	0.3047386626736112	1.0684313038319324	0.9415609234883728	1.2123968003883496
8	1502474	rs4876072	T	C	-0.0327936467568325	0.0884704379117757	-0.3706734987514689	0.7108807313013663	0.9677382349098091	0.8136738206127911	1.1509738516609107
8	4374034	rs13269315	A	C	0.0587452861190153	0.0808671197344645	0.7264421721944778	0.467567745978575	1.06050508096992	0.9050597923582374	1.2426483159002757
8	4874055	rs7840747	C	A	-0.0952175444181455	0.0928646123319523	-1.025337230481106	0.3052040945098877	0.9091751269790628	0.7578785089704875	1.0906753546030208
8	4882086	rs2043810	C	A	0.074759740667736	0.0925674246134943	0.8076247230587598	0.4193066499973807	1.0776252102659778	0.8988200678181367	1.2920006299144626
8	4991341	rs34178473	G	T	-0.1433062634282049	0.0987428207898573	-1.451308178983327	0.1466940648186606	0.8664886544683792	0.7140215091928611	1.05151256461607
8	5689302	rs17362923	C	G	-0.017308823433975	0.0913417015749529	-0.1894953031915204	0.8497046359226931	0.9828401137034511	0.8217339825368408	1.175532118219664
8	9230781	rs330054	G	A	0.0948963970526512	0.0740086900715935	1.28223316695447	0.1997608646560165	1.099544933129063	0.951076635570212	1.2711899491095664
8	11174731	rs6986032	C	T	-0.0075480860658187	0.082622137432549	-0.0913567029415191	0.9272091638759814	0.9924803291972454	0.8440973263671578	1.166947427831348
8	11287008	rs7813424	G	A	-0.0340231950219412	0.1222111781902749	-0.2783967516373116	0.780707812808845	0.966549085250259	0.7606688976697833	1.2281521395971005
8	11733627	rs6983129	C	A	-0.0989384634461446	0.0617372335032652	-1.602573646921057	0.1090288158090378	0.9057984460234244	0.8025641888164694	1.0223117804799988
8	11933874	rs34583868	G	T	0.1017726123536868	0.0488954963685743	2.0814312137568827	0.0373944541107241	1.107131695033271	1.0059551010024743	1.2184843925198494
8	13878147	rs968863	A	G	-0.0542237965073145	0.1244452081167046	-0.4357242623312861	0.6630368002466629	0.947220098229686	0.7422000934723653	1.2088733515144223
8	16452819	rs62491730	T	C	0.0092480073737399	0.0742854459178111	0.1244928567026698	0.9009250559082622	1.0092909023228989	0.8725359113386553	1.1674798850959822
8	17483480	rs34493604	C	T	0.0464306795368376	0.1634185501456525	0.2841212303955372	0.7763174776126909	1.047525461601452	0.7604311691452574	1.4430097518710827
8	18400806	rs1208	G	A	-0.0261676997562234	0.1415643987011147	-0.1848466139532115	0.853349345153583	0.9741717075516904	0.7381310311112272	1.2856938345560114
8	19958341	rs291	T	C	0.2625105326303832	0.1260270938658677	2.08296902338934	0.0372540472051331	1.300190162518782	1.0156181365485917	1.6644981000984087
8	22957126	rs2466197	C	T	-0.0268258995011048	0.1164736803435369	-0.230317264999117	0.8178452456722259	0.973530718954716	0.7748279200141592	1.2231903836546911
8	23752761	rs67846476	A	G	-0.0409414643773701	0.1088278593276761	-0.3762038932889152	0.7067653212432605	0.9598853157879592	0.7755025030899869	1.1881068285326166
8	28233397	rs17058753	T	C	-0.1219298801524936	0.4679559380500264	-0.2605584633898989	0.7944330248085196	0.8852104371473435	0.3537646141721666	2.2150251513093324
8	29652100	rs9693444	A	C	-0.5323202578216403	0.1167583103629444	-4.559163764591292	5.135771185337321e-06	0.5872408375746889	0.4671211906314672	0.7382491058674563
8	32293466	rs10096667	C	T	-0.0399307635250438	0.0783065119772213	-0.5099290278266941	0.6101011846467009	0.9608559631291814	0.8241427473506876	1.1202478998314231
8	35218435	rs1947299	G	A	-0.036694523095385	0.087601226153985	-0.418881386784285	0.6753028208233388	0.9639705611197782	0.8118879618502818	1.144541225353134
8	37000965	rs13365225	A	G	-0.0707352667189958	0.5520004637984749	-0.1281434914605796	0.8980354185313983	0.9317085137334584	0.3157968424568282	2.748858246364776
8	37083832	rs1111386	C	T	0.047480827114937	0.0441319216184313	1.0758839718211393	0.2819791510743233	1.048626095740939	0.9617336485545076	1.143369258548473
8	37146350	rs489583	C	T	-0.0791819257419605	0.1065536215996976	-0.7431181085466291	0.4574101770773329	0.9238718330867672	0.7497413308975385	1.1384448593080834
8	37247669	rs6986217	G	A	-0.10333379956154	0.0806423346141569	-1.2813840280784663	0.2000588114048209	0.9018258941461856	0.7699784316235024	1.0562502921513557
8	41636311	rs4736997	T	C	0.0797142514372169	0.0828690543038581	0.9619302658496208	0.3360846341285739	1.0829775641744852	0.9206189209185957	1.2739694762465217
8	42779958	rs117681292	A	G	0.0935381118891451	0.1069401478650426	0.8746772260609662	0.3817495550317985	1.0980524513971437	0.8904177201108344	1.3541051113281917
8	57753326	rs6471649	T	C	-0.0889981609428948	0.1209910588665956	-0.735576345695296	0.4619885623087125	0.9148472560292512	0.7217036825431763	1.1596802428871904
8	60300715	rs1480338	C	T	-0.0865812519708597	0.1481811345931722	-0.5842933529194962	0.5590229635068467	0.91706103274115	0.6859049101722263	1.2261188472336415
8	62897837	rs4739018	G	A	0.0138189640020906	0.1331816847968668	0.1037602431833461	0.91735961745532	1.013914887229045	0.7809710964610849	1.316339878906022
8	64789583	rs13265049	A	T	0.1309043834047922	0.0874019607918988	1.497728222785198	0.1342038760705876	1.1398587866850254	0.9604018774759912	1.3528483065835513
8	68330302	rs868546	G	A	0.1469679323727271	0.1202319920734947	1.2223696026169928	0.2215678889886116	1.1583168179622991	0.9151321736234492	1.4661246642240515
8	71487459	rs13250862	T	C	-0.1239567500510323	0.120801155357167	-1.026122222792781	0.3048339765237237	0.8834180478420067	0.6971692895638257	1.1194231572381017
8	71656497	rs2911753	T	C	-0.0386749893778559	0.1172234938687192	-0.3299252402523405	0.7414564513819388	0.9620633391439768	0.7645766191641952	1.2105599953300306
8	71711326	rs7843491	G	A	-0.0874603428757888	0.0912339350669551	-0.9586382831300988	0.3377409995584782	0.9162552069769478	0.7662254314494311	1.0956613678617844
8	73291487	rs58328254	G	A	-0.7366253634035419	0.1661733399077926	-4.432873310558031	9.298550922301356e-06	0.4787267213873051	0.3456511983595829	0.6630362482696268
8	75052464	rs7826672	C	T	-0.0980540479416085	0.1016119416543669	-0.9649854765608108	0.3345520862239604	0.9065999025711298	0.7428854238805488	1.1063932026672016
8	75318066	rs6472903	G	T	-0.0323519253274105	0.1297927045403474	-0.2492584266733856	0.80316088726841	0.9681658000516306	0.7507026636209658	1.2486235387368825
8	80948985	rs12679573	G	A	0.020440589343149	0.1076472463577579	0.1898849253906243	0.8493993053541753	1.0206509288997982	0.8265060733120947	1.2604000772667727
8	81227834	rs12679884	A	G	0.0202698565664082	0.1170605060665368	0.1731570898462277	0.8625279514175584	1.0204766852076022	0.8112583361556444	1.2836511116632796
8	92006251	rs6987284	T	C	0.0901287738200982	0.0883758380824862	1.019835011193624	0.307806715565061	1.094315193780146	0.9202702806022628	1.3012761235257626
8	96163392	rs2245307	G	A	-0.0084356947626845	0.0695841494279547	-0.1212301196757252	0.9035087679992004	0.9915997858723496	0.8651774681162698	1.1364953105897917
8	97728495	rs7754	G	A	0.014595570141474	0.0835603980976109	0.1746709024103057	0.8613382327548416	1.0147026055891464	0.8614116257329406	1.195272210208841
8	100376031	rs11779534	G	A	0.1143803504482372	0.453965440972869	0.2519582772713156	0.8010733134754191	1.1211784845351176	0.4605232601791055	2.729593275474463
8	100427972	rs28498389	T	C	0.7456070990357285	0.4320348256200023	1.725803233491019	0.0843828179239755	2.1077206418080485	0.9037692919513596	4.915509238327632
8	102038988	rs35793392	A	G	0.0333765340239177	0.0675131692205888	0.4943707192127965	0.6210443891345453	1.0339397794612626	0.9057886505887588	1.1802217513517517
8	102974779	rs7846015	G	T	0.0254977201764658	0.1277185073695895	0.1996399793702645	0.8417621581268198	1.0258255675665078	0.7986515353887237	1.3176185713597337
8	105493743	rs2622637	G	T	-0.1837885381066201	0.0879634183875124	-2.0893746681940155	0.0366740096946893	0.8321117451487063	0.7003347540723655	0.9886842718973204
8	106412427	rs7017001	T	C	-0.0060612000103772	0.1766799457874362	-0.0343061006916395	0.9726330600862928	0.9939571320057	0.7030312795685194	1.4052728647740176
8	113927468	rs1355499	A	G	0.076682660007253	0.1513744669238877	0.5065759210621011	0.6124524069441238	1.0796993902248002	0.8025097334325827	1.4526313198290175
8	114353168	rs7825773	G	T	0.0748227903953137	0.0902548361272314	0.8290169658037689	0.4070948070565036	1.0776931563838856	0.9029603024200517	1.2862387595599691
8	116197325	rs13267382	A	G	0.2595785863930691	0.1269568422385465	2.0446206901187085	0.0408922680842974	1.296383657824374	1.0108010907281992	1.6626521317496417
8	116965363	rs13269147	A	G	0.0280047768613388	0.1202693354385777	0.2328505163782255	0.8158774844662495	1.0284005969367442	0.8124319512460058	1.3017801505194695
8	117529598	rs16889836	T	G	0.1626836183260384	0.0822543447048159	1.977811857961508	0.0479499352713602	1.1766643557531915	1.0014661764919055	1.3825119995066202
8	118515537	rs6469752	G	A	-0.0882132112042816	0.0843212499864597	-1.0461563510793168	0.2954888516783788	0.915565647057281	0.7760930461319256	1.080103034358234
8	118517228	rs6983720	C	T	-0.092872287223685	0.0632995832265744	-1.4671863934910616	0.1423253572995706	0.9113098787791748	0.8049786929107088	1.031686555774011
8	118639562	rs7006088	G	A	0.2824522444892599	0.5459332952105143	0.5173750107700338	0.6048944004264061	1.3263784317048226	0.4549457881179145	3.867009630685421
8	121384602	rs7825069	C	T	-0.0958258964147448	0.0952461912710321	-1.0060863866153245	0.3143740166378207	0.9086221966804852	0.7538902856528603	1.09511199707994
8	122263408	rs4308739	C	T	0.0418767780598728	0.0621995288663382	0.6732651970702652	0.5007785898895627	1.042765979186889	0.92308468540684	1.177964388901489
8	127343372	rs13281615	A	G	0.3185000171503913	0.1220023908683267	2.6106047175267086	0.0090382295880569	1.3750636447667235	1.0826105831896138	1.7465190683693712
8	127375606	rs1562430	T	C	-0.0466938047932093	0.1619526550549617	-0.2883176245388683	0.7731036172730179	0.9543795793084108	0.6948071119496214	1.3109255298856837
8	127375779	rs2392780	A	G	-0.3396809817667657	0.1193263548825799	-2.846655142537624	0.0044181195164686	0.7119974266966679	0.5635153883614757	0.8996033579432478
8	127502153	rs35385035	A	G	-0.0242883869761976	0.1355276402612607	-0.1792135311245457	0.8577700394277068	0.9760042022676652	0.7483215139399153	1.272961133816376
8	127973398	rs10086182	T	C	0.1262261858138474	0.1004194728733179	1.2569891297187494	0.208757571813217	1.134538755835529	0.9318382964452804	1.3813321403542638
8	128182395	rs11780156	C	T	1.18365293359548	0.159874865274595	7.403621148092807	1.3252014991875284e-13	3.266283955271398	2.387622730883724	4.468298420209221
8	130263786	rs1978550	T	C	0.0030882565382632	0.1667523829806251	0.0185200144253533	0.9852240111006988	1.0030930301152314	0.7234336716973215	1.3908609267592127
8	132583253	rs138577324	G	A	0.255865639708388	1.625625104299434	0.1573952315522672	0.8749333712891669	1.2915791793257698	0.0533778419055596	31.252233453336355
8	134000605	rs17746720	T	C	0.0427825244807783	0.1040895757691932	0.4110164170103232	0.6810604967684637	1.0437108885999409	0.8510937056897186	1.2799206617317098
8	137431504	rs2943188	G	A	0.1128548100995505	0.1018915763648866	1.1075970568499516	0.2680358750774958	1.1194693855001108	0.9168121508398446	1.3669230975222049
8	138833964	rs7825663	T	C	-0.4422531399724275	0.449825842807511	-0.9831652561626524	0.3255261115240295	0.6425869504224453	0.2660923654672432	1.551784426915659
8	140451167	rs3735801	A	G	-0.0059572711737462	0.0964389328606872	-0.0617724708998178	0.9507440266470792	0.9940604381822428	0.8228531065608831	1.2008901064845876
8	141534051	rs7003430	G	A	-0.0647451124327394	0.0909267709711205	-0.7120577552820302	0.4764290124111776	0.9373063406656348	0.784301643288556	1.12015980556702
9	460325	rs10758627	C	T	0.0897113382211896	0.1006072952801613	0.8916981414853693	0.3725547499790074	1.093858482992138	0.8980954177054888	1.3322931586387818
9	2636130	rs35889561	C	T	-0.2294217429113972	0.2596262552348287	-0.8836615645974947	0.376878934395322	0.7949931800552971	0.477930859107458	1.3223966276518084
9	2864819	rs10968653	G	T	-0.1431505120199372	0.1024207737133267	-1.3976706758788222	0.1622119840046565	0.8666236218069643	0.7090032074891892	1.0592850553292763
9	3707313	rs6476604	C	G	0.0876076171713865	0.0819869993930852	1.0685549882287235	0.2852702400900924	1.0915597286926546	0.9295200497000136	1.2818471658444788
9	4283137	rs1574285	G	T	0.092744294248602	0.0817611588254049	1.134331944177195	0.2566553344365672	1.0971811438663812	0.9347206381649396	1.287878338515425
9	6933073	rs56069635	A	G	-0.0629690086796125	0.1859277565617312	-0.3386746005226268	0.734854876879696	0.9389725732380664	0.652210829274998	1.3518167036162003
9	7893739	rs10448244	G	A	-0.0678348370859598	0.0860804336576059	-0.7880401411054699	0.4306732265244263	0.9344147915029504	0.7893444508491698	1.1061470079889657
9	8937116	rs1433548	C	T	-0.1067800936835997	0.0714125675809253	-1.4952563295332535	0.1348475575659821	0.8987232861886427	0.7813369984290258	1.0337454219647866
9	9359590	rs10511524	A	G	0.0908451917641952	1.0695589462282735	0.0849370594155231	0.9323114290751569	1.0950994617197365	0.1345942821691983	8.910057780547387
9	11080045	rs6474628	G	T	-0.0659295856301286	0.0649708803972719	-1.014755921837516	0.3102221897958254	0.9361967836773538	0.8242573241709243	1.063338343580277
9	13142734	rs10738324	T	C	-0.1012179510272513	0.0860905402276541	-1.1757151338532077	0.239708728990313	0.9037360412208278	0.7634135342840259	1.0698511298564803
9	14584608	rs77976279	G	A	0.1350142354560943	0.0946277818481137	1.4267927750098222	0.1536396343476021	1.1445530774704262	0.9507955564750024	1.3777954032555106
9	15212218	rs12343442	T	G	0.1796559044287732	0.1436441954511068	1.2507007600590725	0.2110436730698244	1.1968054767975582	0.9031318538650628	1.585973679438659
9	16388131	rs7873374	A	G	-0.0025188910430183	0.0774719879855526	-0.0325135717891742	0.9740624930296412	0.9974842787010532	0.856960041498017	1.1610516687761605
9	19492975	rs10117909	A	G	-0.0342786178610695	0.1693576417774112	-0.2024037268192616	0.8396011151184184	0.966302238065294	0.6933505276655295	1.346707008984105
9	21707373	rs751173	C	T	-0.1209412047756552	0.1470723599840699	-0.8223244992380281	0.4108922368765418	0.8860860556897927	0.6641793700658456	1.1821332210454778
9	22062135	rs1011970	G	T	0.0158629143576693	0.1394468417266135	0.1137559959139751	0.9094312222505244	1.0159893982999146	0.7730180381408944	1.33533036297619
9	22067594	rs10811650	A	G	-0.4618703355162673	0.1753592425265086	-2.6338522501683794	0.0084422215622163	0.6301040367598343	0.4468311702657703	0.8885483456870047
9	22096056	rs10757274	A	G	-0.0279298964097212	0.1027803035869113	-0.2717436652257369	0.7858191241909651	0.9724565371063686	0.7950269294018371	1.189483879838404
9	22477035	rs507882	T	C	0.0523737291600596	0.072639927231663	0.7210047030062335	0.470906621177523	1.0537694933183372	0.9139307025201088	1.2150047503453392
9	25054614	rs62572998	A	G	0.1977347753940237	0.9323624519944156	0.2120792991728158	0.8320451692391428	1.2186391378706525	0.1959892181869321	7.577362479877208
9	27536614	rs118056575	T	C	-0.0423826463956614	0.312948082232764	-0.1354302799789586	0.8922716847060076	0.9585029426961116	0.5190469759046491	1.7700284055327564
9	28375621	rs34295881	G	A	-0.137951264416828	0.0665229632247066	-2.0737390177711275	0.0381035554524317	0.8711411462830558	0.7646506070182182	0.9924622955661574
9	31219987	rs10970215	A	G	-0.0283314953988688	0.0976824253533161	-0.2900367726988161	0.7717881055660536	0.9720660779533252	0.8026881078895162	1.1771850742774677
9	31264337	rs1333596	G	A	0.1250148967423187	0.1275045691236882	0.980473857537181	0.3268522678914878	1.1331653334130714	0.8825904003708532	1.454880624477232
9	31977625	rs1038268	A	G	-0.0876689772487086	0.1284227588894217	-0.6826591953548975	0.4948222195287477	0.9160640645865352	0.7122134774203496	1.1782610088569307
9	69645393	rs72719096	G	C	0.0459742517587652	0.1229871925823082	0.3738133279853292	0.7085432029093495	1.0470474509795007	0.8227683026526047	1.3324630531683974
9	70940150	rs11142648	C	T	-0.072605540161373	0.075620448093791	-0.9601310490956272	0.336989263555887	0.9299675925509798	0.8018597045302314	1.078542441163982
9	71308301	rs931793	C	G	0.0091583869246657	0.1227767091753498	0.0745938459026924	0.9405378707410732	1.009200453272089	0.7933554183951268	1.283769583303379
9	73473837	rs10746922	T	G	-0.0857608424818013	0.0802143906921907	-1.0691453458880489	0.2850041814156434	0.9178137070228012	0.7842863772390845	1.074074502944148
9	75650982	rs34190247	C	T	0.1246230448163235	0.0630374042494604	1.976969805468952	0.0480450433426594	1.1327213873809368	1.0010703048552536	1.2816859467384898
9	76628364	rs7035759	A	G	-0.0978316163073597	0.1413924198458246	-0.691915566718754	0.4889903542031285	0.9068015814981236	0.6873162490977106	1.196376645084379
9	76667138	rs13292181	T	C	0.0480252540800637	0.0710542992086277	0.6758951198583107	0.4991072363801955	1.0491971514987677	0.9127975428054268	1.2059789943450567
9	76771529	rs615037	A	G	-0.166234264958646	0.7655996540332924	-0.2171294933101122	0.8281074298649641	0.8468478241795399	0.1888486106280638	3.797492790296699
9	76808695	rs117299725	G	A	0.2596964267749911	0.3585381019988291	0.7243203032737627	0.4688691150668764	1.2965364331711051	0.6420826449389576	2.618053510385512
9	77425029	rs12342040	G	T	0.1366365640597621	0.0610776840862321	2.237094711496472	0.0252801505437655	1.146411425684564	1.0170683306448698	1.2922034020141129
9	79171674	rs10735536	C	T	-0.2323099758987866	0.1354429732804148	-1.7151866226225176	0.0863110167019667	0.7927003672106235	0.6078797455343932	1.0337141133456382
9	80075628	rs13299280	A	G	0.0210861841093439	0.110839888784334	0.1902400330838676	0.8491210420301757	1.0213100685432663	0.8218807249612484	1.2691309388683278
9	80678757	rs17083753	G	A	0.1400457410439244	0.0745125695482112	1.879491499126356	0.0601774131815404	1.1503264147849304	0.994019062175441	1.331212761308598
9	80812245	rs72731975	G	A	0.2701365941232856	0.1380810025062597	1.9563632159394215	0.0504223821351276	1.3101433964001157	0.999497955277664	1.717337899559772
9	81277719	rs72741590	G	A	-0.0309730024168836	0.0723467982832634	-0.4281184952458203	0.668564851923019	0.9695017469267032	0.8413288043952388	1.117201303917758
9	88321292	rs7043994	A	G	0.0861620423244517	0.1148315103817237	0.7503344860485702	0.4530532774845122	1.0899829373644545	0.8703083385260549	1.3651056196447968
9	89671179	rs56413101	A	G	-0.0132320597102815	0.0722714308929598	-0.183088387026394	0.8547286675694579	0.9868550991379194	0.8565144723663504	1.1370303924975145
9	93023537	rs7855476	C	T	-0.0452647131157746	0.0999327110587431	-0.4529519177075742	0.6505833648939883	0.9557444502528776	0.7857372524989258	1.162535505710192
9	94345738	rs9409728	T	C	0.0600511660329605	0.112102193061554	0.535682348337174	0.5921781050916799	1.061890877899047	0.8524257824127376	1.3228274646662763
9	97927411	rs1059003	A	G	-0.1014061036968124	0.1295232862510885	-0.7829179341561083	0.4336753052592638	0.9035660168678632	0.7009829288940848	1.1646953344876882
9	99556970	rs12347915	C	G	0.0386218059272875	0.0502878490723923	0.7680146723254996	0.4424784680777072	1.0393773229664662	0.9418188012639126	1.1470414670499014
9	100790183	rs2417210	G	A	0.0922632561009782	0.119977014635091	0.7690077668759813	0.4418886997707391	1.096653484803572	0.866847949873083	1.387381565484351
9	102455714	rs13286117	A	G	0.0162981338572307	0.105393185103505	0.1546412497280978	0.8771041485623309	1.0164316729336935	0.8267338108843538	1.249656578866236
9	107543834	rs10759243	C	A	1.1225968307334977	0.1208751914843619	9.287239316421124	1.583419177818719e-20	3.072823453800717	2.424636110064128	3.894293225707192
9	108074792	rs10816625	A	G	-0.4085215803482964	0.2336595212121601	-1.7483626527564593	0.0804012506257489	0.6646321293438938	0.4204228695644349	1.0506941922875035
9	108126198	rs865686	G	T	0.294429540481705	0.1197077043684579	2.4595705183306884	0.0139103366949828	1.3423603779719584	1.0616267907521433	1.6973303613338384
9	110573904	rs4075022	T	C	0.0356275925172223	0.088477825129881	0.4026725619094137	0.6871891214078784	1.03626985997322	0.8712825611115996	1.2324993872468548
9	112177975	rs7020062	T	C	0.0182112404161355	0.1582645642859789	0.1150683382492901	0.9083909555871889	1.0183780762787151	0.7467780158236929	1.3887579498456806
9	113265203	rs12350643	C	T	-0.1037534859795125	0.1067525327122984	-0.9719065519422528	0.3310970399805384	0.9014474894782406	0.7312583584842266	1.1112455219944686
9	114037646	rs1965753	C	T	-0.5218364691819724	0.4754885677476276	-1.0974742708408176	0.2724341220495609	0.5934297312380294	0.2336820000605668	1.5070003073662734
9	116165446	rs10983073	C	T	-0.0623582492763617	0.130224963633868	-0.4788501953564302	0.6320452044135434	0.93954623473331	0.7278944860758828	1.2127405057846716
9	119711308	rs10984654	T	C	-0.0838848656419986	0.0946045310021453	-0.8866897256759969	0.3752459714316926	0.9195371203167092	0.7639066016741883	1.1068742092125272
9	120137312	rs929589	A	G	-0.1508573205344593	0.7464536829124093	-0.2020987021537159	0.8398395624635289	0.8599703900218575	0.1991082685695496	3.714306176370655
9	121168687	rs746182	T	C	0.0309753430661313	0.1132389024440987	0.2735397676732387	0.78443832731281	1.0314600709302175	0.8261549719185347	1.2877848758238537
9	121525689	rs74408843	T	C	-0.1091252148085332	0.0608902599489686	-1.792162078138437	0.0731070072282228	0.8966181406002144	0.7957500704329681	1.0102720941211731
9	121639229	rs62575880	C	A	-0.0725514647658057	0.1286905730291245	-0.5637667395372172	0.57291289031434	0.930017882276118	0.722682722466088	1.1968367783885163
9	121845380	rs7042077	A	G	0.0469077169352593	0.1086210561501094	0.4318473654908585	0.6658523516505346	1.0480252896312878	0.8470550832268701	1.2966771930847
9	122198336	rs35578604	T	C	0.0043091900135457	0.0974123289887067	0.044236597751865	0.9647158098073796	1.004318487923522	0.8297598355644177	1.215599480660429
9	123360730	rs2491353	T	C	0.0574936394884281	0.1154331502765211	0.4980687034071375	0.6184356185348526	1.0591785337159867	0.8447155503902634	1.3280910547538072
9	125143911	rs7024471	T	C	-0.0807529797533691	0.1054512099049086	-0.7657852368520822	0.4438040999020921	0.9224215200956964	0.7501835634236154	1.1342043497361842
9	126707167	rs62578156	A	G	-0.2180196259087249	0.1755424524099725	-1.2419766439148785	0.2142451795804338	0.8041096601289021	0.5700205691182454	1.1343316023013357
9	129361675	rs77526807	G	T	0.0012848124303351	0.2076308626061413	0.0061879646128156	0.9950627500812887	1.0012856381554218	0.666528967443074	1.5041700783423742
9	132196622	rs1041504	G	A	-0.1010606174436781	0.1006782395670701	-1.0037980190977944	0.3154759794042442	0.9038782404368602	0.7420119231599541	1.1010549130476923
9	133370796	rs56343119	C	A	0.101377010411234	0.0611133781919393	1.6588349950617731	0.0971490464807415	1.1066937982062932	0.9817631306789674	1.2475220597673546
9	133778786	rs56233098	G	A	0.170653089793726	0.6436029632658719	0.2651527409503696	0.7908917994443128	1.1860792146580892	0.335944699224037	4.187546065448658
9	134090333	rs12235732	A	G	0.0824400599740158	0.1685029820050253	0.4892498577357949	0.6246648155788903	1.0859335806012045	0.780495905719111	1.5109006118242831
9	134209258	rs11185726	T	C	-0.1179659984397895	0.0540907559548202	-2.1808901790598307	0.0291915402912598	0.8887262701806784	0.7993280193442694	0.988122978545407
9	135256066	rs75086016	G	A	-0.1621129580365903	0.96299767456083	-0.1683420036403734	0.8663142312190801	0.8503451457969382	0.1287879017577576	5.614555848114517
9	135463524	rs4841875	T	C	0.2084590602355318	0.158580037579317	1.3145353186794824	0.188666120636413	1.231778500306978	0.9027064933774396	1.680810191296701
9	135467068	rs34550300	T	C	-0.0480261821349213	0.0852820549444434	-0.5631452263457738	0.5733359970383765	0.9531088323267792	0.806397074256279	1.1265125770664872
9	136369439	rs10870077	C	G	0.5769944609904152	0.4203152139997529	1.372766061689012	0.1698250845724779	1.7806784813771208	0.7812786876223388	4.058495264588947
10	1162331	rs10794727	C	T	-0.0802680586599474	0.1016068486803787	-0.7899866958028001	0.4295355381198373	0.9228689302183526	0.7562241272875563	1.1262362990416863
10	2005637	rs7910800	A	G	0.010732163919833	0.109732968310088	0.0978025481777328	0.922089083933568	1.0107899601655816	0.815181530308986	1.2533359817221013
10	3060510	rs12257484	G	A	-0.0840775070597536	0.0958372778199952	-0.8772943991342366	0.3803267536039943	0.9193599964434178	0.7619163001991366	1.1093381291875912
10	6759969	rs7911544	C	T	0.1017299668545175	0.0734786013016143	1.384484258715504	0.1662102247835792	1.107084481856212	0.9585935779382896	1.2785773639365432
10	6913183	rs2892350	G	T	-0.120640631100409	0.1162443235741439	-1.0378195458590374	0.2993540752638687	0.8863524298626625	0.7057603792189072	1.1131549078922838
10	8406430	rs10905356	C	T	0.0060993499645005	0.084068238281501	0.0725523704217164	0.9421623296722864	1.0061179888753062	0.8532741423063247	1.1863401893351708
10	8566827	rs1338325080	A	G	0.0399698775004661	0.1297868776313955	0.3079654756313933	0.7581086028580913	1.040779422842521	0.8070155010493532	1.3422565063544742
10	8655165	rs74433033	G	A	0.4174322223205912	0.1788739987559651	2.3336662970792483	0.0196132021622221	1.5180585099285553	1.0691235329905435	2.1555054850587494
10	12509332	rs11595316	A	G	0.0292202482403631	0.4265751818452371	0.0684996443392816	0.9453879031887542	1.0296513484008103	0.4462539438464013	2.37573676128343
10	12530047	rs2815643	T	C	-0.0094684974607272	0.1470080346033507	-0.0644080269916854	0.9486453386847864	0.9905761876166298	0.7425951671421499	1.321367586122823
10	12893408	rs67075244	T	G	-0.103123128231111	0.1270023487538175	-0.8119781188535796	0.4168041871450146	0.9020159030211292	0.703246553959374	1.156966478857465
10	14127003	rs7911581	C	A	0.0691145424058491	0.1132587718805877	0.6102356687985172	0.5417057048567655	1.071558941058326	0.8582390111783025	1.3379006887435576
10	14698814	rs11259283	T	G	-0.031610465546487	0.0795470764282603	-0.3973806073815296	0.6910868138113624	0.9688839222500988	0.8290102701309154	1.1323575697638733
10	17452267	rs116911356	C	T	-0.2650146790935596	0.5725100265753069	-0.462899629337234	0.6434363132120084	0.7671946881705933	0.2497900956537071	2.356329173167673
10	17929822	rs1052027971	G	A	-0.0986262641230127	0.1222271376861289	-0.8069097091701377	0.4197185046194316	0.9060812798331316	0.7130587568864362	1.151354327725896
10	19936725	rs2148299	T	G	-0.0276412133501319	0.1331637560226949	-0.207573097783612	0.8355623116904781	0.9727373093599648	0.7492802685362242	1.262835700811089
10	20127885	rs11812627	G	T	0.0789656813856932	0.0690718967060448	1.143238931482571	0.2529394023268849	1.0821671829548696	0.945146595356376	1.2390520344866818
10	20349956	rs7081455	G	T	0.0481933472726586	0.0685138793027017	0.7034099917147473	0.4818002815250596	1.0493735292211563	0.9175081133899938	1.2001908078626418
10	21535798	rs10828249	G	A	-0.0826204814095545	0.6954124263342173	-0.1188078876373814	0.905427559518358	0.9207005038797128	0.2355978772959906	3.5980350399310783
10	21744013	rs7072776	A	G	-0.1540109912251224	0.1856116630962497	-0.829748457914842	0.4066810176208764	0.8572625985934654	0.595824063542645	1.2334163856653668
10	23011285	rs10764371	C	T	-0.0422582954719666	0.159509772605034	-0.2649260592741447	0.7910664229795523	0.9586221408334455	0.701245352388039	1.3104634572858993
10	25038463	rs10828745	A	G	-0.0129335210357909	0.0860190227121059	-0.1503565214763907	0.8804833420796137	0.9871497575324052	0.8339925533071865	1.1684332670982007
10	26068819	rs3817420	G	A	-0.34087848895656	0.0698529546428146	-4.879943743247576	1.061161057623555e-06	0.7111453149658746	0.6201522416381307	0.8154895282842722
10	34163144	rs2248375	C	A	0.069686444857291	0.0985938597778041	0.7068030911289982	0.4796888533601183	1.0721719435156776	0.8837708050138312	1.3007361975984195
10	34989921	rs9663401	G	T	0.0363473391859448	0.1109435874582692	0.3276200095802445	0.7431989907853145	1.037015980229408	0.8343501736757797	1.2889098332818838
10	37792788	rs12243792	G	A	0.047487529334505	0.0736561667993576	0.6447189882126637	0.5191093089090111	1.0486331238868296	0.9076662286125444	1.2114931610858144
10	44256820	rs2437935	G	A	-0.0548208623240785	0.0640304535362575	-0.8561685775509302	0.3919045406048133	0.9466547142905888	0.8350025074053402	1.073236475508654
10	45041787	rs1332621	G	A	-0.0092328478912088	0.0965915858365189	-0.0955864614008453	0.9238490181976112	0.9908096439746816	0.8199168419432115	1.1973211188912614
10	53524188	rs11003663	G	A	0.0682683415491809	0.129798284363983	0.5259571949174723	0.5989179483363256	1.0706525705042855	0.8301604398860347	1.3808137218448997
10	53742938	rs1935911	A	G	0.0230603743595948	0.0872848800292212	0.2641966667293892	0.7916283794131505	1.0233283204742107	0.8624155995166396	1.2142647374090825
10	55547069	rs997418	G	A	0.0416360998054534	0.0954353120573967	0.4362756186139224	0.6626367693146318	1.0425150382904702	0.8646615573204404	1.2569514578974197
10	60056978	rs4372392	T	C	-0.0656967269684891	0.0629049599699086	-1.044380713379612	0.2963092831707867	0.9364148105911746	0.82779441332744	1.059288010859832
10	62518923	rs10995190	G	A	-0.3364939491420911	0.1333892612163377	-2.522646471490291	0.0116475432076482	0.7142702055105978	0.5499450575406608	0.9276961752537084
10	66244728	rs7091390	C	T	0.0478507270710303	0.0753746096738744	0.6348388041817727	0.5255335523083302	1.0490140542362036	0.904942830595954	1.2160221052421436
10	67613581	rs140353773	C	A	0.1621418929827373	0.1337315185911446	1.2124433693036218	0.2253427079813433	1.1760270994756437	0.90486285929478	1.528452322354119
10	67863299	rs7895833	G	A	-0.0656646711031081	0.496471951931259	-0.1322625998259816	0.8947765884520348	0.9364448286594088	0.3538968838330348	2.4779221213393794
10	68200080	rs4746738	C	T	1.525962259124278	0.1275282189005114	11.965683142761732	5.375335434662464e-33	4.5995674162358045	3.5823067986887063	5.905697531055189
10	79081391	rs704010	T	C	-0.0793530910000745	0.1144740203740844	-0.6931973799885789	0.4881856921746609	0.923713711858809	0.7380658941264914	1.1560580542551766
10	79349200	rs2233718	A	G	0.002465966506718	0.1485140187249084	0.0166042675828853	0.9867523199896276	1.002469009502919	0.7492957525433732	1.3411848547154177
10	80233059	rs10887670	C	T	0.0836197037250421	0.0981764276070378	0.8517289308971335	0.3943645593707812	1.087215351231309	0.896904315420899	1.3179078298874196
10	83039578	rs4525172	G	A	0.0606209470888383	0.1031382798233003	0.5877637982007844	0.556690846408227	1.0624960956091023	0.8680290636932048	1.3005301324606149
10	84264419	rs35638978	C	T	-0.0337791005456646	0.0808110213042426	-0.4180011587589129	0.6759462700132699	0.9667850433398804	0.8251676490667768	1.1327071790596286
10	85348897	rs7068793	A	G	0.0571539038353489	0.0999958811756011	0.5715625800124895	0.5676183526106859	1.058818754123545	0.8703689965661429	1.288071103758048
10	87216026	rs28533204	C	T	0.0697629549989847	0.4921282833305502	0.1417576623047423	0.8872714268474337	1.072253978681217	0.4086858625280494	2.8132330971414268
10	87417506	rs3128150	T	G	-0.1439954760484197	0.4353251828419424	-0.3307768117350139	0.7408130774062083	0.8658916653023119	0.3688988342634106	2.0324498382790823
10	89514012	rs73373266	A	G	0.2780973179589655	0.4024504776251312	0.6910100333338495	0.4895592358288253	1.3206147104838732	0.6000720076683941	2.9063565559788107
10	92710223	rs11187144	T	C	-0.0697705054506343	0.0671494445464309	-1.0390332477343285	0.2987892737703008	0.9326078237608988	0.8175988903303701	1.0637946837092618
10	93429731	rs17481171	G	T	0.3508557792384532	1.2740396885506475	0.2753884218768632	0.7830178383350272	1.4202824769203783	0.1169203891593124	17.2527848115396
10	99781296	rs1885301	A	G	-0.0755519821125431	0.09462253024174	-0.7984565823755101	0.4246055792033162	0.9272315298274854	0.7702715673936078	1.116175575343395
10	99844450	rs3740066	C	T	0.0079245725717971	0.0730955508897788	0.1084138839550797	0.9136673882455189	1.0079560551039426	0.8734165342809828	1.1632198030886574
10	101353278	rs10883617	T	C	-0.1076512475515906	0.0766025651704478	-1.4053217057686858	0.1599256367070309	0.8979407008472422	0.7727557359005366	1.0434053929064817
10	101528679	rs9419926	T	G	-0.1379740891467678	0.1057201628318355	-1.305087747227908	0.1918629704829599	0.8711212629485692	0.7080889140924714	1.071690630453804
10	102813260	rs284859	G	A	-0.3301114048488336	0.1416693140574711	-2.3301546071926134	0.0197979811405376	0.7188436463032104	0.544556672444138	0.9489116817010504
10	104263031	rs4925	C	A	-0.1302052352763381	0.104179590191038	-1.2498151992878437	0.2113670624931662	0.8779152332542366	0.7157693992015965	1.076792550281635
10	106855612	rs7904580	C	T	0.3820350134232866	0.7796263522743716	0.4900232172870911	0.6241174698014705	1.4652633881220427	0.3178954775965904	6.753782132426018
10	107128141	rs7089234	A	G	0.2032606451480134	0.0922470845286514	2.203437064559821	0.0275639582204947	1.2253918190591246	1.0227104015684958	1.4682407726704458
10	107639914	rs1902735	G	A	0.1449703645225756	0.8551566918671892	0.1695249138564776	0.8653837775345923	1.1560053109910828	0.2162896599144822	6.17851209146088
10	107915839	rs11193794	G	T	-0.0160883942828042	0.0887941512445195	-0.181187545095176	0.8562203703783289	0.9840403326712912	0.8268558277948327	1.171105462129122
10	110044796	rs61881617	G	T	-0.4008365669076954	0.4044811220043295	-0.9909895545221636	0.3216906807877205	0.6697595129619616	0.303122105550251	1.4798584365490282
10	110961242	rs17128202	A	G	-0.017209766236952	0.0823639159093747	-0.2089478875177327	0.8344889203059337	0.9829374759123708	0.8364044078465837	1.1551422643030833
10	112323514	rs724548	A	C	0.0036214132320546	0.0760295325483607	0.0476316651000213	0.9620097955618676	1.0036279784717097	0.8646794052123862	1.1649047185572794
10	113014168	rs7904519	A	G	-0.2403517996199389	0.286456551504947	-0.8390515013785194	0.4014404097910451	0.7863511743559902	0.4485179210338047	1.3786476312602909
10	113127459	rs7906315	A	G	0.3338400600455276	0.1104877949960709	3.0215107474757668	0.002515167113494	1.396319798389089	1.1244387045414168	1.7339397616773615
10	116892371	rs740600	T	C	0.0833757973803697	0.1843010848610884	0.4523890754262884	0.650988715666293	1.086950204845876	0.7574071457748142	1.559875364795876
10	117677517	rs855970	C	T	-0.111284388420727	0.0882070724601866	-1.261626594295561	0.2070831819868291	0.8946842748980246	0.7526384967606224	1.063538412126149
10	121265711	rs7915008	A	G	0.0574509273347146	0.0815523249717304	0.7044670688987664	0.4811419511456893	1.0591332948857757	0.902675967799325	1.2427087641098908
10	121334387	rs11199914	C	T	0.0968417319295832	0.1097750664230603	0.8821833143454132	0.377677683604367	1.1016859981052112	0.8884140267938108	1.3661558708176067
10	121577821	rs2981579	A	G	-0.6030700337163244	0.1349052538166465	-4.47032281289781	7.81016248298293e-06	0.5471293495268582	0.4200068193886254	0.7127277732047937
10	121586676	rs1219648	A	G	0.0495744381607467	0.4116256299376178	0.1204357419829757	0.90413797944029	1.0508238106953054	0.4689721956990624	2.354576009518448
10	121589810	rs45631563	A	T	-0.7412833847416472	0.2437051856251355	-3.041721836325144	0.0023522916202278	0.4765019875553252	0.2955416369827832	0.768264487069219
10	121592803	rs2981582	A	G	0.0403843823236564	0.0709606432548048	0.5691095862624099	0.5692817731892028	1.0412109203558884	0.906015850140602	1.196579707187368
10	121738911	rs11200120	T	C	0.1247920413054086	0.1705861580097966	0.7315484606801566	0.4644442156766628	1.1329128294945827	0.8109435535040078	1.582713708848884
10	123923617	rs2362924	G	A	0.062415600001482	0.0914279920192635	0.682674951324878	0.4948122611844693	1.0644046193783865	0.8897780188782483	1.2733031944106434
10	124101416	rs6588756	T	C	0.0262483934090307	0.1034893305605025	0.2536338119772186	0.7997784724083268	1.0265959164653349	0.8381227625919577	1.2574520377468783
10	126330456	rs3740199	C	A	0.1678483445557058	0.0968254084237204	1.7335154820228578	0.0830040881524548	1.182757225473264	0.9783092465087264	1.429930933803901
10	126876527	rs4589200	T	C	-0.0542073032169565	0.0726757166512532	-0.7458791700270324	0.4557404092454074	0.9472357211346352	0.821476697375133	1.0922470646586269
10	127348227	rs11017460	A	G	0.0427733798822751	0.0884395728012249	0.4836452566139338	0.6286376504952976	1.0437013443265502	0.8775966539044997	1.2412450426999777
10	128256387	rs11591431	T	C	0.0909703880019648	0.0824598928996585	1.1032076904667134	0.2699369823786371	1.0952365726350335	0.9317870271216496	1.2873576419525838
10	128803633	rs12246072	G	A	0.0380915209250593	0.1387247004901583	0.2745835513824855	0.7836362048598613	1.0388263028721991	0.7915130658933625	1.363414116633816
10	130453365	rs117649165	C	T	0.1581203651306327	0.2590121788585579	0.6104746341560238	0.5415474414883288	1.1713071707638183	0.7050098494388999	1.9460160583212436
10	131142610	rs10829919	G	A	0.5504358846717652	0.3929532365693966	1.4007668939877955	0.1612837915416608	1.7340086809691917	0.8027174788546508	3.7457588564867392
10	131199816	rs2944474	C	T	0.0458314819589629	0.111307698793179	0.4117548242922749	0.680519136434414	1.04689797489513	0.8417000127003597	1.302121127839037
11	958789	rs7395632	T	C	-0.0147022284805709	0.10665645282379	-0.1378465914749748	0.890361661140782	0.9854053215603538	0.7995158867768366	1.2145145128685848
11	1887776	rs3817198	T	C	-0.3532643611675283	0.1505386266382958	-2.346669217438314	0.0189420627586134	0.7023914837984037	0.5229235145100097	0.9434530726253646
11	1920716	rs909116	T	C	-0.2517299245104191	0.1302895214195994	-1.9320811203206345	0.0533494942046069	0.7774546811710712	0.602241117476835	1.003644161340514
11	4904270	rs10836931	A	G	0.0753182865177697	0.0896552573201128	0.8400877848004702	0.4008591684846397	1.0782272814816003	0.9044701124826487	1.2853648279655068
11	5196555	rs12788454	T	C	0.162645106660777	0.12758964306738	1.274751639322984	0.2023971627994704	1.1766190413219708	0.9162824651726268	1.510923127990459
11	8204258	rs12360775	G	A	-0.0043770127356279	0.0823178849315359	-0.0531720748081457	0.9575948052048544	0.9956325524239188	0.8472833834036203	1.1699558835487622
11	11358407	rs7114548	C	T	0.308263434435913	0.3928941587462061	0.7845966339118796	0.4326901042607423	1.361059491653524	0.6301426121596572	2.939783636391808
11	13119407	rs1561708	A	G	0.1067039694127613	0.0933134863219059	1.1434999764628018	0.252831064483438	1.1126048406591031	0.926639698452742	1.3358908899813338
11	13134651	rs12272312	C	T	0.0557898849039834	0.0914515710003485	0.6100484036930411	0.5418297440119633	1.0573754898417094	0.8838612424168325	1.2649529958580548
11	13256414	rs10766065	C	T	-0.0182005400543565	0.1366022546343905	-0.1332374791548604	0.8940055709913982	0.9819640894796126	0.7513069724489089	1.2834347455667952
11	17484995	rs10766406	G	T	0.242811334489748	0.4629994969424462	0.5244310978591215	0.5999787317082936	1.2748280853372835	0.5144444597340577	3.1591100193884194
11	19094310	rs72889799	C	T	0.0648876637487495	0.0498560584575534	1.3015000735365756	0.1930873393604711	1.0670391504731245	0.9677028511069552	1.1765724853863908
11	19103358	rs11601935	G	A	0.0957119296509147	0.0998141474266579	0.9589014395102916	0.3376083995315806	1.1004420136147546	0.9049063699028296	1.338229750176841
11	20268999	rs990170	T	G	-0.0764758802136651	0.0659959752209123	-1.1587961229101145	0.2465392982510845	0.926375257992647	0.8139730744103497	1.0542991477237882
11	20619476	rs4922798	G	A	0.1937918662793534	0.1322664715880844	1.465162440280986	0.1428766043333275	1.2138436148749243	0.9366454863336562	1.5730779071386636
11	21922856	rs79893837	A	C	0.1107963868431024	0.0846723102561678	1.3085315200199306	0.1906930908097697	1.1171674137110568	0.9463324531664168	1.31884204761429
11	24034495	rs7925923	G	A	0.0868365550479518	0.0874389693442354	0.9931104597778144	0.3206561271756808	1.0907183927332225	0.9189313824489724	1.294619636426015
11	24458494	rs10834345	G	A	0.0450380619275068	0.078241307563706	0.5756302307554833	0.5648651429335172	1.0460676745029962	0.8973449771956873	1.2194391314918762
11	25736405	rs35649299	A	G	0.06623510456193	0.0627577026483703	1.0554099619140531	0.2912378687485544	1.068477891665353	0.944811357953228	1.2083311608899536
11	33097342	rs10836021	G	T	-0.1223283712829838	0.1067996703988913	-1.1454002697395371	0.2520433866533046	0.884857758913764	0.7177343781375264	1.090895569948388
11	35282517	rs10768124	T	C	0.0027803969276364	0.114807754273219	0.0242178496151024	0.9806788403717304	1.0027842658160249	0.8007209245306633	1.2558386485998168
11	35623014	rs601890	G	A	0.2418659087482765	0.1361011704905883	1.7771038109110306	0.0755511612861298	1.273623399609635	0.9754148752491282	1.663001667489338
11	36384610	rs330253	A	G	0.111587158250451	0.0916226989966258	1.2178986154354647	0.2232625024401509	1.1180511871443686	0.9342667034496168	1.3379888766873342
11	36401868	rs77229041	G	T	0.1506232611732528	0.08530670576574	1.7656673038914206	0.0774516812427436	1.1625585946082844	0.98355877475765	1.3741349480925644
11	37263020	rs12146502	A	G	-0.0958600693201015	0.0629919540243433	-1.5217827547158853	0.1280635239505583	0.908591146950686	0.8030612437949061	1.0279886854158748
11	37354031	rs1445472	A	G	0.0584282906187203	0.076046738073921	0.7683207997945324	0.4422966204018009	1.0601689589086178	0.9133616948396044	1.2305729786826247
11	38411450	rs10836966	C	T	0.1116257441118728	0.8756010168242168	0.1274847127482065	0.8985567719155103	1.1180943289448646	0.2009795235770189	6.220210428250882
11	45766861	rs35997126	C	A	0.0690858748277525	0.0854834964532963	0.8081779254957984	0.4189881634065348	1.0715282224990137	0.90623032968797	1.266976721036505
11	49989371	rs4242812	C	T	0.5049486594440761	0.5705916716851431	0.8849562384126606	0.3761802343169581	1.6569004520868198	0.5415006473540456	5.069835320677938
11	56122419	rs61751933	C	T	0.1404046137593595	0.1112821257093635	1.261699602378692	0.2070569000491369	1.1507393096329577	0.9252342293266892	1.4312061927261184
11	58685337	rs686883	A	G	0.0864059455517869	0.0821474793519949	1.0518392801992726	0.2928732939276062	1.0902488201441336	0.9281117678282196	1.2807105038729307
11	58934632	rs11229704	A	C	-0.0139769317532974	0.1055887373313628	-0.132371426219773	0.8946905143440534	0.9861202920666606	0.8017721153649919	1.2128548895504476
11	60929690	rs2023853	G	A	0.1265893067017926	0.1191529303915913	1.0624103518542254	0.2880494363398665	1.1349508053633235	0.8985702078425185	1.433514398043129
11	65815595	rs3903072	G	T	0.5727503395879724	0.1229085407889094	4.659971845013184	3.162526392859512e-06	1.7731370803541773	1.3935432433474737	2.256130278508329
11	65944046	rs606978	A	C	0.1397315026232722	0.1100950157772614	1.2691900867335333	0.204373275865815	1.1499649948181077	0.9267654848718048	1.4269192270253082
11	66310658	rs1625595	C	T	0.3275962177657706	0.7133757528157316	0.4592197260318018	0.6460763864699837	1.3876285593946482	0.3427958296938349	5.617084141797824
11	69513996	rs614367	C	T	0.0476231901390468	0.1574694389800645	0.3024281438195501	0.7623257029287082	1.048775391949967	0.7702678940731406	1.4279834733126802
11	69516650	rs78540526	C	T	-0.6592723616201812	0.2806429540645846	-2.349149879132409	0.0188163309925903	0.5172275522179651	0.2983963771672163	0.8965401769052699
11	69516874	rs554219	C	G	-0.0978931638211361	0.0674831094229696	-1.4506320864316264	0.1468823356433108	0.9067457718327846	0.794406440990344	1.0349713349650775
11	69564393	rs75915166	C	A	-0.4516365144187131	0.3639797398251915	-1.2408287193007512	0.2146690294349024	0.6365855173335867	0.3119111820937483	1.299219598857057
11	70101035	rs7929748	A	G	-0.119498259419449	0.1349200337619611	-0.8856969279319877	0.3757808642000553	0.8873655523489283	0.6811712571004177	1.1559759976475903
11	73983709	rs659366	C	T	0.0302307832252865	0.0936072443205541	0.3229534577661801	0.7467304901706775	1.0306923730179514	0.8579242967242402	1.2382523398085274
11	74360027	rs11236071	A	G	-0.0635669794794561	0.0899866463822533	-0.7064045837360198	0.4799365711619872	0.9384112628977384	0.786674425788574	1.1194156940472368
11	75441198	rs571353	C	T	0.1175686672799239	0.1150706388783623	1.0217086515370986	0.3069188151310451	1.124758861423649	0.8976547187283248	1.409319719438695
11	76848829	rs7938899	C	T	-0.0245312913033308	0.0871920475473249	-0.281347806289514	0.7784436463489427	0.9757671554146528	0.8224828032235416	1.1576187828540256
11	79631789	rs117556390	A	G	0.1505361531239111	0.0750430466029234	2.005997356696427	0.0448565300174585	1.162457330807373	1.0034577460413832	1.3466506699247436
11	83567870	rs535755	T	G	-0.0244752520347328	0.0779060722255095	-0.3141635990052988	0.7533967878164259	0.9758218382245424	0.8376364077696773	1.1368038102490845
11	85720370	rs290194	C	T	0.0404099729313764	0.0514850978829613	0.7848867845845121	0.432519951058693	1.0412375659170414	0.9412929981751548	1.1517940437023233
11	86999468	rs7122009	T	C	-0.0003852009570424	0.1087011884873391	-0.0035436683112931	0.9971725676834344	0.9996148732233212	0.8078010060836971	1.2369753036253894
11	92026001	rs7944049	G	A	-0.0701292856164962	0.0544653545405651	-1.2875944021307115	0.1978871889832408	0.932273282588163	0.837879167422994	1.037301686472098
11	94996328	rs11021003	T	C	-0.2103749585982317	0.1044544330013919	-2.014035714457695	0.0440057839606044	0.8102803674120688	0.6602705212348322	0.9943716290491889
11	95078893	rs640455	T	G	-0.008167453829902	0.0997470108357107	-0.0818816901025168	0.9347407947219348	0.9918658092014366	0.8157302170304772	1.2060332729173182
11	99635808	rs676086	T	C	0.0061070893978585	0.4175238282525474	0.0146269242247046	0.9883298191237524	1.0061257756885642	0.4438628707228442	2.2806347258926416
11	103341728	rs1315005586	C	T	0.5280079414382676	0.2719169995217309	1.941798204477725	0.0521615343416302	1.695551304664369	0.9950628503631488	2.889158434263575
11	104447169	rs11604545	C	T	0.0626034946787782	0.0915509340431329	0.6838105512859481	0.4940948029899787	1.0646046341311222	0.8897307981085713	1.2738493816588747
11	104751663	rs11226491	C	T	0.0116668953842425	0.0654174895990141	0.1783452018069848	0.8584518818827515	1.0117352190580473	0.8899843646405937	1.1501417262490936
11	105478659	rs11603521	G	A	-0.2017567899619839	0.1502423445964985	-1.3428756753220026	0.1793122340762534	0.8172936777987245	0.6088205090297256	1.0971525200987469
11	105888093	rs4754137	G	A	0.0285760968299766	0.0909213138981737	0.3142948072877625	0.7532971417418564	1.028988310603824	0.8610267741962366	1.2297143074879535
11	109885528	rs1944737	C	T	-0.1143571106907301	0.0525741299419127	-2.1751593572176886	0.029618176658958	0.8919393779146584	0.8046061263197912	0.988751922028734
11	111853410	rs10502151	C	T	-0.1493302291570699	0.0980781789089737	-1.522563232904877	0.1278680142174538	0.8612846466288313	0.7106583679377071	1.0438366393563308
11	112821314	rs1374697	A	G	-0.0570822966238077	0.1016223885501304	-0.561709849947573	0.5743137222032486	0.9445163356624002	0.7739390322621391	1.1526891281417668
11	114127272	rs238889	T	C	-0.1345835697739607	0.0901972365454736	-1.4921030280801273	0.1356721381955376	0.8740798291704934	0.7324427095243577	1.0431062222721346
11	116164654	rs2844282	C	T	0.0158438305567953	0.0968977721201142	0.1635107826540668	0.8701162840728673	1.0159700095455535	0.8402332032160489	1.2284625938908345
11	116829426	rs2854117	T	C	0.0711387886535555	0.1616812876253682	0.439993951671088	0.6599414879487749	1.0737302371014732	0.7821126187240658	1.4740800678383312
11	122692488	rs61911535	G	A	0.0520304748953536	0.0966584228459996	0.5382921980658719	0.5903753367986362	1.0534078445180362	0.8716040460017509	1.2731332443698933
11	123058167	rs4936770	C	T	0.0953236404674481	0.1592151006109783	0.5987097963801764	0.5493664233415587	1.1000148068290905	0.8051409234245698	1.5028829612790182
11	123095918	rs7121616	A	G	0.2261953095036685	0.1206629401548728	1.874604656685336	0.0608471320808699	1.2538205244300649	0.989748851688772	1.5883483014905495
11	123320315	rs4421758	A	G	0.0269956018596333	0.1149535118571092	0.2348392965426728	0.814333466265594	1.027363284265621	0.8201128867913704	1.2869878462543258
11	126175433	rs556268	T	C	-0.0505059958089844	0.0606092947837877	-0.8333044624451594	0.404673040215563	0.950748228150469	0.8442554083936324	1.070673855736562
11	126459008	rs34271700	G	A	0.0202619238235052	0.0852807852196234	0.2375907277509793	0.8121985427985448	1.0204685900605284	0.8633903132708333	1.206124422863966
11	126979625	rs7931866	A	G	0.0697337482807992	0.0798189607310225	0.8736489130169351	0.3823094801280505	1.0722226621187676	0.916941673294896	1.253799964211373
11	128289134	rs12786743	A	G	-0.0739372287174638	0.1152081551105051	-0.641770789980491	0.5210220180899089	0.9287299895841948	0.7410069957784526	1.164009784613345
11	129587138	rs10894074	T	C	0.0673745098489634	0.1416724263846595	0.4755654404198082	0.634384001421169	1.069696014860414	0.8103383148478165	1.4120640024569788
11	129591276	rs11820646	T	C	-0.2481170511359892	0.1056100404362042	-2.349369909444065	0.0188052141317756	0.780268606605828	0.6343764504119399	0.9597126407502304
11	130880697	rs142783173	G	A	0.2107488114489165	0.1411781011699618	1.4927868394773187	0.1354929933134509	1.234602198171772	0.9361680604640464	1.628171961960574
11	131183891	rs11222509	T	G	0.102251122350376	0.1009034261310337	1.013356297907984	0.3108900057450342	1.1076615953881932	0.9089005535120542	1.3498882855302892
11	131671109	rs813146	A	G	0.1403442370421344	0.5126542404503465	0.2737600237517739	0.7842690467665624	1.1506698338684402	0.4212797931488717	3.142901910101666
11	131979030	rs11222856	G	A	0.0356471865137566	0.097312462435667	0.3663167658235235	0.7141287204476399	1.036290164840191	0.8563421798848506	1.2540516290916717
11	133047359	rs11223338	T	C	-0.0596655060136485	0.110628040026035	-0.5393343857453038	0.5896561464566896	0.9420796008484068	0.7584363006052611	1.1701892085418686
11	133173363	rs475056	A	G	-0.030733518677857	0.1275217414291772	-0.241006108710692	0.8095503819906421	0.9697339546339252	0.7552729046904357	1.245091591304189
11	134504217	rs12804946	G	A	0.0023575302352806	0.1074288590345015	0.0219450365243432	0.98249179946229	1.0023603113948123	0.8120421482365208	1.2372833060961532
12	607972	rs2075032	G	A	-0.08933156565383	0.0658483508480067	-1.356625708972241	0.1749001686641624	0.914542292485271	0.803808410726768	1.040531043943656
12	842609	rs1990021	G	C	-0.0534065689678413	0.0499213634039359	-1.069813909842667	0.2847030799287657	0.9479945089716943	0.8596306650355977	1.0454415199384126
12	873155	rs10849573	G	A	0.0219492272229832	0.0728775715389848	0.3011794542473439	0.7632776560201825	1.0221918836322983	0.8861307082703985	1.1791446083650534
12	1625394	rs4766399	G	T	0.0376506239042167	0.0973723303372054	0.3866665589067312	0.6990030762211276	1.0383683884040702	0.8579588478212691	1.2567140169658575
12	2327635	rs3819531	C	T	0.0391298616119199	0.0998306253839131	0.3919625011006433	0.695085921092859	1.0399055186889357	0.8550988829662219	1.2646531405215526
12	3062263	rs7963198	C	T	0.1593013855504677	0.0993489914044882	1.603452468902176	0.1088347949607288	1.1726913256470946	0.9651974013269428	1.4247913881215628
12	3334224	rs146352901	G	A	0.1110431415151551	0.3780532161950539	0.2937235731856947	0.7689691396626722	1.1174431140036238	0.5326231384442098	2.344395169690717
12	6152316	rs4356290	T	C	0.0756549183165205	0.1044922380456418	0.7240242886124686	0.4690508237700803	1.0785903081705632	0.8788422451235907	1.323738201405952
12	6235008	rs3181295	A	G	-0.0403453381079503	0.1002505828574441	-0.4024449230915815	0.6873566145010368	0.9604576992297832	0.7891203140206378	1.1689966353922088
12	6318950	rs4764497	T	G	-0.0093105125800424	0.0678918431478205	-0.1371374254749679	0.8909221706636488	0.9907326960400964	0.8672929021689625	1.1317413904208986
12	10825055	rs10845219	T	C	0.0898504990257319	0.1042578883713615	0.8618100791154406	0.3887920375864183	1.0940107158108618	0.8918164312155561	1.3420468657183866
12	13004941	rs1291358	G	A	-0.1571262995556541	0.166015365915584	-0.9464563637774962	0.3439158687881249	0.8545961168914927	0.6172282324494337	1.1832487313610538
12	14260997	rs12422552	G	C	0.2648413445512441	0.1332910437150145	1.986940286231784	0.0469290145340301	1.3032241957558068	1.0035973538712688	1.6923054827237236
12	16154480	rs12423835	A	G	0.0441638685711411	0.1115990081180724	0.3957371065916237	0.6922989784073872	1.0451536086849813	0.8398179075753273	1.3006939431679851
12	17203251	rs10743192	C	T	-0.0387301112867425	0.0806459997318223	-0.4802483869694026	0.631050784268067	0.9620103098378052	0.8213579508985261	1.126748496464686
12	21215863	rs2900478	T	A	0.2872075058442133	0.1644528990306378	1.7464423402515157	0.0807341180998974	1.3327007279751386	0.9654893803865428	1.839576142861757
12	21433702	rs7971245	G	A	-0.1719492268217154	0.0977044352918948	-1.7598917214762269	0.0784261672428785	0.842021924212465	0.6952735456477555	1.0197438480043384
12	23003168	rs3847894	G	T	-0.0352196459145962	0.1120451799293148	-0.3143343242147052	0.7532671314335011	0.9653933482635604	0.7750496411556382	1.202483386073042
12	23952940	rs10505918	C	A	0.2090890382262139	0.1740037971264879	1.201634916473815	0.22950500721816	1.2325547381322677	0.8763774479933649	1.7334895894123972
12	24667529	rs34837279	T	C	0.0958685230179646	0.0745316100667518	1.2862800485874797	0.1983453429067634	1.1006143490278488	0.9510264226884664	1.2737311144958643
12	28002147	rs10771399	A	G	-0.0443071450764812	0.0616857813792289	-0.7182716030472551	0.4725898358200577	0.9566600789105768	0.847714582928827	1.079606892474598
12	28021884	rs7297051	C	T	-0.0737161071853033	0.1261978987179053	-0.5841310190915588	0.5591321668402751	0.9289353744891304	0.7253768336044931	1.1896174374487445
12	28932366	rs1038667	C	A	0.021927897114894	0.0780863826334653	0.2808158910090997	0.7788516146031236	1.0221700804014662	0.8771112753491874	1.1912190649378909
12	29556157	rs299479	C	T	-0.1201695808602486	0.1181344219036766	-1.0172274847904317	0.3090452239499118	0.8867700447386878	0.7034819587179323	1.1178127633563852
12	32640040	rs10771973	G	A	0.3845274047278521	0.1289200685672995	2.9826807338930243	0.0028573588766913	1.468919952751554	1.1409304005021284	1.8911984698120088
12	38270322	rs7303395	C	T	-0.0733753953612925	0.0899164042094405	-0.8160401431354029	0.4144771765819268	0.929251927678606	0.7791033688618056	1.1083370700294983
12	42052923	rs17224156	C	T	-0.0053881887854946	0.0807362544761321	-0.0667381564881434	0.94679015752634	0.9946263014666132	0.8490550552851664	1.1651558675861022
12	45855644	rs35115	T	C	-0.0142636168466632	0.104333925766449	-0.1367112062723707	0.8912590713810419	0.9858376265985838	0.8035160560635471	1.2095288186010642
12	46433240	rs10880969	T	C	0.0345969936081085	0.0752314103167879	0.4598743192826763	0.6456064342866387	1.0352024315257602	0.8932787733552591	1.1996748453023531
12	47908762	rs11568820	C	T	0.0496624132022931	0.0749936887806955	0.662221235009804	0.5078294470238658	1.0509162610303109	0.9072609016550638	1.2173179574730808
12	48650576	rs9634242	T	C	0.7701158008116212	0.3360950906984505	2.291362837854066	0.0219424370395677	2.1600163709516216	1.1178077745375217	4.173947282402265
12	49251457	rs11168936	T	C	-0.5461672366693069	0.1214214223342229	-4.498112657303044	6.855936742258075e-06	0.5791653655945321	0.4565060963712031	0.7347821274910087
12	51406184	rs4761961	A	C	-0.0311801721147021	0.0770311240531256	-0.4047736872332056	0.6856438719134043	0.9693009163464814	0.8334669953307768	1.127272311553564
12	51884562	rs706830	T	C	-0.0411279474356052	0.1361820259298533	-0.3020071639761777	0.7626466017387896	0.9597063301281312	0.7348824546109858	1.253310967364926
12	54077496	rs4759324	T	C	0.0774820983349942	0.1422266919544756	0.5447788827134848	0.585905604145875	1.0805628884105691	0.8176816345975431	1.4279593749037596
12	55377134	rs7488178	G	T	-0.0286988498568087	0.0989441195523605	-0.2900510913296014	0.771777151535808	0.9717090507279632	0.8004114874977705	1.1796663266521017
12	55586490	rs10876823	T	C	0.0085176204829341	0.0735348585586899	0.1158310582203136	0.9077864352814278	1.0085539986239926	0.8731824942743212	1.1649124608090056
12	57615589	rs2277323	G	A	-0.0064914975439335	0.0696342280884192	-0.0932227974968122	0.9257265634680932	0.9935295267086872	0.866776098079187	1.1388188052594508
12	57621711	rs923828	G	A	-0.0651838290970314	0.0843251177709796	-0.7730060843088954	0.4395187798439408	0.9368952189440076	0.7941673593341624	1.105274147776702
12	61078561	rs117956161	G	A	-0.0850991197589716	0.0649514550469087	-1.3101957407653455	0.1901296262471078	0.918421246197132	0.8086379647619323	1.0431090577284772
12	63056185	rs7969362	T	C	-0.0853337333384252	0.1066159971925176	-0.8003839534918689	0.4234883751673934	0.9182057973757132	0.7450521315351517	1.131601200304185
12	65139440	rs79122357	G	A	-0.008130552953204	0.1494376695529539	-0.0544076535556716	0.9566103812330056	0.9919024105946704	0.7400567657322776	1.3294526010717436
12	66282082	rs289059	C	T	0.1081727794823541	0.0609577213080196	1.7745541854452973	0.0759715276670183	1.1142402466088852	0.9887592998494318	1.2556456635624966
12	67293791	rs2248751	T	C	0.0545797496415713	0.115268601777129	0.4735005786493432	0.635856088250771	1.0560966963884255	0.8425294095883568	1.3237997622747428
12	68429335	rs7959783	T	C	-0.3812459704320952	0.1237514075032592	-3.080740479028929	0.0020648653704557	0.6830098687241253	0.5359048088360084	0.8704950451700475
12	70861484	rs7296873	T	C	-0.0218795738499369	0.1733161441965479	-0.1262408297355411	0.8995412924249192	0.9783580478502826	0.696575413640886	1.3741289902702265
12	71042257	rs907721	T	C	-0.0719611669839529	0.0876336354947949	-0.8211592110454794	0.4115555867089523	0.930567031834046	0.7837046178636349	1.1049507441936537
12	73513767	rs11611073	G	A	-0.0258200795617196	0.0863476605020278	-0.2990246569692908	0.7649212322539292	0.9745104081763276	0.8227840600974287	1.1542160108589592
12	73745016	rs7977578	G	T	-0.1172367967374011	0.074797045001492	-1.5673987753802645	0.1170215100407301	0.8893745672307809	0.7680971895557959	1.0298008267604526
12	76704603	rs12816337	G	A	-0.078964668856156	0.1289645704650816	-0.6122973819196063	0.5403410215346214	0.9240725724093164	0.7176773193003984	1.1898245856669607
12	77560261	rs4331151	T	C	0.1972050565393317	0.0856385531433453	2.3027602557605293	0.0212923358492543	1.2179937726884005	1.0297885525478017	1.4405955733702522
12	78502667	rs2684408	C	A	0.1668675696337367	0.08466665514233	1.970877074962058	0.0487379379269731	1.1815977755204023	1.000921349736912	1.3948881233093304
12	78871627	rs1462916	C	T	0.1128866567324438	0.1496032806243795	0.7545734041479814	0.4505049865205462	1.1195050373983593	0.8349897970636869	1.500966279070246
12	79373855	rs61928833	C	T	0.0010489777685151	0.0844530579508309	0.0124208382025183	0.9900898597847853	1.0010495281381195	0.8483355583877675	1.1812544551238766
12	80204064	rs10778719	C	T	0.129194835174784	0.0626545913609179	2.06201704246326	0.0392061134598759	1.1379118078151085	1.006412307485118	1.2865932508324331
12	81169222	rs11114779	C	T	0.0328363325435748	0.0980414242546776	0.3349230469997802	0.737683136169773	1.0333813944955836	0.8527193004336273	1.2523196155482783
12	82737544	rs17723455	A	G	0.0789247628421935	0.1685104790123648	0.468367090905974	0.6395220978015765	1.0821229031558586	0.7777456190884104	1.505620795276188
12	85777588	rs60947649	G	A	0.0881805161065163	0.0741710975360961	1.1888797528390669	0.2344869886290315	1.0921852612652163	0.9444100472479078	1.2630833909498222
12	87331116	rs6538077	A	G	-0.1973485715815436	0.1490682129355323	-1.3238809783470822	0.1855425764921943	0.820904439477272	0.6129191347641092	1.09946656994621
12	88496894	rs995030	A	G	0.0757147654624623	0.0908148836496157	0.8337263939530768	0.4044351813114721	1.0786548606537694	0.902774566268576	1.2888004955889083
12	91602279	rs4486692	T	G	0.0287569759549268	0.0817941159924524	0.3515775628356982	0.7251550944798032	1.0291744499428828	0.8767271158712792	1.2081296782552655
12	92302505	rs428413	T	C	-0.0042335546488811	0.0706146978822784	-0.0599528819897926	0.9521931618680464	0.995775394210652	0.867067576356296	1.143588646091782
12	93790306	rs11107184	C	T	-0.2088758545062259	1.0772343439780672	-0.1939001069487613	0.8462540999548895	0.8114959729584987	0.0982485124600372	6.702653278294842
12	95182175	rs11107928	C	A	0.0484291574618165	0.0733736493766209	0.6600347382645996	0.5092315370947961	1.0496210113698383	0.909024533775938	1.2119631831417628
12	95633983	rs17356907	A	G	-0.2924704487690625	0.1123673510908582	-2.6028062949759856	0.0092464179567111	0.7464173022600459	0.598870165224809	0.9303164883894678
12	99788935	rs7139091	T	C	-0.0129456746050504	0.111399565032659	-0.1162093819778847	0.9074866013899374	0.9871377602123628	0.793510249663333	1.2280130698381166
12	110923494	rs12828640	A	G	0.0388764614151737	0.2951405367597708	0.131721863224831	0.8952042918444861	1.039642039810112	0.5829819867429284	1.8540119515170277
12	111446804	rs3184504	T	C	0.0089688456117842	0.0753626003810009	0.1190092375587038	0.9052680372830056	1.009009186220292	0.8704527058349658	1.169620739934793
12	115792705	rs1715574	T	C	-0.2314463690514502	0.7466524039206949	-0.3099787368742379	0.7565771260108501	0.7933852443653667	0.1836203293283787	3.428052592428331
12	118441361	rs17441251	A	G	0.0944729049383951	0.0689322083143559	1.370519054134525	0.1705249316242191	1.0990793831059522	0.960180277240916	1.2580715507297082
12	119127896	rs7304803	T	C	0.0458815620299652	0.1435927417016979	0.3195256353923545	0.7493279551677411	1.046950404932884	0.7901280866169456	1.3872499521973354
12	119291833	rs2393509	A	C	0.0438104478831732	0.1136921123651979	0.3853428964574678	0.6999833839355025	1.044784295042953	0.8360840837116977	1.3055794799040823
12	120997672	rs2464195	G	A	0.3709891785061463	0.430397294551731	0.8619691229531087	0.3887045093294753	1.449167391145776	0.6233859068518036	3.3688379934124884
12	121124301	rs208282	G	A	0.1937049250252246	0.9568196385622824	0.2024466442978592	0.8395675663605685	1.2137380863761873	0.1860645604022796	7.917467674312039
12	124822507	rs11057830	G	A	-0.0549870051744308	0.0756196433700865	-0.7271524001418724	0.4671326017826579	0.9464974474428	0.8161137728867961	1.097711431638835
12	127180362	rs2662798	G	A	0.2009856567197284	0.4279252150324728	0.4696747227304115	0.6385874298830296	1.2226072354993225	0.528481348997518	2.828422337194564
12	127448340	rs1700375	A	G	0.0372359238496386	0.0764873823528278	0.4868243977532583	0.6263827789995383	1.037937866251677	0.8934370987605271	1.2058095815515746
12	127632660	rs56376075	G	A	0.0158016882372014	0.1353423339336799	0.1167534782202335	0.9070554105308044	1.0159271951148696	0.7792142130345008	1.3245498458692362
12	127996833	rs7315518	T	C	0.097154855562893	0.1625525599478519	0.5976827162492003	0.550051660140082	1.1020310160415203	0.8013574618915362	1.5155188764959482
12	130560585	rs7975553	G	A	-0.0220023263601258	0.1091476269624458	-0.201583185749848	0.8402425912047751	0.9782379593147807	0.7898346373777436	1.211582095489539
13	18935218	rs55689333	C	T	0.1023058079193486	0.0980553224863367	1.0433478298294745	0.2967872264561382	1.1077221701490338	0.9140384650133048	1.3424472308414546
13	22296680	rs9510093	C	T	0.019374710285079	0.0928353510047827	0.2086997041038913	0.8346826711453721	1.019563618022972	0.8499459007631353	1.2230307485014689
13	23333770	rs17078605	A	G	-0.0380821112976861	0.0748695176689493	-0.5086464088906505	0.6110000928477394	0.9626338945276678	0.8312486044016201	1.1147856489462264
13	23795637	rs10507333	G	A	0.1889661990083621	0.0947902334439854	1.9935197133998857	0.0462045670842438	1.2080001201908586	1.003182394557912	1.454635067658066
13	23925110	rs2147990	C	T	-0.0513592942026069	0.0743145507843656	-0.6911068379008751	0.4894984034654556	0.9499373022447392	0.8211776473202009	1.0988863142351812
13	24891729	rs9578794	T	C	0.145030596073493	0.0723311452310337	2.005091936678857	0.0449532193449829	1.1560749410807758	1.003266876066797	1.3321572766705545
13	26722721	rs6491144	T	C	-0.0264867806259726	0.4783597120276791	-0.0553700070469982	0.9558436900774184	0.9738609175821636	0.3813369863374169	2.4870524516989807
13	27166441	rs4769542	G	A	-0.0469630888400486	0.0944284217916421	-0.4973406094160235	0.6189488791904789	0.9541226147128596	0.7929121894660084	1.148109432545847
13	27756539	rs12429719	A	G	0.0984051992587042	0.1006408941310293	0.9777854231957204	0.3281804619962076	1.103409795369409	0.9058777161022904	1.3440149314586756
13	27987139	rs9512955	G	A	0.0954157974561904	0.0737147776675365	1.2943917145966088	0.1955301510896756	1.1001161855525667	0.9521190811495244	1.2711179154749723
13	31987117	rs1001853	C	T	-0.0426458142454476	0.0818128863047547	-0.5212603560592042	0.6021854138247382	0.958250728726428	0.8162789994196783	1.124914961376616
13	32265853	rs56404467	G	A	-0.1457546016067464	0.3004597846103411	-0.4851051923496917	0.6276017290473853	0.8643697921185994	0.479670543022091	1.5576006248370806
13	32295727	rs56084662	G	A	0.0427933115919985	0.0370209183092914	1.1559224769758982	0.2477128678853216	1.0437221472861018	0.9706710055946643	1.122271000634388
13	32394673	rs11571818	T	C	-0.0653341088442979	0.7758903647898183	-0.0842053359716566	0.9328931757667144	0.9367544331461816	0.2047267278849698	4.286244776559276
13	32398489	rs11571833	A	T	0.0810076537080169	1.6047122956960869	0.0504811073768694	0.9597390043366056	1.0843791960567457	0.0466898517194711	25.18487845936544
13	32601963	rs113855064	T	C	0.0649406722153778	0.5165601028761586	0.1257175532020266	0.8999555066644994	1.067095714081485	0.3877024444109847	2.937028846287077
13	34408510	rs9540751	C	T	0.0708896780504645	0.0999216371294045	0.7094527280278458	0.4780435767129281	1.073462792827537	0.882535088413507	1.3056958105275709
13	36883153	rs9566168	T	C	0.0909758019219962	0.076190887243353	1.194050958238881	0.2324580352520442	1.0952425021743042	0.9433118632524996	1.2716432235178423
13	41473050	rs4341663	G	A	-0.0489391454446624	0.1235635164293735	-0.3960646868821922	0.6920573084287893	0.9522390760208844	0.7474232626522643	1.213180406886765
13	45373561	rs9534116	T	C	-0.0185649141411024	0.1484569629356297	-0.1250524985423019	0.9004819886730584	0.9816063523903118	0.7337840074186197	1.3131262351201836
13	46234492	rs1230450	G	A	0.0821689689396229	0.0880832508726082	0.9328557713936002	0.350894440932246	1.0856392336427707	0.913497899311774	1.290219218361011
13	48712302	rs9595973	G	A	0.1359674661714505	0.0840636111900351	1.6174354663884356	0.1057843152232844	1.1456446207828803	0.9716134762759157	1.3508474606171783
13	48889776	rs17072446	T	C	0.0406009527961355	0.0672398708315062	0.6038225876113877	0.5459616004657495	1.0414364403164609	0.9128449897351992	1.1881424244149517
13	50285749	rs2740527	T	C	-0.1297391205172201	0.1516125171161158	-0.8557282933166824	0.3921480864713572	0.8783245378857651	0.6525290275782657	1.182252376902441
13	50533126	rs3116599	A	G	-0.0165075724746679	0.0838541122616342	-0.1968606193475933	0.8439366117843963	0.9836279308648814	0.8345508254122856	1.1593349103687614
13	58219752	rs11616849	C	T	0.0850063398179313	0.087300017486977	0.9737264924444275	0.3301923595775577	1.08872396898826	0.9175009217180896	1.2919004794348858
13	59086201	rs12869123	C	A	0.104280860501379	0.0671128044110928	1.5538146768926095	0.1202286285944133	1.1099121416238742	0.9731079707043104	1.265948896947657
13	59200296	rs1359903	A	C	-0.0981173939984582	0.1078727482535326	-0.909566091408495	0.3630513879743972	0.9065424748610904	0.7337785634362338	1.1199826482784512
13	59748114	rs7985860	G	A	0.0945314042334187	0.0925561623643957	1.021341008729883	0.3070929036662012	1.0991436803556924	0.916788319144742	1.3177707490785775
13	66214223	rs78339050	T	C	0.1003990590935917	0.0713555690002899	1.407024854544764	0.1594200188520829	1.1056120345904032	0.961310466463925	1.2715745991277034
13	66506142	rs9540775	T	C	-0.0093312451390111	0.0901836016880935	-0.1034694219829893	0.9175904169334904	0.99071215582898	0.8301979568101824	1.1822608904971308
13	70196636	rs9529699	G	A	0.0885040118404089	0.1486701917171305	0.5953043499722013	0.5516400487377424	1.0925386356923343	0.8163683929684643	1.4621348410368658
13	72550316	rs9530028	C	A	-0.1253001874556126	0.1068028375018517	-1.173191559198417	0.2407189961663692	0.8822320278428489	0.7156001276547009	1.0876651929934746
13	73383544	rs6562760	A	G	-0.0317815901632548	0.1526926933525754	-0.20814087082654	0.8351189756060069	0.9687181365456232	0.718162602903391	1.3066885191161406
13	73597762	rs7324515	C	T	-0.0696225819580421	0.0949366995199865	-0.7333579354460797	0.4633401478766356	0.932745788571275	0.7743753977047874	1.123505096721994
13	74087304	rs9600224	T	C	-0.3652681267229912	0.1143038146041618	-3.19558999835594	0.0013954525443974	0.6940105431562091	0.554713450846968	0.8682872810755985
13	74981176	rs12874311	C	A	0.0541739904503416	0.0786220867077761	0.6890428977253741	0.4907962725518456	1.0556682623734364	0.904905012370945	1.2315496819523786
13	79320601	rs3187338	C	T	-0.0720681453336724	0.0706202596052139	-1.0205024129980915	0.3074902454488465	0.9304674866333624	0.810192136280434	1.0685980583032164
13	79902481	rs12323035	G	A	0.0498951640614623	0.0700061023267086	0.7127259253573145	0.4760153706384578	1.0511608911608123	0.9163867415326556	1.2057564443348274
13	80101220	rs17072302	T	C	-0.1215999292998756	0.130347223197941	-0.9328923648432308	0.3508755449203989	0.8855025612764791	0.6858608689498863	1.1432563388953123
13	81716273	rs73244382	G	A	0.0109509131366566	0.0716848065869214	0.1527647720354542	0.8785837794376563	1.0110110938632708	0.8784895139187341	1.1635237708815294
13	81915908	rs9601764	T	C	-0.1380387857571101	0.0940941523162378	-1.4670283153535444	0.1423683528273814	0.871064906178725	0.7243624978236298	1.0474784007397562
13	89415010	rs61958044	G	T	0.1521421196551494	0.1172697499584402	1.2973688415731053	0.19450430801716	1.164325698240862	0.9252358599309538	1.4651986485751176
13	90001484	rs78641456	A	G	0.0185564015756009	0.1590712804586632	0.1166546313205991	0.9071337436830356	1.0187296415061382	0.745855566492362	1.3914357271125264
13	90824277	rs9301694	T	C	0.1802241578386842	0.0741144044120141	2.431702167324836	0.0150280589767835	1.197485758858743	1.0355782073693245	1.3847067584709167
13	93261845	rs61963748	T	C	-0.013164454024372	0.0725535427011183	-0.181444675673558	0.8560185546748968	0.9869218184090656	0.8560988780946405	1.1377361897958012
13	93389904	rs17300206	T	C	-0.1597703442733681	0.1007067530938648	-1.5864908694301014	0.1126280017363281	0.8523395111407601	0.6996636353619919	1.0383312859697251
13	96339593	rs12585563	A	G	0.0912430933020592	0.0805770656990218	1.1323705139980906	0.2574786959424771	1.0955352901823263	0.935487069421236	1.282965431876475
13	97397313	rs1360014	G	A	-0.1236044360892175	0.0597994052593927	-2.0669843713839096	0.038735626637546	0.883729343188009	0.7859899519622947	0.9936228193016068
13	99054649	rs12867949	A	G	-0.0855420593417644	0.1204365131008628	-0.7102668214092585	0.4775386904094109	0.9180145311552586	0.7249898494243635	1.1624310051807578
13	99857433	rs7331804	C	T	0.1913525977425803	0.104792569985853	1.8260130252403677	0.0678482998746433	1.2108863326057204	0.9860572734238586	1.486978241537764
13	100249753	rs476423	A	G	-0.0226011363012542	0.066083439141222	-0.3420090811701699	0.732344058135681	0.9776523560499808	0.8588811913196748	1.1128478990458284
13	101975665	rs1885903	A	G	0.069192310834387	0.0869449813019659	0.795817191495819	0.4261382979183099	1.0716422777536976	0.9037343227772224	1.2707464378911577
13	104976764	rs1359659	C	T	0.0067531647878294	0.080352543080731	0.0840441948557179	0.9330212936285452	1.0067760188218764	0.8600731633843585	1.1785020103247428
13	105427481	rs9558550	T	C	0.233420767261731	0.1426565250871998	1.6362431870470062	0.1017887011534463	1.2629127598904732	0.9548643199847436	1.6703405978345232
13	105495584	rs9634548	C	T	0.2351907966757439	0.7810821808726837	0.3011089004910739	0.76333145420133	1.2651501321460217	0.273697915810021	5.848071046255634
13	108113671	rs34642561	A	G	0.0049289625691519	0.0663996240754251	0.0742317842575879	0.940825955430112	1.004941129887695	0.8823078032151668	1.144619452372306
13	109145028	rs28571247	A	G	0.1035906397725418	0.0565993996869562	1.8302427295251884	0.0672136509409176	1.109146321579375	0.9926827190030448	1.2392736763953736
13	109755559	rs2289046	T	C	0.0483495828822735	0.080265192825931	0.602372973639121	0.5469258958849286	1.049537491542251	0.89675714489592	1.2283469972025112
13	111628283	rs1106027	G	A	-0.3208071067023342	0.4542784729996157	-0.706190422328477	0.4800697257190335	0.7255631937698063	0.2978417678751011	1.767522238097254
13	111630395	rs9522319	G	A	0.2125913957833427	0.1682794900903352	1.2633232705258386	0.2064730265747194	1.236879153938674	0.8893749158155961	1.7201632452665825
13	112450660	rs9549526	A	G	0.216721829548358	0.1136805252753461	1.9064112258756285	0.0565968733950058	1.241998566778869	0.9939265186164242	1.5519864003911037
14	19824172	rs4420453	C	A	0.1305602966515026	0.12031231830705	1.0851781304579189	0.2778427683269399	1.1394666438453536	0.9000978068989244	1.4424923852547442
14	20609187	rs17242741	A	G	0.0936947826461602	0.0702649568551061	1.333449657407019	0.1823842857706692	1.0982244975828974	0.9569304810106868	1.260381052777582
14	22813238	rs121908677	C	A	-0.0830925697475201	0.0514901279717104	-1.613757297188554	0.1065800803918212	0.9202659544899924	0.8319248052321215	1.0179879499530966
14	23041838	rs11622855	T	C	-0.0821605492684705	0.3344545236511805	-0.245655368543198	0.8059490243132433	0.9211240610300664	0.4782166456346037	1.77423672629083
14	24401845	rs7160316	G	A	0.0622959981329903	0.1891781640765594	0.3292980373135427	0.7419304274689803	1.0642773222097188	0.7345529446028298	1.5420075937240016
14	25259507	rs75844268	G	A	0.1063301704413289	0.0776062950193149	1.3701230088985072	0.1706485064964784	1.112189027834099	0.9552538447539144	1.29490652189232
14	25871512	rs61984565	G	A	-0.0056074817389637	0.0903348070114947	-0.0620744309361307	0.9505035588777714	0.9944082108411092	0.8330482598649702	1.1870232943629213
14	26505208	rs178189	A	C	0.0852613828018777	0.09398216648201	0.9072081012113968	0.3642967604885175	1.0890016758100876	0.9057937358323772	1.3092656782698724
14	29211125	rs4981693	G	A	0.0486271511253837	0.0869447093630598	0.5592882129530002	0.5759650383805834	1.0498288502539488	0.885339156922618	1.2448795540191604
14	29473443	rs35023677	T	C	-0.1591444680973059	0.1255536689680257	-1.2675413582524189	0.2049617850693891	0.8528731371091705	0.6668236510358534	1.0908320166396257
14	29842885	rs1958980	G	A	0.0842099319035792	0.1508135876672415	0.5583709876949673	0.5765910797479358	1.0878572457812348	0.8094626067722978	1.4619988339148
14	30860358	rs179659	G	A	0.8999846318161182	0.3065585566026203	2.935767449423154	0.0033272365313613	2.4595653118145155	1.348684753483559	4.485452591835042
14	32969302	rs7154544	T	A	0.0237171459974237	0.0994309171147015	0.2385288870469147	0.8114709131920104	1.0240006342454266	0.8426804535106751	1.244335613299891
14	33576397	rs77871170	G	A	0.1663305133989562	2.2250200852253634	0.0747546121059438	0.9404099550118172	1.1809633614413233	0.0150751308926646	92.5149155252387
14	36683145	rs8003014	T	C	0.4791692732575383	0.1092441053445737	4.386225432906975	1.1533458929533962e-05	1.6147324434468673	1.3034972266642986	2.0002810980981
14	36811814	rs712337	G	A	0.0093315766291457	0.0806915762238364	0.1156449912845938	0.9079339042069534	1.0093752515365453	0.8617208395762188	1.18232999786278
14	39134831	rs8011855	A	G	-0.2599273306685037	0.7459936311349792	-0.3484310318749528	0.7275165008118275	0.771107619642802	0.1786949981004078	3.327496389893809
14	39483666	rs12884747	G	A	-0.0503739783786658	0.0881710740373738	-0.5713209114058582	0.5677821291944507	0.9508737517739002	0.7999634150943931	1.1302528025058305
14	40470362	rs4899731	G	T	-0.1005170862216546	0.1065070937240226	-0.9437595441493408	0.3452925383975536	0.9043696600202904	0.7339818413926306	1.1143116026050337
14	42459117	rs12323558	G	A	-0.0403528112198379	0.0534304808605902	-0.7552395293825954	0.450105274457527	0.960450521648753	0.8649560749825704	1.0664879191165286
14	45706347	rs9285574	G	A	-0.0110234756080485	0.1598291464106762	-0.0689703715223756	0.9450132034215148	0.9890370602564632	0.7230415406163692	1.352888114460019
14	46138617	rs28708974	G	A	0.1502864027143646	0.0697048896756002	2.156038169112423	0.0310806848494022	1.1621670428641986	1.013758609311172	1.3323016180720206
14	47307947	rs35835546	C	T	-0.0036194806964607	0.1416004042823994	-0.0255612313736211	0.9796073088404196	0.996387061728022	0.7549103540881108	1.315106053854874
14	50611358	rs3015449	A	C	-0.0654971191814792	0.1477530870301769	-0.4432876530566308	0.6575576853149868	0.9366017449353948	0.7011081180899214	1.2511947957554774
14	53292159	rs12437189	C	T	-0.142773868305686	0.1473216977924803	-0.9691299411088756	0.3324803605996865	0.8669500916242824	0.6495182167121616	1.1571691786751368
14	54918609	rs943912	C	G	-0.0248665798819086	0.0726934829316763	-0.342074404459068	0.7322948990843137	0.975440046673068	0.8459070406615472	1.1248083287135702
14	55444879	rs10146713	T	C	-0.0379576587496932	0.0759317356714485	-0.4998918886028554	0.6171512040580707	0.9627537042237824	0.8296230311780292	1.1172480273124334
14	57889373	rs808221	A	G	0.1094690582721102	0.0772787645568192	1.4165477269195097	0.1566152008374939	1.1156855491623965	0.958872350098347	1.2981438504115057
14	58028799	rs4901839	A	G	0.107654344266399	0.0972031133474542	1.1075195079563616	0.2680693827551212	1.113662734940137	0.9204765463402448	1.3473941211489615
14	59885581	rs17096723	T	C	0.1887512866863938	0.100107735730964	1.88548152955588	0.0593648558422725	1.2077405339752276	0.9925678804626196	1.4695591365770582
14	62710426	rs869834	T	C	-0.0468907570716514	0.1356006758551341	-0.3458003197693949	0.7294927848235935	0.9541916305848396	0.7314926680471042	1.2446900805019752
14	63055060	rs7141839	G	A	0.020938750318267	0.0793997942314733	0.2637129040564587	0.7920011514289917	1.0211595040274173	0.8739913098185357	1.1931088112100654
14	65789618	rs56720460	C	T	-0.0171224889291815	0.1131946872917119	-0.1512658353395641	0.8797660185780507	0.9830232677927628	0.7874274212506229	1.2272048431932825
14	65808373	rs7492642	C	T	0.0482909627128974	0.09200924519999	0.5248490258553133	0.5996881472685003	1.0494759692799704	0.8762996696711087	1.2568757563374515
14	67798799	rs7159622	A	C	0.0513186028666553	0.0567364946430203	0.904507816169226	0.3657261916997957	1.0526582197888077	0.9418729118350292	1.1764743563227404
14	68132775	rs2588833	A	C	0.4096369319716678	0.3475698597640131	1.1785743799816126	0.2385676983915938	1.5062708070516884	0.7621590689594907	2.976874299053621
14	68193711	rs2588809	T	C	-0.2403915382434392	0.1832396354639245	-1.3118970556496576	0.1895548711124306	0.7863199264636117	0.549063475601466	1.1260975355835323
14	68567965	rs999737	C	T	0.2601198832603318	0.1397848102057747	1.8608594372837364	0.062764029248623	1.2970855761930933	0.9862372400580228	1.705909008129917
14	69148262	rs1147478	G	A	-0.0105758575329062	0.0815556245245454	-0.1296766175792482	0.8968222828064489	0.9894798702190978	0.8433064350786359	1.1609900895366785
14	69769883	rs45527638	A	G	0.0119903173501933	0.0836703612811197	0.1433042378042053	0.8860499090944386	1.0120624893719683	0.8589851963252139	1.1924192486385925
14	70452982	rs8014252	T	C	0.0254962586611814	0.2885107150655906	0.0883719644706612	0.9295810432091016	1.0258240683078572	0.5827571435091888	1.8057522431779345
14	72465215	rs4903026	T	C	-0.0376831626152171	0.0714389881111506	-0.5274873512568043	0.5978551978847865	0.963018012668208	0.8371905473095574	1.107757004308973
14	73344841	rs17492268	A	C	-0.0586240088049821	0.1032525561037987	-0.5677729541731442	0.5701891467423379	0.9430612852450738	0.7702816754394078	1.1545965795184625
14	75139089	rs1047418	A	G	-0.0325198571015641	0.0988526561970461	-0.3289730226038766	0.7421760789989159	0.96800322790205	0.7975018989098626	1.1749567624975594
14	75295495	rs4533197	C	T	-0.3831416821127602	0.4674445658184353	-0.8196515910756784	0.412414753964593	0.6817163054368844	0.2727136238906446	1.7041213947010962
14	75709323	rs8007792	C	A	0.0324586691084185	0.1277349073077698	0.2541096227534052	0.7994108694418616	1.0329911978144592	0.8042044515039201	1.326865093530199
14	81454254	rs6574656	G	A	-0.1267068531036842	0.1074268780677749	-1.179470681664469	0.2382108044510823	0.880991894786427	0.7137207253557075	1.087465574567082
14	83742851	rs1958457	G	A	0.0696723961641246	0.7268752732935612	0.0958519277295408	0.9236381748197684	1.072156881006826	0.2579464846298216	4.456429709208712
14	85611817	rs2753614	T	C	0.038861803347404	0.0722904165050509	0.5375789105418802	0.5908677931847521	1.0396268007783238	0.9022826823035096	1.19787723525542
14	87385523	rs17672709	A	G	-0.0194335526180135	0.1030861147390825	-0.1885176550421081	0.8504708769093513	0.9807540615633382	0.8013300755101004	1.2003524623241977
14	87766202	rs17797909	C	T	-0.0131525951533277	0.1100629475629769	-0.1195006625258877	0.904878715178574	0.986933522257038	0.7954271823302608	1.22454675800891
14	89126695	rs10147574	T	C	0.1177363597347517	0.0732829294103395	1.6066000729242158	0.1081421265178503	1.1249474908136312	0.974434299597667	1.2987092691733022
14	90930311	rs1286123	A	C	0.0236998750099903	0.0700391795756132	0.3383802487920961	0.7350766563808309	1.023982948896063	0.8926355349604632	1.174657560183641
14	91319545	rs941914	A	G	-0.03259425515433	0.0794616965031379	-0.4101882616241767	0.6816678510521974	0.9679312130257394	0.8283337051051859	1.131054824130944
14	91374725	rs941764	A	G	-0.4108147260940801	0.1150394548749193	-3.5710767800556145	0.0003555166493585	0.6631097771588057	0.5292512232665925	0.830823921104306
14	91756263	rs3783829	G	A	-0.1311166902259967	0.1195706894386864	-1.0965621327560453	0.2728328484921569	0.8771154176228348	0.6938668181836992	1.1087595424227388
14	92637727	rs11627032	T	C	-0.355951027200646	0.1257232114704638	-2.8312276073560985	0.004636971096018	0.7005069251803339	0.547513302007367	0.8962521100884653
14	94595876	rs742895	T	C	-0.0089828978534882	0.0622016040767915	-0.1444158552952809	0.8851720973353757	0.9910573278355728	0.8773072184574298	1.1195560761298418
14	95024488	rs34877263	C	T	-0.0371312329689974	0.2681139929302934	-0.1384904702778833	0.8898528006606728	0.9635496775665564	0.5697061034472255	1.6296612859170798
14	95068893	rs146768547	G	A	0.3335723604660217	0.5410804572740763	0.6164930852364079	0.5375691342426019	1.395946054194018	0.4833833108651935	4.031304644614209
14	95639556	rs7157925	C	T	0.0929061068462423	0.1160301707807159	0.8007064560977374	0.4233016041146745	1.0973586959620476	0.8741414905884848	1.3775757363866157
14	97696777	rs17095814	G	T	0.1057643137126577	0.0713930108399745	1.4814379232404924	0.1384899153829092	1.1115598662136006	0.966411079132	1.2785090763720792
14	101085890	rs12146982	G	A	0.0698275269246639	0.0881096598105066	0.7925070539920227	0.4280650803360227	1.0723232184208853	0.9022465977617932	1.2744598734060406
14	102254716	rs56177917	C	A	0.0980112111432944	0.0818790991740237	1.1970235644017533	0.2312973701579688	1.102975150651656	0.9394395328048794	1.2949786979080855
14	102770862	rs34495364	T	G	0.0130879836993255	0.0785097850606318	0.166705127128012	0.8676020711292106	1.0131740062354968	0.8686706755256266	1.181715459993104
14	102885493	rs3783384	C	T	0.0658438805604356	0.0808486660458682	0.8144089912761214	0.4154106894699825	1.0680599592269984	0.911540270935836	1.2514554900935095
14	106067162	rs4511431	T	C	-0.0407606548943368	0.1205905089603855	-0.3380088138422805	0.7353565458071429	0.9600588878469424	0.7579650121968785	1.2160364308405525
14	106227587	rs58108160	C	G	0.0743715465572001	0.0941894404645415	0.7895953749210135	0.4297641101973158	1.077206963691668	0.8956193787584471	1.2956115847274243
15	23708443	rs12908679	A	C	-0.0960432464088087	0.3385987300906709	-0.2836491630759808	0.776679257086546	0.9084247291119952	0.4678082649040308	1.764046406130717
15	27137382	rs208172	C	T	0.1712360206782184	0.110064807932871	1.5557744922669192	0.1197617256888391	1.1867708184227803	0.9564842056674496	1.4725020728147369
15	29378087	rs8043428	C	A	-0.1317491949459122	0.0942610556918485	-1.397705489068754	0.1622015252541666	0.8765608133946635	0.7286943818932867	1.0544322540030726
15	32152794	rs12906868	A	C	0.0358267092827597	0.0732570290757722	0.4890549034646624	0.6248028273037747	1.0364762192200727	0.8978456856511993	1.1965117950414483
15	32816199	rs55646743	C	T	0.0373776845679493	0.1287156823657546	0.2903895149445583	0.7715182641559692	1.0380850154989036	0.8066180226087446	1.33597374370355
15	35244830	rs318339	G	T	0.1163424448142092	0.1477336109662995	0.7875150688677666	0.4309804107694688	1.123380502099555	0.8409564258319469	1.5006529633791488
15	35826208	rs1344399	T	C	-0.0545748152796973	0.058424967063865	-0.934100916480466	0.3502518392481116	0.9468876645422748	0.8444348003689449	1.0617708423084746
15	37859448	rs11853402	G	T	0.0924337115986764	0.0954930488875588	0.967962722684824	0.3330629871567798	1.0968404313517075	0.9096160748887434	1.3226007818682708
15	39079860	rs12372999	C	T	-0.4224484910555738	0.4287625195332068	-0.9852738329728375	0.3244895823408823	0.6554400144806387	0.2828543920871265	1.5188083501636112
15	41329644	rs28526381	A	C	0.0432085989635217	0.0953074178297769	0.4533602939562807	0.6502893229742354	1.044155681927749	0.86623942184854	1.258614028181036
15	42081612	rs11635685	G	C	0.005069699117528	0.0602807976704548	0.0841013940333575	0.9329758162944	1.0050825717864251	0.8930786176340969	1.1311333136437265
15	44810421	rs72720062	G	C	-0.0269354803525903	0.078882354620821	-0.3414639494734444	0.7327543398879364	0.9734240444744324	0.83398080255342	1.1361824726178478
15	45262069	rs1060896	C	A	-0.0115481130587521	0.0808983082059943	-0.1427485112463267	0.8864888025711387	0.9885183104642018	0.8435730332680819	1.1583685248180076
15	47383458	rs12910916	C	T	0.053931637704149	0.1216106170393718	0.4434780368451588	0.6574200019699986	1.055412449270738	0.8315821634567397	1.3394893337362983
15	49102680	rs16962057	A	G	-0.044724203195639	0.0572303463493668	-0.7814770667753226	0.434521959764976	0.9562611792453468	0.854793224451872	1.069773854978875
15	53326877	rs10152553	T	G	0.0024714444977142	0.1693600940206365	0.0145928384842127	0.9883570127074616	1.0024745010341682	0.7193017423812691	1.3971259431358694
15	55653412	rs9920262	C	A	0.0183825656101958	0.0897682097532664	0.2047781242460053	0.8377454791453146	1.0185525650469949	0.854222888654218	1.214494883645951
15	56250025	rs2682050	C	T	0.0246056953532119	0.0861950674475006	0.2854652369545242	0.7752877337364155	1.024910913703535	0.8655963073981204	1.2135476688736344
15	57081038	rs12900589	T	C	0.0248849921407647	0.090259498903076	0.2757049667147744	0.782774680550262	1.0251972080079388	0.858967986773472	1.2235954441739303
15	57824189	rs2414522	C	A	0.0789164262058811	0.1223845381123718	0.6448234999540643	0.5190415711955975	1.082113881928373	0.8513284488763154	1.3754626137628538
15	61231381	rs10438343	C	T	0.0313379346884116	0.0913268284318026	0.3431405122297987	0.7314927549035982	1.0318341375232616	0.8627221059886927	1.2340957533923762
15	62626056	rs7176471	C	A	-0.0514068791320669	0.1236525501019506	-0.4157365059570733	0.67760282496883	0.9498921006206872	0.745450997991117	1.2104014955418083
15	66019170	rs333609	C	T	-0.0052376229557248	0.0864848793429589	-0.0605611408088448	0.9517087218320778	0.9947760694756936	0.8396686019575785	1.1785357057468075
15	66961706	rs28522133	T	C	0.0447679198365583	0.0874350536838362	0.5120134082428589	0.6086416255970124	1.0457851257600048	0.8810818202095624	1.2412769213655368
15	68672043	rs35216534	C	T	0.0434957239341592	0.1263042618368903	0.3443725754110323	0.7305661106442936	1.0444555281418713	0.8154129318009101	1.337834252710214
15	70505803	rs3743313	C	T	0.0243142894629497	0.0704094310404113	0.3453271685861893	0.7298484239234319	1.0246122921384424	0.8925362094167394	1.1762327826310186
15	71947788	rs1481861	A	G	-0.02850490718188	0.0978165609758855	-0.2914118723608291	0.770736335555437	0.9718975248565116	0.8023379573321078	1.1772904300366112
15	74843920	rs6938	C	G	-0.4288828468370524	0.2131612611809222	-2.01201120907722	0.0442187554135386	0.6512362190950359	0.4288367713797609	0.9889744568700332
15	76090199	rs35233980	A	G	-0.0441280417464838	0.1312170982309659	-0.3362979546218168	0.7366461921776932	0.9568314352611736	0.739845754571186	1.2374557667558637
15	77284225	rs4886857	T	C	0.046980076192658	0.0770119563771488	0.6100361346825631	0.5418378711551648	1.0481011267067049	0.901258320447285	1.218869159797251
15	77552033	rs907371	T	C	0.039115330815566	0.0544293781383813	0.7186437206046925	0.4723604678069881	1.0398904081434006	0.9346657966420494	1.1569611992154487
15	78625057	rs1948	A	G	-0.1758735068928365	0.0904335960368577	-1.9447806412691624	0.0518013850132811	0.8387240694409485	0.7024905322248343	1.0013772889318329
15	80633021	rs11852438	C	T	0.1408481926828513	0.1509634581779965	0.9329952717218593	0.3508224096437379	1.1512498665649196	0.856380762834855	1.5476483274547022
15	80882430	rs34997291	G	A	0.0079302915666742	0.0568975396713327	0.1393784619244244	0.889151091120407	1.007961819615942	0.901595879758212	1.1268763008055735
15	82605530	rs1313494	C	T	0.0643474933610693	0.1133192500828016	0.5678425626188933	0.5701418759914899	1.0664629231660183	0.8540562363785801	1.331695874396326
15	83778347	rs6602986	T	C	-0.0102249813015636	0.081055301777808	-0.1261482108794403	0.8996146054925531	0.9898271161035508	0.8444300529181676	1.1602591788248666
15	86026271	rs4887237	G	A	-0.0139570556001443	0.064707224145752	-0.2156954773505094	0.8292251267945543	0.9861398925394036	0.8686776076266662	1.1194853868911607
15	86919361	rs28504255	G	A	0.1613873080117497	0.0963120875108121	1.6756703357056004	0.0938027833956054	1.1751400218307264	0.972987169412546	1.4192931976092649
15	87182609	rs4887171	T	C	0.1562831621319664	0.100268370220403	1.5586486724421225	0.1190795563408724	1.1691572172725633	0.960556146010142	1.4230595518839055
15	89791009	rs25654	A	G	0.0700931087717212	0.062677661520407	1.118310847460381	0.2634342556420603	1.0726080458226956	0.9486122917826744	1.2128116301355674
15	91413590	rs11074000	G	A	0.1197925494377656	0.1649646793923734	0.7261708983947738	0.467734009946924	1.1272629759832486	0.8158390205879354	1.5575644029711435
15	91603192	rs4423397	C	A	0.1615901399421083	0.4423122824404856	0.3653304381477373	0.7148647599479123	1.175378401924526	0.4939396507941297	2.796929514546013
15	92184219	rs17519856	A	G	0.0365225673684789	0.0591657988164959	0.6172918831325929	0.5370422196720513	1.0371977105765566	0.9236312211539164	1.164727941397706
15	92248689	rs61612153	T	C	-0.1081928639119697	0.0917671059810327	-1.1789939625461432	0.2384005799299571	0.8974544931539195	0.7497193131492539	1.0743014794415664
15	92842374	rs7181525	T	C	-0.1034011185112386	0.1311316961289395	-0.7885287963450587	0.4303874615654782	0.9017651862176004	0.6973838915129542	1.1660442131949624
15	93338178	rs12591903	C	T	-0.0394406863984061	0.0725249457417553	-0.5438223496070621	0.586563727538466	0.9613269720646304	0.8339435372517162	1.1081680065109814
15	93784878	rs71311233	T	C	0.0992194434525392	0.0898560033836626	1.104204946984978	0.2695042442053836	1.104308606264827	0.9259839999291676	1.316974697147952
15	94230287	rs1563359	G	C	0.0756485690481181	0.152718720338424	0.4953457498889542	0.6203560819589	1.0785834599329411	0.7995708579422086	1.4549583298157152
15	94871725	rs8036305	A	G	0.0533670510758053	0.1232096067344795	0.4331403410028971	0.6649128171279295	1.054816745693453	0.8285121492062384	1.3429354875016588
15	95669104	rs7173883	C	A	0.0002084800026803	0.0810408423406578	0.0025725300559442	0.997947420250126	1.0002085017361464	0.8533106854774047	1.1723948427829192
15	96127104	rs6496159	T	C	0.1400961685524801	0.198259462970517	0.7066304248655898	0.4797961765745374	1.1503844243426804	0.7799758051096972	1.6966991990015852
15	96270018	rs2252024	C	T	-0.00686104138211	0.0795854330280973	-0.0862097637853871	0.9312996692280028	0.9931624418252016	0.8497199196277705	1.160819716082787
15	96787358	rs77846453	G	A	0.0843559235359702	0.0914186334587241	0.9227432126740036	0.3561410406531338	1.0880160754299724	0.9095324542500948	1.3015247282957705
15	97502950	rs1392677	C	A	-0.0544499581900998	0.0958033559565728	-0.5683512612520772	0.5697964779987383	0.9470058975612068	0.7848799240722972	1.14262085512726
15	98423937	rs77852813	T	C	0.1099274125740183	0.1113832379535053	0.9869295828866568	0.3236771605433938	1.1161970456477837	0.8972832124486555	1.3885201767152568
15	99955622	rs2581347	A	C	0.0526519736906379	0.0718243759799083	0.7330655222868403	0.4635184673359805	1.0540627397115538	0.9156475095866492	1.2134017158521924
15	101511063	rs7171582	C	T	-0.117247381974088	0.0853238764823052	-1.3741450436608236	0.1693966579655461	0.8893651530403092	0.7524037632703249	1.0512578671914905
15	101605241	rs28631990	T	C	0.0120832647752227	0.1015961212108141	0.1189343119719076	0.9053273976600392	1.0121565623461768	0.8294063021135827	1.2351737671751326
16	941002	rs12598882	A	G	-0.0706855455439511	0.0818200644094663	-0.8639145673389743	0.3876348237866884	0.9317548405272622	0.7936975007210543	1.093826151723139
16	2870763	rs4785913	T	C	-0.1015783851415651	0.0572467673033152	-1.7743951305296255	0.0759978147589566	0.9034103626176022	0.8075243665422558	1.01068192750585
16	3249749	rs224213	G	A	0.1205624972289255	0.1616710867187002	0.745727016969326	0.4558323352993706	1.1281312438392286	0.8217551225573646	1.5487340065073978
16	3398251	rs3843728	T	C	0.0942079063757523	0.1289379501270736	0.7306452932042629	0.4649958389360312	1.0987881672367965	0.8534140234869125	1.414712441127484
16	5846285	rs143350394	A	G	0.1002414085097369	0.7657062739496	0.1309136569988911	0.8958436109418476	1.1054377479461897	0.2464631256355659	4.95811538311516
16	6373666	rs9922278	C	T	0.0429800778790979	0.1030657231258427	0.417016216212052	0.6766665465184989	1.0439170976008203	0.8529718446772745	1.2776071255618493
16	6586386	rs34977564	A	C	0.0063070944711448	0.0696453831750647	0.0905601230635918	0.9278421188668668	1.006327026072944	0.87792171117265	1.1535129733289642
16	6747490	rs72765002	A	G	0.043716551156134	0.0626757041174755	0.6975039494441803	0.4854874686248104	1.0446861978227622	0.9239218129741348	1.1812355078058236
16	7185424	rs2141903	C	T	-0.0173379522142035	0.1195424966329166	-0.1450358885128846	0.8846825364211004	0.9828114851867384	0.7775236280506748	1.2423010447111569
16	8659541	rs9302515	A	G	0.1769678529337301	0.1320022386337288	1.3406428161023003	0.1800364489109469	1.1935927220060492	0.9214962836752898	1.5460329154488726
16	10324914	rs3865198	T	C	-0.0080116072211586	0.0923420425479172	-0.0867601257249788	0.9308621831227936	0.9920204001700554	0.8277848423363764	1.188840896839784
16	11811261	rs72782746	C	T	-0.0615107819787374	0.0899796672544472	-0.6836075733064823	0.4942230011386099	0.9403428069286204	0.7883044311404201	1.1217044578363995
16	13728502	rs179619	C	T	0.0272655305362735	0.0690333214825111	0.3949618814615628	0.6928710198795802	1.0276406365083497	0.8975918899013238	1.1765316617548556
16	15854502	rs9932525	G	T	0.0421921278820937	0.1363019088339128	0.3095490609269885	0.7569038981537807	1.0430948671076918	0.7985484687398738	1.362530822334897
16	17745556	rs11865355	T	C	-0.0054325865602588	0.1415628193936859	-0.0383758008178043	0.9693880549159573	0.9945821432523764	0.7535983745981613	1.3126270876101016
16	18057518	rs4781870	C	T	0.0284967241079211	0.0831945059703827	0.3425313219368841	0.7319510764881646	1.0289066402418905	0.8740964911962786	1.2111350234171516
16	19671897	rs13332414	T	C	0.0385338790507121	0.0884566628012274	0.4356243818207596	0.6631092778189587	1.0392859377825403	0.8738546862342399	1.2360353242793107
16	20556016	rs12324972	T	C	-0.1264296279029574	0.0853317087531812	-1.4816254092444163	0.138439994230598	0.8812361617982192	0.7455151842885159	1.0416651320146957
16	22251193	rs2303186	C	A	0.0006422288477916	0.1305654673969249	0.004918826245528	0.99607536030744	1.000642435120894	0.7747103299915689	1.2924640916761356
16	22908142	rs208629	A	G	0.0435501027935956	0.1037512206505602	0.4197550883789097	0.6746643770433893	1.0445123259865108	0.8523122832421132	1.280054295343099
16	24943402	rs3815951	A	G	0.020914464502622	0.0839661383171447	0.2490821290795458	0.8032972528219738	1.0211347046370962	0.8661829218249579	1.2038058691083344
16	25240874	rs11643529	T	C	0.1699968654407124	0.1936811389494223	0.8777151268462194	0.3800983333387859	1.1853011359178582	0.8108938129632124	1.732580469043365
16	26118462	rs4129575	A	G	-0.0154016406316236	0.0646758615827593	-0.2381358400910616	0.8117757378040749	0.9847163580675472	0.867476957621204	1.1178006485668894
16	27136742	rs13333362	C	T	0.0488267303581069	0.7281608905201548	0.0670548652005027	0.9465380253310128	1.0500383952000876	0.2519893094819146	4.375505586571352
16	27930098	rs4788008	A	G	0.1105479086168547	0.4739939829053575	0.2332263965446326	0.8155856094842003	1.116889856418576	0.4411014882710863	2.828018006151161
16	28477622	rs77595156	T	C	0.1196943350837467	0.0618393347892555	1.9355695770605776	0.0529204394604923	1.127152268014898	0.9984903795218852	1.272393065919652
16	28519966	rs4787458	A	G	-0.0949431038711924	0.0694168051803253	-1.3677250577083893	0.1713981534246398	0.90942467573977	0.793739432678636	1.041970710782663
16	28869680	rs11150623	G	T	-0.0591970896230798	0.1542491849531423	-0.3837757044944044	0.7011446967383399	0.9425209897434904	0.6966128377032658	1.2752360680516988
16	30931304	rs10782001	G	A	-0.2690530811058916	0.1102086064679716	-2.4413073509289185	0.0146341940229003	0.764102695155637	0.6156590556379098	0.9483380832255508
16	31036758	rs10871454	C	T	-0.1950299103737488	0.165863391232156	-1.175846634540162	0.2396561671504061	0.8228100471319252	0.5944479274470353	1.1388993760459571
16	35877214	rs12933929	G	A	0.0043757470129537	0.0659281854364081	0.0663714158669574	0.9470821268427384	1.0043853345730596	0.882635027297638	1.1429298284184877
16	50450895	rs9929525	A	C	-0.0009560552240276	0.152018061866509	-0.0062890896797984	0.9949820655217728	0.9990444016511572	0.7416250726206239	1.3458144193313817
16	50499690	rs140035696	A	G	0.1030521768794277	0.2900436556758852	0.3552988485105336	0.7223657180195412	1.1085492482075248	0.6278629377999205	1.95724474517888
16	50710008	rs34133110	C	T	0.1714720853864965	0.4651613475063016	0.3686292644600561	0.7124040795612745	1.1870510061997464	0.4769974396463795	2.954083133788841
16	51788582	rs17351588	A	G	0.0375264945212248	0.1188262157954436	0.3158098932126712	0.7521468084458846	1.0382395043760124	0.822527889724508	1.3105224539048594
16	52115211	rs12446795	T	G	0.0590097118245525	0.0694861024588113	0.8492304178311235	0.3957530905994693	1.060785542853213	0.9257203859104924	1.2155570786308547
16	52403904	rs10521026	A	G	0.0717788315798564	0.1266869204090355	0.5665843904651191	0.5709965826441206	1.0744176905208662	0.8381757018304886	1.3772450945346668
16	52552429	rs3803662	A	G	-1.0893236336856935	0.111150394250685	-9.80044777195183	1.1208765306187834e-22	0.3364439761394458	0.2705824540066436	0.418336619408961
16	52610012	rs8046994	C	T	-0.0684266026002261	0.0560164967742996	-1.2215437690780455	0.2218802041519413	0.9338620006307378	0.8367592064869479	1.0422332129256917
16	52863982	rs1345327	T	C	0.1966333598580226	0.1104378251013446	1.780489245216298	0.0749959278579146	1.2172976486955474	0.9803704413734092	1.5114833158819263
16	53821379	rs11075995	A	T	0.0032262094319772	0.1162792176891737	0.0277453658193785	0.9778652409245512	1.0032314192467713	0.7987709403456923	1.26002741177378
16	55968299	rs1510202	T	C	0.0040622441610963	0.1079831643167106	0.0376192361726122	0.969991270529216	1.0040705062586728	0.8125443693002762	1.2407415762498286
16	56378784	rs2587872	T	C	-0.1705384455005538	0.1616517225461683	-1.054974502061662	0.2914369864132131	0.8432106713491165	0.6142361462940422	1.1575421612141037
16	56885436	rs12596776	C	A	-0.0640121538415405	0.080937145580625	-0.7908872172638615	0.4290098083473204	0.9379935992358798	0.8003957715724009	1.0992461772743058
16	58709550	rs30842	A	C	0.0369496308061084	0.1043256888714805	0.3541757663505769	0.7232071636791955	1.0376407543935111	0.8457523274558872	1.2730657666850973
16	61795120	rs28655654	T	C	-0.0167043340592393	0.9631044907073824	-0.017344259340926	0.986161977056821	0.9834344097139642	0.1489135808124776	6.49466108418511
16	62989713	rs585417	C	T	0.0305933748225305	0.0934961269363914	0.3272154240500701	0.7435049557562803	1.031066161173878	0.8584223647812851	1.2384316536169244
16	63229585	rs7404242	C	G	0.1041281015374143	0.0837864969976448	1.2427790308543545	0.213949271674825	1.1097426055444355	0.9416765462065434	1.3078043151033671
16	65611821	rs56963215	G	A	0.0213426608009323	0.070980230270496	0.30068458103895	0.76365502754666	1.021572044364642	0.8888928401217983	1.1740554032186334
16	68557327	rs1728785	A	C	-0.0945927552052515	0.0621901751663194	-1.5210240999044566	0.1282537896216909	0.9097433472815044	0.8053442135119482	1.0276760471324564
16	72122943	rs16973716	T	A	-0.0891282432138053	0.0659762968563073	-1.3509130924386616	0.1767232737531656	0.914728258360562	0.8037702695270114	1.041003652866795
16	77745693	rs79795911	C	T	0.1613288240921178	0.0795799612841162	2.0272543676685384	0.0426364056402618	1.1750712970458004	1.0053664480483424	1.3734221545003311
16	77976377	rs8062335	A	G	-0.042877269129171	0.0787920124808247	-0.5441829416351807	0.5863155891998669	0.9580289625808516	0.8209364208871417	1.1180153173761065
16	80616908	rs13329835	A	G	0.1047375235394869	0.1150129791313	0.9106582955295636	0.3624754444549555	1.110419113223286	0.8863105201597518	1.3911948227685973
16	81166263	rs67426210	G	A	0.2532945868756731	0.0961009059621589	2.635714870111748	0.0083960249415698	1.288262726233047	1.0670915940056371	1.5552749746359968
16	81698753	rs765414	A	G	-0.0293195918432763	0.1388573216119542	-0.2111490521559381	0.8327709648835492	0.9711060572925794	0.7397226634130758	1.274865596464391
16	81778479	rs4587966	C	T	-0.007566435802672	0.7626957625383204	-0.009920647490541	0.99208459837232	0.992462117611462	0.2225841313588706	4.425207892766397
16	82648935	rs6565053	T	C	0.051057678504789	0.0816571398035662	0.6252690043713632	0.5317945194703639	1.0523835914447166	0.8967391019168685	1.235042858256839
16	83170497	rs72800272	C	T	0.0090568047387816	0.0915485475545594	0.0989289833722831	0.9211946563760208	1.009097941690814	0.843345677682055	1.207427372751097
16	83312972	rs9940179	G	A	-0.0781975124452247	0.1022852966969219	-0.764503941137592	0.4445669889612079	0.9247817525986894	0.7567845366703955	1.1300723633997567
16	83480941	rs16960622	A	G	0.0057062698917362	0.1203434167961795	0.0474165520944171	0.9621812371942108	1.005722581661469	0.7944010638789858	1.273258505376187
16	84800743	rs7200030	C	G	0.0889991781064963	0.1497219325042905	0.594429798078821	0.5522246832240413	1.093079757930809	0.8150907603068442	1.4658776855086415
16	84868114	rs774194	C	T	-0.0964059500989395	0.0925512876602296	-1.04164893364705	0.2975744728147595	0.908095299856755	0.7574433923870949	1.088711159025459
16	85508722	rs6564127	T	C	-0.0036628861185881	0.1019567614859349	-0.0359258774524084	0.9713414619595272	0.9963438140656036	0.8158717229595766	1.2167366117626546
16	85532109	rs75623432	A	G	0.206865851255831	0.5786230202063243	0.3575140359643264	0.7207070204097752	1.2298175822302164	0.3956460548267017	3.8227381951907735
16	85578723	rs35410727	A	G	-0.0678810926656512	0.0769328370272844	-0.8823422518732411	0.377591754202022	0.9343715706047088	0.8035872974362674	1.0864410559246702
16	86782604	rs4843459	T	C	-0.0660619888524636	0.1360576810894467	-0.4855439863702609	0.627290518786352	0.936072836412145	0.7169601320328742	1.2221493440426074
16	87051631	rs4496150	C	A	0.1078020350998519	0.1295714610790426	0.8319890367994642	0.4054151327149105	1.1138272248641738	0.8640211523293605	1.4358573091688756
16	88070477	rs61672096	G	A	0.1042144935400862	0.0862981948521576	1.207609194127664	0.2271976210246288	1.109838482572023	0.937133090037094	1.3143719611362952
16	88205236	rs12924778	T	C	0.0021166475229707	0.1194854567684282	0.0177146874625332	0.9858664635859308	1.0021188892026751	0.7928867752999756	1.2665645327693418
16	88439378	rs78600508	C	A	0.1592030336087744	0.1999112633016894	0.7963685036021131	0.4258178794622713	1.1725759948498071	0.7924522380730722	1.7350376434563517
16	90049210	rs9921920	C	G	-0.3967378777558313	0.3959149165723876	-1.002078631415478	0.3163056174479196	0.6725102824356922	0.3095204501514105	1.4611961172856078
17	1294235	rs11657005	C	T	-0.0009258011396566	0.175460193081378	-0.005276416966139	0.9957900479009504	0.9990746272819973	0.7083423339785894	1.40913519212143
17	2798704	rs7217135	G	A	0.0642261872649147	0.1463229811826235	0.4389343816386229	0.66070908329994	1.0663335625583892	0.8004614894255844	1.420514642689971
17	4019835	rs2290438	G	T	0.0481589808514437	0.1181731238335004	0.4075290496618942	0.6836194627169085	1.049337466628114	0.8323848859178233	1.3228365116881935
17	4595316	rs12103697	G	A	0.1660837614842578	0.1057296419451843	1.570834426644178	0.1162211131677827	1.1806719924201092	0.9596886819697916	1.45254016211181
17	5512596	rs35865013	G	A	-0.0445093022613185	0.0901423003702583	-0.4937671002237256	0.6214706705714712	0.9564667027490268	0.8015658026013482	1.1413018750284396
17	6243826	rs9908162	C	T	-0.18415052228189	0.1088943064598987	-1.691094128504368	0.0908188264368876	0.8318105883751878	0.6719419252561236	1.029715260986791
17	6255477	rs9899140	C	T	0.0916664636131105	0.050098860403457	1.829711551817756	0.0672930826095596	1.0959992054959542	0.9934939537886164	1.2090805926568755
17	6534002	rs4796511	G	A	-0.0212014322094081	0.0777856493744363	-0.2725622576903732	0.7851897277291342	0.9790217381944712	0.8405815502326971	1.1402624333022628
17	6669048	rs9908534	T	C	0.0717141802392694	0.101952086730755	0.7034106170740687	0.4817998919167041	1.0743482302221985	0.8797549204796434	1.31198370468026
17	9186907	rs3785982	C	T	-0.0995817148758304	0.1699278511352411	-0.5860235047436453	0.5578597196436018	0.9052159772350372	0.6487938189637673	1.2629836189720929
17	9753365	rs78190175	G	A	0.0883566439497889	0.1444749527091984	0.6115706722371084	0.5408218468662764	1.0923776424410807	0.8229875027944784	1.4499477934394942
17	12735432	rs7216001	A	G	0.1393298669388726	0.1369191277803113	1.0176070297674502	0.3088647452407211	1.1495032205790925	0.8789461697426242	1.503343093819533
17	13132300	rs17642085	G	A	0.1098151789452542	0.1142926086230181	0.9608248535779574	0.336640239833145	1.1160717778326972	0.8920810083802985	1.3963039248377598
17	13282630	rs9910716	G	C	0.1854335360470787	0.4432517421629616	0.4183481268279009	0.6756926070720284	1.203740191784904	0.5049277755780102	2.8696984388700786
17	27156394	rs8073300	A	G	-0.0041830060122201	0.1009535181488298	-0.0414349701617472	0.96694913456802	0.9958257305714564	0.8170525205217737	1.2137149825263258
17	28959833	rs1976165	T	C	-0.1973278241151799	1.1385145136260248	-0.1733204291675789	0.8623995665442132	0.8209214713412012	0.0881411060534216	7.64583169288288
17	30560116	rs111780165	G	A	0.0167833541417363	0.1992501732750402	0.0842325698686794	0.9328715231861326	1.0169249858722584	0.6881510020016675	1.5027754430106717
17	31646303	rs770497	G	A	0.2378656002325118	0.4305451973038324	0.5524753306321332	0.5806227316442886	1.2685386900624076	0.5455269959497613	2.9497906063908936
17	36078317	rs1634481	A	G	0.0309893301408471	0.0872373721941933	0.3552299818461268	0.7224173052659871	1.0314744981401929	0.869361782944232	1.2238168978516195
17	39058551	rs72821570	G	A	-0.0509305893167628	0.1197019435032313	-0.4254783826077807	0.6704879770598996	0.950344632313414	0.75160346703337	1.2016375120404006
17	39348680	rs8069451	T	C	0.0942405140550417	0.0903571974666521	1.0429773908140836	0.2969587642067255	1.0988239967531162	0.9204803800548172	1.3117217944054247
17	40032591	rs7502514	A	G	-0.1565020497922361	0.1492026796776386	-1.0489225135256837	0.2942137827884108	0.8551297648627605	0.638304841370488	1.145607658535377
17	40755111	rs12951399	G	A	-0.068307113552458	0.0756269339880274	-0.903211461187516	0.3664136761809159	0.9339735935788748	0.8053036206463178	1.0832022247739854
17	41004584	rs111307137	T	C	0.0356870612921444	0.0957134938403217	0.3728529788253367	0.7092578699231344	1.03633148750472	0.8590644019559021	1.250177459976832
17	41454729	rs1455533	A	G	-0.0165118920873599	0.1644850045805865	-0.1003853945802714	0.9200383646284908	0.9836236819823638	0.7125519187555178	1.3578176162185096
17	41769461	rs41283425	C	T	0.0058023959753323	0.2812389283080822	0.0206315534276823	0.983539569823476	1.0058192624811282	0.5795948792723284	1.7454819304963805
17	41770559	rs9901834	G	A	0.1475162922200478	0.1846939729832632	0.7987065838548808	0.4244605682602066	1.1589521665796605	0.8069578078222274	1.6644861867618108
17	42355962	rs9891119	A	C	0.1991930281124848	0.0902757422698257	2.2064956000817517	0.0273493179680877	1.2204175180550008	1.0225020085281773	1.4566415576233889
17	43645680	rs4793010	A	G	0.0280178316415706	0.0645311942846272	0.4341750056258461	0.6641613618179123	1.0284140225681615	0.9062289423087672	1.167073078818612
17	43649359	rs9913249	T	C	-0.0276228326159154	0.0555910943509992	-0.4968931253899469	0.6192644196434294	0.972755189150232	0.8723353288646111	1.084734994340192
17	44203914	rs4473241	G	T	0.0076227728114618	0.0641238759893744	0.1188757337863504	0.9053738070501643	1.007651900107345	0.8886427110101657	1.1425990887110615
17	47624914	rs11079784	T	C	-0.1119450943188139	0.0642160136487745	-1.7432582304328434	0.0812885180118516	0.8940933469569585	0.7883536612858304	1.0140156028055276
17	50196930	rs2075555	T	G	-0.2853881739774005	0.1838409439406078	-1.55236460311909	0.1205750080160405	0.7517223986042831	0.5242867958294559	1.077819561847582
17	51882949	rs967676	T	C	-0.050604938140908	0.2967947908212278	-0.1705048056971779	0.864613155303247	0.9506541635572654	0.5313561706102438	1.7008240210155965
17	52709069	rs77662396	C	T	-0.0540692691585756	0.0859550557706096	-0.6290411735974164	0.5293221011162994	0.9473664809499128	0.8004820434465566	1.1212034755497209
17	52896680	rs4580237	T	G	0.0734507253666018	0.1153473787144451	0.6367784529238159	0.5242691631284946	1.0762155052408722	0.858447171021493	1.3492266650988438
17	54979110	rs6504950	G	A	0.0608942438489318	0.1038869151298633	0.586158938041536	0.5577687126424233	1.0627865120327706	0.8669932308337531	1.3027958350638709
17	55150994	rs12162133	C	T	0.1585227402223113	0.1718320663289046	0.9225445727858628	0.3562445918709871	1.1717785704274195	0.8367180611159913	1.641012763942936
17	56077213	rs2332569	A	G	-0.015368340589261	0.0937578621157808	-0.1639152199341189	0.8697978853839285	0.9847491497099644	0.8194402855893663	1.18340641155693
17	56872721	rs8077004	G	A	0.0642169940414462	0.2497857041258402	0.2570883480549161	0.7971105722257723	1.0663237595607171	0.6535325188858443	1.7398466447272771
17	57376314	rs1982269	G	A	0.0535230208249262	0.1324891695721026	0.4039803479619379	0.6862271704949601	1.054981278027347	0.8137063304016098	1.3677975153995596
17	57554246	rs58069533	G	A	-0.0076022316503426	0.1154006569130488	-0.0658768490033005	0.947475872355282	0.9924265922245156	0.7915299829528821	1.2443123598174477
17	58163947	rs16942732	G	T	0.291737697478029	0.1490220770032938	1.957681058703676	0.0502674491857983	1.3387518136034535	0.9996544862551996	1.7928758816863806
17	58176239	rs12601370	G	A	-0.0106122987380706	0.0720523064502048	-0.1472860378925526	0.8829062524378065	0.9894438130371286	0.8591301806767405	1.1395235334257383
17	58360940	rs2680701	G	A	0.0863851838849767	0.1154863246919375	0.7480122353483082	0.4544527774865223	1.090226184996362	0.8693860444303739	1.3671638072250103
17	59334310	rs72831252	A	C	-0.8169344690720838	0.372018885313661	-2.1959489190536665	0.0280955997452149	0.4417838829546247	0.2130791716843217	0.9159646984530972
17	61595925	rs8076873	G	T	0.1403127574640429	0.7231639207929819	0.194026213738904	0.8461553563262356	1.1506336118376777	0.2788479780259304	4.74795520506698
17	63476833	rs4291	T	A	-0.1544231873453646	0.1324964743509358	-1.1654890298163918	0.243821098207177	0.856909311093167	0.660924096478229	1.1110104342554468
17	63844639	rs2727323	G	T	-0.0273672124990914	0.0664792271351984	-0.4116656236606794	0.6805845247847412	0.9730038767287434	0.8541345903377012	1.1084161147891811
17	64169599	rs9890520	G	A	-0.0191917710334931	0.099809052765025	-0.1922848729831683	0.8475190669163026	0.9809912185033028	0.8066886357633875	1.1929556561434729
17	67171368	rs72838424	T	C	0.0268588421991311	0.0928695910853068	0.2892102989283056	0.7724204510560516	1.0272227920187076	0.8562734042675759	1.2323011075478585
17	67991933	rs9891146	T	C	-0.1193871332763279	0.1053649120597523	-1.1330824554631969	0.2571796283215309	0.8874641673395497	0.7218756672716267	1.091036426381339
17	68399585	rs2160725	A	C	0.1326245738129383	0.6680227650829386	0.1985330152580538	0.8426280563659136	1.1418212482563883	0.3082944193088587	4.22893079249558
17	68452981	rs883541	G	A	0.155250327766586	0.0726345013047453	2.137418512935301	0.0325639669868505	1.1679502949027716	1.0129700966233712	1.346641816881447
17	68904663	rs36059695	C	T	0.2128815565928043	0.3386215911900583	0.628670947545457	0.5295645018889685	1.2372380998686892	0.6371075737114191	2.402668213233404
17	72110474	rs34126003	G	T	0.0047099342958753	0.0948491152835284	0.0496571241787141	0.9603956242286076	1.0047210434707246	0.8342732172426238	1.2099925472009112
17	72906577	rs7502006	C	T	0.1236595260456108	0.09637422144168	1.2831182882285823	0.1994506374890263	1.1316305146847616	0.9368482639787736	1.3669103856019025
17	76025223	rs2665964	A	G	0.0378369326147593	0.0951340415046095	0.3977223296345086	0.6908348757322476	1.0385618635020704	0.8618915840999948	1.2514459639923288
17	77716077	rs6501985	G	A	-0.0078585269654956	0.1569857198457283	-0.0500588650561227	0.9600754795455844	0.9921722705304168	0.729387208437955	1.3496340531083229
17	78305963	rs906561	T	C	-0.050490717912178	0.0750169479937837	-0.6730574791760641	0.5009107238730277	0.9507627536947472	0.8207604946858224	1.1013563879670405
17	78575187	rs9903478	A	C	-0.0078126701756152	0.1551973727203063	-0.0503402218650642	0.959851271971331	0.9922177694089598	0.7319818790617151	1.3449733252862213
17	78769738	rs72849504	C	T	-0.0428679962197549	0.1247524875072959	-0.3436243803735604	0.7311287871313663	0.9580378463378286	0.7502244341120439	1.2234159183337778
17	79807926	rs745570	A	G	-0.1410020148682536	0.1055326022954415	-1.3360990992481592	0.1815168843872913	0.868487561807888	0.7062076835829187	1.068057828524671
17	80327580	rs9907978	A	G	0.1378943780207071	0.1128951570060754	1.2214374972106763	0.2219204171211738	1.1478543052275625	0.9200013608906288	1.4321386489623735
17	81411019	rs4969436	A	G	0.0220326746783772	0.0901924591698034	0.2442851085465672	0.8070100158313197	1.0222771865030162	0.8566339807165848	1.2199500248289534
17	82314469	rs3176834	G	T	0.0119793976618971	0.090123938499036	0.1329213731823906	0.8942555635344728	1.0120514380253869	0.8481790498420906	1.2075847822460863
18	279300	rs4797080	T	C	-0.0274484348682919	0.0775553915679116	-0.3539203956472405	0.7233985415493156	0.9729248502580364	0.83572388434089	1.1326501276150118
18	385735	rs17550086	A	G	0.1281391144406129	0.1046614958997438	1.224319539282703	0.2208317087867128	1.1367111246305246	0.9258922446989408	1.3955319188130038
18	651574	rs34842491	T	C	0.1003459519218382	0.4970894596115425	0.2018669878863555	0.8400207105975916	1.1055533202212804	0.4173002096798844	2.9289420793483347
18	1906065	rs9959672	G	A	0.082833323148232	0.0602401416209452	1.3750519324714074	0.1691153449374173	1.0863607222721394	0.9653762527330892	1.2225074063655728
18	1998138	rs12961759	G	A	0.0999485586581954	0.0787926884778631	1.268500422932973	0.2046192997822213	1.1051140680629314	0.946972608456799	1.2896646561095502
18	3646519	rs17803886	T	C	-0.0962070829930265	0.0946540489222728	-1.016407476367218	0.3094353868585324	0.9082759080988546	0.7544781061563456	1.093424870120548
18	3985779	rs8087533	G	A	-0.6985399873860907	0.4572170580103582	-1.5278082371333253	0.1265601565209634	0.4973108541262632	0.202972369287958	1.2184815425833748
18	7076837	rs9948462	C	T	-0.0303412316592503	0.0869233683051771	-0.3490572472148806	0.7270463320485708	0.9701144433013332	0.8181488149677187	1.1503066629009162
18	8520929	rs11873700	G	A	-0.1080560447361205	0.1433355604320941	-0.7538676683607246	0.4509286863513021	0.8975772905383618	0.6777385104865222	1.188725415517329
18	8901214	rs79386965	T	G	0.1595565579512604	0.1004762735565876	1.5880023442688598	0.1122858090242244	1.1729906022899943	0.9633129574343928	1.4283073246778697
18	8949229	rs9959553	G	C	0.0983991644407248	0.1207747777822932	0.814732730190551	0.4152253140300624	1.10340313651223	0.8708205072411372	1.3981049728860964
18	9857367	rs2017786	G	A	0.0478788970562206	0.1101648099396688	0.4346115341409051	0.6638444214684285	1.0490436053628014	0.8453165296833594	1.3018703021988811
18	9961704	rs542215	G	T	-0.1310593976581097	0.0987405466159002	-1.3273108378458702	0.1844058802058961	0.8771656712570098	0.7228230224420417	1.064464731950974
18	10112899	rs522276	C	G	0.0060985566103333	0.0982557340935544	0.0620682005645243	0.950508520427822	1.0061171906677235	0.8298729333895747	1.219791320609215
18	10618184	rs4121959	G	A	-0.1662659564808843	0.1189505293629374	-1.39777399370439	0.1621809462390748	0.8468209867081498	0.6707163262736124	1.0691640495967705
18	13550813	rs9967184	A	C	0.1140019706083802	0.4813205925744399	0.2368524687435828	0.8127712452524248	1.1207543334498586	0.4363169322655185	2.8788483394961384
18	14294325	rs11877222	G	T	-0.3841827557950009	0.3274149368865559	-1.1733818849202782	0.2406426983200194	0.681006957838166	0.3584679468186667	1.2937571705918656
18	21732805	rs3017036	G	T	0.0501196782794945	0.1074663199120257	0.4663756823581906	0.6409466146649725	1.0513969182210414	0.851705636643372	1.2979079063058658
18	21828568	rs4591246	G	A	0.0165161468367789	0.0995719073353006	0.1658715523160779	0.8682580352987008	1.0166532923882985	0.8364029440388757	1.2357487790907702
18	22322905	rs7240035	T	C	0.0867978659672506	0.1076190892822901	0.8065285308220331	0.4199381640154681	1.0906761946576111	0.8832601077207377	1.3467998284927845
18	23216540	rs7233350	C	A	-0.0216201493355999	0.0771227109688382	-0.2803344055726419	0.7792209567405396	0.9786118908368168	0.8413221278193762	1.1383050572667397
18	24651297	rs34496120	G	A	-0.0576559332922143	0.1297863531086058	-0.4442372553913089	0.6568710595806321	0.9439746818294584	0.7319543097193812	1.2174095952473525
18	24701791	rs7230588	C	T	-0.005869019305451	0.0713928320909928	-0.0822074028100015	0.9344817867821932	0.9941481697442908	0.8643314420943649	1.1434624905130093
18	25894123	rs28690394	G	A	-0.1838501966628556	0.1089197340683006	-1.6879420266263971	0.091422358109088	0.8320604399215933	0.6721102593954581	1.0300758930614144
18	26757460	rs527616	C	G	0.4366193822927436	0.1073090127290005	4.068804391998157	4.725499745022188e-05	1.5474669716206788	1.2539439162711776	1.909697871797806
18	26901308	rs17621185	A	G	-0.4785542385207126	0.1920836366600735	-2.4913847261628024	0.012724625054292	0.6196786520084528	0.4252669598744982	0.9029660612908584
18	26990703	rs1436904	T	G	-0.6766137863609124	0.1297171674205701	-5.216069698524862	1.8275943078777608e-07	0.508335413563566	0.39421476297115	0.6554926830625892
18	28323839	rs1523225	T	C	-0.0657142888055159	0.4609648042006807	-0.1425581480552845	0.8866391528011024	0.9363983655712844	0.3793844132184187	2.3112227822068125
18	29427199	rs72906994	G	A	-0.0193733525104264	0.0699758526894277	-0.27685768398437	0.7818893862005911	0.9808131048405488	0.8551092642365251	1.1249958185002982
18	31087674	rs763706897	C	G	0.1300876503568797	0.0598533220147138	2.173440771172236	0.0297471590493733	1.1389282064135458	1.012857089904282	1.2806914936903506
18	40651977	rs9945502	A	C	0.6397181535821458	0.4447788516896235	1.438283657489532	0.1503535869009857	1.895946438281272	0.7929077490291622	4.533456636327105
18	42098522	rs536139	A	T	0.0699042481793544	0.1388658857456769	0.5033939603235537	0.6146873171013179	1.0724054915596453	0.8168719830586788	1.4078748716794611
18	42643923	rs11874622	A	G	-0.0138161259222409	0.074697356822501	-0.1849613762782986	0.8532593300787489	0.9862788787102348	0.8519538286945189	1.141782563593257
18	44819625	rs6507583	A	G	0.6990111966521464	0.2567890108701841	2.722122704096249	0.0064864053340277	2.011762486182475	1.2161677609631718	3.3278207421037305
18	48077850	rs4940236	G	A	-0.065576551331837	0.0775186214164834	-0.8459457886836591	0.3975829872263899	0.936527351599416	0.8045171064596994	1.0901986710431146
18	48110057	rs11314225	C	A	0.1654758252223754	0.076898093578499	2.151884624466726	0.0314064425301212	1.179954437238535	1.014864962538101	1.371899243104117
18	48170138	rs9953128	T	C	0.0465606167947429	0.1478932168063909	0.3148259115608806	0.7528938368222885	1.0476615830309497	0.7840283581738431	1.3999427203314825
18	48203884	rs9960392	A	G	0.1740958060888524	0.2082728464504576	0.8359025627004384	0.4032097206098353	1.1901695858514605	0.7912676708430973	1.790169995921291
18	48767749	rs12605305	G	A	0.029432811756476	0.1256712854029053	0.23420474822163	0.814826028975547	1.0298702379749416	0.8050242259784616	1.317516508000021
18	49001083	rs698614	G	A	0.0528247785249884	0.0752548626370818	0.7019450527700389	0.482713431009982	1.0542449025875442	0.9096687540795392	1.2217989346643423
18	49078481	rs11664336	A	T	-0.0118193057653101	0.0733370158965485	-0.1611642581964719	0.8719640309044119	0.988250267855348	0.8559358417101722	1.1410184552674285
18	56325347	rs216576	A	G	0.0856496446331674	0.1602100314547552	0.534608500200911	0.5929206045680511	1.089424575687643	0.7958361014670927	1.4913195115480402
18	56344645	rs10513889	A	C	0.0638565056464903	0.090647466070588	0.7044488766709117	0.4811532768243058	1.0659394314971953	0.8924252450786332	1.2731899706853862
18	57985827	rs17064202	C	T	0.1551857013774665	0.1141353805789262	1.3596634154135343	0.1739364603253632	1.1678748169315016	0.933775116324634	1.4606638838174044
18	59146063	rs12963675	T	G	-0.0744453776468267	0.392261490544259	-0.1897850781720491	0.8494775492788483	0.9282581763201752	0.4302977366382836	2.0024814646645197
18	60230570	rs12960928	T	C	0.2949401077172746	0.1384393344153149	2.130464646936692	0.0331332715304173	1.3430459181915728	1.023879672371694	1.7617034374682166
18	64344399	rs1019437	T	G	0.093075702949439	0.0896010860450474	1.0387787364836705	0.298907652713173	1.0975448195031594	0.9207723726167316	1.308254533522625
18	65086107	rs631466	G	T	-0.003889215085853	0.0742509549101923	-0.0523793275191822	0.958226445751825	0.9961183381159574	0.8612063959684944	1.1521648563873377
18	66219474	rs17076057	A	G	-0.0251367753571733	0.1510515170520579	-0.1664119357934702	0.8678327815158582	0.9751765227891488	0.7252798136106003	1.311175676963907
18	71392368	rs35158351	A	C	-0.0146403533153236	0.0566087152211399	-0.2586236634788763	0.795925623453307	0.9854662955638296	0.8819733532655802	1.1011033565771071
18	71675797	rs1942398	G	A	-0.0030396661434986	0.0901339177177099	-0.033723887970992	0.9730973299582164	0.99696494896432	0.8355190379837975	1.1896067764798244
18	74181234	rs1614230	G	A	0.6926887417390922	0.4531828333065185	1.5284973102027886	0.1263891108605536	1.9990833324923336	0.822382542886292	4.859458903666459
18	77292735	rs4597408	A	G	-0.112328991867755	0.0777216293944261	-1.4452732494541702	0.1483811486483474	0.8937501725886512	0.7674642461084862	1.0408163964023018
18	77411354	rs61635122	A	G	0.152024237086621	0.0861970149890236	1.7636833143929622	0.0777853118836312	1.1641884526265414	0.9832204590695408	1.3784647590750765
18	77577483	rs8087033	T	C	0.0158778507833669	0.1055151052573338	0.1504794099825183	0.8803863942151183	1.0160045736634045	0.8261889690630722	1.249430012210865
18	77849554	rs7504880	C	T	-0.0174041467666115	0.082866094799277	-0.210027355684721	0.8336463224289089	0.9827464305735292	0.8354191595722431	1.156055060192207
18	78093450	rs9959171	A	G	-0.066746570979735	0.0648471035090826	-1.029291477457993	0.3033427269257651	0.935432236974994	0.8237840210073859	1.0622122396863
18	78420882	rs62094076	G	A	0.0698210233830202	0.0894287673783391	0.7807445571471872	0.4349527486195023	1.0723162445448562	0.8999110438778789	1.2777508800867927
18	78743144	rs34392285	T	G	-0.0026096089027163	0.0831423845773944	-0.0313872270561006	0.9749607274663782	0.997393793166596	0.8474116587070795	1.1739210434808474
18	79132444	rs9947184	T	C	-0.1883751649605878	0.7185398615685968	-0.2621638339581584	0.793195134785562	0.8283038983346487	0.202561184248481	3.38706228709028
18	79192481	rs60585035	G	A	0.0286250991388613	0.0969071866768664	0.2953867522159184	0.7676984522554695	1.029038734642296	0.8510256696626256	1.2442876344893432
18	79414646	rs7240932	T	C	0.026219369500268	0.0701028341562683	0.3740129741662319	0.7083946635709785	1.0265661210715105	0.8947757189651929	1.1777677674921372
18	79465154	rs8090312	A	G	0.0167103293936201	0.111251296192898	0.1502034579861987	0.8806040977695002	1.0168507278926802	0.8176325806913622	1.2646088563906916
18	79731280	rs503347	C	T	-0.0277753881267915	0.0881362920343114	-0.3151413281146268	0.7526543507022365	0.9726068013043734	0.8183030612126393	1.156006905976504
19	923456	rs62132332	C	T	0.1253350636976709	0.0724077603793898	1.7309617510742166	0.0834585866303363	1.1335281935926007	0.9835526132549708	1.3063725807378008
19	1123379	rs4807569	A	C	0.0677032861474147	0.0734846724425185	0.9213252763747952	0.3568806283347173	1.070047763376767	0.9265134912508916	1.2358181793572665
19	1366995	rs2668419	A	G	0.0430585612557927	0.0881579189660482	0.4884253367230188	0.6252485990554227	1.0439990309547906	0.8783317055698473	1.2409138480631423
19	1384691	rs2332496	G	A	-0.1049118606917743	0.0766453070710232	-1.368796925747298	0.1710627621432513	0.9004038800640702	0.7748106031317666	1.0463552563135972
19	2226677	rs3815308	G	A	-0.868040076163215	0.1706550796473064	-5.086517658643369	3.6469777824253917e-07	0.4197734675610116	0.3004349466093691	0.5865155370800013
19	2559843	rs2907334	T	C	-0.0546915379346997	0.0869751238313052	-0.628818166913773	0.5294681051316228	0.9467771477501123	0.7983862463537795	1.122748508752032
19	2823260	rs6510703	T	C	0.2912827188498825	0.8859030748712742	0.3287975029234516	0.7423087506204242	1.3381428486833888	0.2357254949599823	7.596235119949491
19	2862808	rs887502	C	T	-0.0223583403137464	0.0751334759399101	-0.2975816043920037	0.766022516400233	0.9778897549377896	0.8439855096826876	1.1330388517829144
19	2950182	rs76257555	T	C	-0.0428268861757764	0.0677169067168792	-0.632440084052176	0.5270993483493371	0.9580772321253948	0.8389937487803342	1.0940629582180426
19	3247003	rs73517163	C	T	0.0733291215403837	0.083604394586061	0.8770964959850278	0.380434227768229	1.0760846412745404	0.9134419135838038	1.2676866891774388
19	6710771	rs2230203	G	T	0.2119681073580925	0.111016278027987	1.909342585820213	0.056217912057556	1.2361084616853215	0.994391986370394	1.5365812979117386
19	6713251	rs1047286	G	A	0.1668919433063505	0.4710347915326699	0.3543091642197204	0.7231072005965264	1.181626575748726	0.4693829833697091	2.9746314075811133
19	6897453	rs330880	C	G	-0.2493217050182151	0.1240365321594398	-2.010066717261416	0.0444241280804106	0.7793292189318081	0.6111374976539672	0.9938091408437068
19	9281475	rs58009093	C	T	0.0002638804394823	0.0957610270113974	0.0027556141336174	0.99780134080981	1.000263915258988	0.8290890322047224	1.2067798044663862
19	10324817	rs281423	T	C	-0.1810956342348668	0.1599400343906236	-1.1322720726230096	0.2575200675189316	0.8343555619244273	0.6098281385210034	1.1415498232052312
19	11123265	rs5927	A	G	0.0092941636743853	0.1470297438557649	0.0632128127999925	0.9495970420465468	1.0093374885323405	0.7566275653318565	1.3464512957705206
19	11188153	rs66973117	C	T	-0.1302139619623645	0.486569634078884	-0.2676162934188652	0.7889946879598493	0.8779075719970669	0.3382769146674421	2.278375116810666
19	12831984	rs12609353	G	A	0.043922170655657	0.0709867843444931	0.6187372911907981	0.5360894391904907	1.0449010277617723	0.9091802345197944	1.2008819773719328
19	13258116	rs12151170	C	T	-0.0578085433505188	0.1248309431140932	-0.463094661535024	0.643296516385464	0.943830632790172	0.7389853429522206	1.2054586358023245
19	13445983	rs7253463	G	A	-0.0313021320094283	0.0689736116744405	-0.4538276487126152	0.6499528817339683	0.9691827077172684	0.8466309353325563	1.1094741306248317
19	15402243	rs12972998	G	A	-0.0609176459755636	0.1097517229811633	-0.5550495638780898	0.5788607594385295	0.9409007235465948	0.7587893904586908	1.1667192276309273
19	15665850	rs10426945	G	A	0.1081461867575862	0.5413796731369742	0.1997603384902563	0.84166802137701	1.1142106163186587	0.3855987443553597	3.219578164323836
19	15929482	rs3765070	A	G	-0.083610646821758	0.0714371033323663	-1.1704092540364266	0.2418363133614463	0.9197893092769092	0.7996130391856704	1.0580272356759923
19	16422246	rs1017690	A	C	0.0354206321764414	0.0583154566301376	0.6073969788334966	0.5435874929604676	1.0360554154013852	0.9241529757999694	1.1615077285807214
19	17278895	rs8170	G	A	-0.1696536160758785	0.5654164562884613	-0.3000507222402552	0.7641384662276616	0.8439570991442651	0.278630187175037	2.556304442162094
19	17283315	rs2363956	T	G	0.131561197818688	0.111325566919808	1.1817698437004729	0.2372970365194088	1.1406077082902544	0.9170099892852774	1.418726032881214
19	18431891	rs10408290	C	T	-0.0502245335351291	0.0861173596825431	-0.5832103273982533	0.5597517197625161	0.95101586557178	0.8033100230691507	1.12588060723274
19	18460331	rs4808801	A	G	0.06565720498366	0.777255759574288	0.0844731019035758	0.9326802879589166	1.0678605971266752	0.2327561165276299	4.899232174465216
19	18648469	rs10412858	T	C	-0.0615795094660443	0.1547754861037661	-0.3978634538079211	0.6907308405409643	0.9402781817510816	0.6942386772676421	1.2735145534628198
19	19335047	rs11085259	C	T	0.0298123480457789	0.1015138027802792	0.2936777780880307	0.769004136428466	1.0302611852881791	0.8443782634009352	1.2570647018271273
19	27582007	rs10425784	G	A	0.0628249064747898	0.0917663137596987	0.6846183953656952	0.4935847559384162	1.0648403762522876	0.8895522181909907	1.274669438971219
19	27851420	rs73037829	C	T	0.1484683754662109	0.0866655998829377	1.7131177268345494	0.0866908834249286	1.1600561109606502	0.978831074563818	1.374833937691267
19	29427610	rs1079336	G	A	0.0474930606392022	0.1102627583302146	0.4307262157996279	0.6666674545845295	1.048638924212195	0.8448282339768163	1.3016179492446815
19	29613964	rs61731483	G	T	0.1958344112901625	0.2204674279402098	0.8882691339932187	0.3743959986484945	1.216325478891012	0.7895581865680735	1.8737664883573413
19	30361177	rs1416569834	A	G	0.0231199995356527	0.159801700647073	0.1446793084306029	0.8849640767297275	1.023389338424569	0.7481952289948184	1.3998027485528517
19	30744952	rs56015701	A	G	0.9214699058169856	0.5309115117662895	1.7356374563274162	0.0826279586631491	2.5129815226210783	0.8877042375906901	7.113941632378192
19	32047996	rs11084620	T	C	0.087610464695948	0.0494821373653525	1.770547299706843	0.0766360122038313	1.0915628369402175	0.990669279328023	1.2027317812834415
19	33273812	rs10420798	A	G	0.1156308993167972	0.1314032500406246	0.8799698582877422	0.3788756383777772	1.1225814500760536	0.8676911281771731	1.4523475821427765
19	33717696	rs157725	T	C	-0.0200014685240075	0.0614018283549343	-0.3257471163299687	0.7446156931173464	0.9801972338625284	0.8690548370353651	1.1055535005700152
19	34277425	rs11084763	T	C	0.1374091382280917	0.1459423706939389	0.9415301229843483	0.3464332599097776	1.1472974557562283	0.8618811383839876	1.5272308365544915
19	35162739	rs2901967	A	G	0.0463527413590972	0.0982426866003656	0.4718187476656889	0.6370561680433513	1.0474438225572786	0.8639823623116294	1.2698622208883443
19	35362008	rs12978987	T	G	-0.0622360182205139	0.3956005096402758	-0.1573203691701658	0.8749923678665155	0.939661083480498	0.4327422399145128	2.040390029829698
19	35830016	rs10424506	C	T	0.0390989233531332	0.0572329343396589	0.683154267804858	0.4945093669906298	1.0398733463205658	0.9295286698174848	1.163317078321268
19	36083896	rs757223	C	T	-0.0131922335664529	0.1558779644581584	-0.0846318054787922	0.932554112654734	0.986894402553682	0.7270841606056332	1.339543088080089
19	36088406	rs10422055	A	G	0.1090737951601487	0.0777024272296818	1.4037372968766575	0.1603970918058432	1.115244646962192	0.9576978358346372	1.2987088161203513
19	36833886	rs56148414	A	G	0.0874310084454444	0.0658733818028236	1.3272585383144349	0.1844231741041585	1.0913669667419028	0.9591758815844338	1.24177627791048
19	39018678	rs7246076	T	C	0.0206266491781097	0.1330430279809105	0.1550374303046476	0.8767918089368232	1.0208408487108582	0.7865195611426525	1.3249715453773627
19	39243580	rs4803217	C	A	0.1013850943620087	0.0820684577241293	1.2353722389034256	0.216691999733635	1.106702744700642	0.9422646653474066	1.2998375192986384
19	39862135	rs9676677	G	A	0.514478445472602	0.745808713520954	0.6898262733399231	0.490303444219521	1.6727658356509612	0.3877840629671599	7.215731145604154
19	40847202	rs56113850	T	C	0.0075953404110573	0.1046258257874681	0.0725952732405305	0.9421281882049004	1.007624258176097	0.8208037153048217	1.2369664351334904
19	42916299	rs775680252	G	C	-0.0536641564975616	0.0996573799949349	-0.5384865275435607	0.5902412037576799	0.9477503488555904	0.7795857257023124	1.1521898030478896
19	43782361	rs3760982	A	G	-0.0494859560495641	0.3208778827665565	-0.1542205265844573	0.8774358579316272	0.9517185239303868	0.5074248761712818	1.7850290581467096
19	43828897	rs8103162	T	C	-0.0351515385600797	0.1149352633859274	-0.3058377170290074	0.7597282095028518	0.9654591008896716	0.770724224561988	1.2093966243508485
19	43879648	rs1978723	T	C	-0.0376834130197287	0.0722762331359225	-0.5213804232002706	0.6021017863369118	0.9630177715241832	0.8358176347320634	1.109576048331045
19	44634946	rs13344893	C	T	0.0025109640104488	0.0585316869019673	0.0428992250753753	0.9657818664837204	1.002514119120817	0.89385550685129	1.1243814591207677
19	46158749	rs968483	A	G	-0.0052517580626022	0.1866458181856563	-0.0281375608285977	0.9775524367148032	0.9947620083090108	0.6899904226486654	1.4341524471838123
19	47264386	rs4804036	G	A	-0.0175315260720467	0.098428129986383	-0.1781149969472356	0.8586326644942707	0.9826212569882152	0.8102190296891848	1.1917080435095448
19	47878842	rs34468125	G	T	0.0926990256612948	0.1671290808165731	0.5546552712931722	0.5791304759028943	1.097131477150158	0.7906704893859227	1.5223756220983329
19	48865586	rs506425	T	C	-0.1184518834289686	0.0818987122229061	-1.4463216846020088	0.1480869963850734	0.8882945563166449	0.7565600581711559	1.0429670589393911
19	49133376	rs2287761	G	C	0.2124755937059429	0.1473015446310715	1.442453263053724	0.1491745472906062	1.2367359290561846	0.9265980284091476	1.650678839501149
19	50659499	rs62112521	G	A	-0.1418565177050561	0.1237133780439463	-1.1466546298223692	0.2515243886492312	0.8677457537062966	0.6809034643068297	1.1058582200662714
19	51448049	rs6509541	T	G	0.2147192768823134	0.1006919125043158	2.1324381625297875	0.0329708429381039	1.2395138879182226	1.0175147437217464	1.5099483204759307
19	53132763	rs1650929	A	G	0.0025843270297595	0.1255358374995468	0.0205863686516518	0.983575614403244	1.0025876692813949	0.7839061954355474	1.2822733643999442
19	53191294	rs11666426	T	C	-0.0766284298754461	0.1067744789636012	-0.7176661559881581	0.4729631558757138	0.9262339505388342	0.7513329309241317	1.1418497656898332
19	53281715	rs56154485	A	C	0.2784844372171759	0.1959922944542114	1.4208948264659282	0.1553473372541715	1.3211260448382798	0.8997300906511758	1.939886244203336
19	54248358	rs34756386	C	G	-0.1075551055588216	0.0792368402704347	-1.357387614040853	0.1746580816814981	0.898027034805703	0.7688500573035932	1.0489074528656532
19	54352554	rs730592	T	C	-0.0322720805651521	0.0984869002140672	-0.3276789146069868	0.743154447652658	0.9682431061059632	0.7982715868896924	1.1744057134420711
19	54478080	rs10425613	T	C	0.0772857971416061	0.0661794982044388	1.1678208393611298	0.2428790403099207	1.0803507934439718	0.948924520522246	1.2299796365812818
19	54530843	rs11084348	C	T	0.2492050206319157	0.4235109542796664	0.5884263868824339	0.5562461307425342	1.2830050486129014	0.5594078587626332	2.9425792451454704
19	54611839	rs10411879	G	A	0.0160767634246901	0.1420874326683402	0.1131469766380849	0.9099140321199864	1.016206689917821	0.7691920470225214	1.3425464298950276
19	54618436	rs4806520	G	A	0.0222818054681288	0.0677652287608013	0.328808828297171	0.7423001897783641	1.0225318989528742	0.8953522677420631	1.167776664053063
19	54683720	rs1749283	T	G	0.1436336113896427	0.0833907535625315	1.7224165180608118	0.0849940935654967	1.1544610496479772	0.980382707597754	1.3594490241673485
19	54982073	rs55799796	C	T	-0.0349903683581297	0.0730872721661583	-0.4787477671704844	0.6321180794644266	0.9656147166679128	0.83674039172763	1.1143381988773
19	54990498	rs12973968	G	C	-0.048500074616086	0.0681853769025446	-0.7112973018453173	0.476900023230991	0.9526572682222756	0.8334817994311395	1.088873051956438
19	54998314	rs28600773	G	A	0.0571121776192506	0.1035551878373653	0.5515144032083265	0.5812810958870772	1.0587745745451314	0.8642821590283118	1.2970342937120638
19	55289277	rs34355304	G	A	-0.0857661569733112	0.0939288028366044	-0.9130975204965333	0.36119125428931	0.9178088293226088	0.7634813279122911	1.103331563439767
19	55291712	rs10403600	T	G	0.1773257236090609	0.4781763798215331	0.3708374798337867	0.7107585837319177	1.1940199502812194	0.4677132049518702	3.048200535232429
19	55305310	rs1172821	C	T	0.0911588802348642	0.979541916602526	0.0930627660642054	0.9258536973992894	1.0954430356798914	0.1606152900346433	7.471240404078263
19	56163229	rs274146	A	G	0.2478712920704256	0.0959965482352967	2.5820854668948034	0.0098205261243358	1.281295008753021	1.0615372119254418	1.546546725835092
19	56523649	rs12151151	T	C	0.0415698536679699	0.1574896725172058	0.2639528865832675	0.7918162226333578	1.0424459779834296	0.7655889251996226	1.4194218088127126
19	58290418	rs11672773	A	G	1.014165939560814	0.115962477804442	8.745638751106137	2.2175753622263713e-18	2.757062881047386	2.196531407166235	3.460636030629738
20	653820	rs10427447	G	T	0.3455423458977302	0.3513848045364163	0.9833730469751132	0.3254238706643135	1.4127559143064763	0.7095162558162865	2.813014158656172
20	1439691	rs932524	C	T	0.0866620071012328	0.1273722666499856	0.6803836453611748	0.4962615737956836	1.0905280266918065	0.8496016932219677	1.3997751964103256
20	2646724	rs2038246	T	C	0.0890850173599775	0.1164391761766169	0.7650777022404545	0.4442252766274426	1.0931735911084526	0.8701098874061748	1.373422503977478
20	4437447	rs415196	C	T	-0.0161621171318529	0.096517658972029	-0.1674524362068989	0.8670140694375464	0.9839677890884804	0.8143730474454376	1.1888809594088887
20	5212993	rs4239763	T	G	-0.0941665954176785	0.0716254545779186	-1.3147085204916675	0.1886078818997598	0.9101311259350934	0.7909247200182999	1.047304054900086
20	6672177	rs11087739	A	G	0.0495965575867877	0.0948794732899592	0.5227322187510116	0.6011606140461092	1.0508470545719375	0.8725221747331922	1.2656177276413565
20	6754678	rs13045780	T	C	-0.0468956148657787	0.1729242463322564	-0.2711916683775712	0.7862436206333305	0.9541869953295988	0.679888042549323	1.339151102940712
20	6759442	rs235711	A	G	0.0457903739715261	0.0842280931062429	0.5436472830242922	0.5866842156689356	1.0468549399108773	0.887544437452785	1.2347610091062124
20	6763392	rs13042053	A	C	0.0736007580147708	0.0634529224727054	1.1599270001540198	0.2460785287210779	1.0763769848164253	0.9505001397443464	1.2189239801207408
20	7494330	rs6055061	T	C	0.0066546799166612	0.0930451287624479	0.0715209920731173	0.9429831180796152	1.0066768714977037	0.8388580532570149	1.2080688975610416
20	8788170	rs6056113	T	C	-0.1363809015026351	0.1404447015890084	-0.971064767553386	0.3315160271775383	0.8725102287290051	0.6625544627228525	1.148998523243187
20	8837018	rs6077434	C	T	0.0260430041956606	0.1508941740581048	0.1725911842403689	0.8629727818642879	1.026385086389456	0.7636012295285733	1.3796027361206218
20	9912265	rs6118798	T	C	-0.0229150989281498	0.1102604144898782	-0.207827070432911	0.8353639949278505	0.977345457927876	0.7873947946293401	1.2131197090043049
20	9968550	rs78679242	T	G	-0.0216777163273172	0.0793171760987606	-0.27330418698121	0.7846193970693832	0.9785555567157112	0.8376630216734474	1.1431458149676954
20	12244248	rs6074396	T	C	-0.1568252326066549	0.1535636463816109	-1.0212393121802987	0.3071410712002446	0.8548534462717738	0.6326676846064905	1.1550683437502562
20	12261685	rs2224189	T	C	-0.0117675766007278	0.0772382078947802	-0.1523543453617995	0.878907463756753	0.9883013905383576	0.849459967232711	1.1498359854696627
20	13194310	rs16993822	A	G	-0.0954147118930883	0.0860451165479465	-1.108891657319342	0.267476923249303	0.9089958848859316	0.7679250510870443	1.0759819823170478
20	14783801	rs6042917	A	G	-0.0960748592968168	0.0856171503386348	-1.1221450248790048	0.2618007826671547	0.9083960116366936	0.7680622657231387	1.0743703353015697
20	15595152	rs455532	G	A	0.1477743202691621	0.0911757156153102	1.620764029894248	0.1050682555479357	1.159251247330172	0.9695433589122664	1.3860787576785054
20	15638904	rs1362508	T	C	0.0062404521549389	0.088209788273156	0.0707455745797093	0.9436002484111844	1.0062599643436652	0.8464952126738426	1.19617819531728
20	16715817	rs7269423	A	G	-0.0141832102042948	0.1142321967859433	-0.1241612312759108	0.9011876176169814	0.985916897678977	0.7881409647040064	1.2333226829466906
20	17885700	rs2618553	T	C	-0.0021331435098757	0.1310357832541251	-0.0162790915344	0.9870117378706784	0.9978691300238626	0.7718513659181623	1.2900706594851798
20	19908092	rs2102471	G	A	0.2724502027512179	0.1053816444836652	2.585366778874372	0.0097275456544638	1.3131780646294942	1.0681222278726326	1.614456271412501
20	31946146	rs6089127	A	G	-0.1160442859816547	0.1485261210346962	-0.7813055721999657	0.4346227936122101	0.8904357886012783	0.6655407018518886	1.1913259270481538
20	32467423	rs34310097	G	A	-0.0969068653957248	0.0870684312061693	-1.1129965712401444	0.265709902081841	0.9076405349389788	0.7652436565604916	1.076534687483808
20	33848172	rs7274168	C	T	0.0930173242912342	0.0809123892624529	1.1496054576947037	0.2503064092813746	1.0974807481794944	0.9365325893012344	1.2860887131790013
20	34000289	rs2284378	T	C	-0.4595105609216172	0.1404597250403965	-3.271475583406281	0.0010698782653412	0.63159269601711	0.4795957957623284	0.8317615316624828
20	34330492	rs1205344	G	A	0.1362278346643596	0.1160327604334683	1.174046313777659	0.2403764753818077	1.1459429493822015	0.9128384339327552	1.4385735683599792
20	35384111	rs4911494	C	T	-0.1010947662019204	0.4213033938485528	-0.2399571607492469	0.8103634671858666	0.9038473746443644	0.3957987443932186	2.064028974887033
20	36916270	rs4812586	A	G	0.0837134180083778	0.0598127214548174	1.399592193303142	0.1616354730580403	1.0873172436130925	0.9670360383302724	1.2225591822820934
20	37946546	rs13043500	A	C	0.0564464863521923	0.045451542556242	1.2419047446485476	0.2142717093203329	1.058069992100283	0.9678883521379522	1.156654179906413
20	39275751	rs10460625	A	G	0.0545917013308836	0.1321599404912239	0.4130729866249356	0.6795531402870729	1.0561093186034527	0.8151021941297333	1.368376751864718
20	51375801	rs6126214	G	A	-0.0819423261849317	0.1493271289290408	-0.5487437331221318	0.5831813291104762	0.9213250934971506	0.6875480926889823	1.234589895504972
20	51480854	rs11698388	C	T	0.225191372403788	0.1037013224931311	2.1715380960421595	0.029890520658992	1.2525623991339991	1.0221791605854642	1.5348704260667068
20	51526384	rs6067809	C	T	-0.0962306351029038	0.1522128240881361	-0.632211087859346	0.5272489530072648	0.9082545165367776	0.6739712866979468	1.223978354999509
20	51895547	rs73275680	T	G	0.1071062465606336	0.0847789157770129	1.2633594753953492	0.2064600208898211	1.113052506197883	0.9426498046520524	1.31425888536696
20	53559068	rs6123296	A	G	-0.004994432647808	0.1018769367481293	-0.0490241737455831	0.9609000312353676	0.9950180187930098	0.8149135632936596	1.214927450368121
20	55266118	rs79008227	G	T	-0.0025382572003608	0.076964502348315	-0.032979583092392	0.9736908691157158	0.997464961450616	0.857796247215814	1.1598749149940757
20	55872891	rs74447607	C	T	0.0435711139968257	0.1131681040712422	0.385012317334543	0.7002282897689522	1.0445342726778306	0.836742945313418	1.3039271533863133
20	56557422	rs4811713	T	C	0.024284399667399	0.0537747724301432	0.4515946524728849	0.6515610230952553	1.0245816671442014	0.9220884250816972	1.1384673791507376
20	58130280	rs73185180	G	C	-0.0977617237823976	0.0755385943387604	-1.2941956974202535	0.1955978325870641	0.9068649623651928	0.7820650414495611	1.0515801325696554
20	59472862	rs11905457	G	A	0.0276343332567011	0.111121892616016	0.2486848685361411	0.8036045543646566	1.0280197030668083	0.8268230472917086	1.2781749533412727
20	59765024	rs2426830	A	G	-0.0091709122031176	0.0755746403585975	-0.1213490684123961	0.9034145561765092	0.9908710123521752	0.8544500722721613	1.149072830562172
20	60900194	rs1351333193	A	C	0.0342517478751858	0.0610881677014547	0.560693652534779	0.5750063950660438	1.0348450939917435	0.9180705303928424	1.1664728722972304
20	62449767	rs6587235	A	G	-0.0404677587677914	0.0678667846408818	-0.596282245901691	0.5509866895423686	0.9603401265613029	0.8407283692082205	1.0969692381765783
21	14245760	rs431396	G	A	0.0545552229646084	0.1397659529940723	0.3903327083307777	0.6962905399321456	1.0560707941635603	0.8030116597503268	1.3888783665134068
21	15148511	rs2823093	G	A	-0.7623038212500193	0.1293709192280922	-5.892389308187654	3.8065107669845245e-09	0.4665902472962833	0.3620869788550467	0.6012545923645618
21	15189384	rs2823126	G	A	-0.4884168789721618	0.2901551442858484	-1.6832956044060154	0.0923178809213929	0.6135970240207883	0.3474547070931701	1.0835982365500345
21	15337707	rs2403909	A	G	-0.1218337028016985	0.1987657392061615	-0.6129512223197158	0.5399085927497318	0.8852955784363506	0.5996467473025205	1.307016613905776
21	16989777	rs8131182	G	A	0.095886373403642	0.0766934017907833	1.2502558390253224	0.2112061047489747	1.10063399559381	0.9470222468915154	1.2791623388289466
21	18320764	rs2824737	C	T	-0.0923227340867032	0.1033641997971352	-0.8931790142805519	0.3717613144874948	0.9118108296187656	0.7445937095373817	1.1165807316940837
21	20123732	rs2826021	T	C	0.055813879720044	0.0589788737634244	0.9463368178904912	0.3439768201185034	1.05740086167649	0.9419673052070308	1.186980244530294
21	20595603	rs2212755	C	T	0.0760901403580063	0.4423534781208185	0.1720120765891753	0.8634280347668011	1.0790598366135644	0.4534262363646345	2.567937268755956
21	27361982	rs1452100	G	T	0.0027810548171326	0.1269674156862675	0.0219036892426363	0.9825247818920811	1.0027849255374774	0.781863520464957	1.2861293314812912
21	28063699	rs974608	C	G	-0.0386656689810315	0.0727489437534365	-0.5314945755374635	0.5950760992917812	0.9620723059978552	0.8342237737720448	1.1095141987897246
21	30560377	rs2832945	A	G	0.0283164732061249	0.1537218500640524	0.1842059095328742	0.8538519236743953	1.028721195605906	0.7611092632441624	1.390427563288446
21	31294488	rs2268225	T	C	0.0910536000783786	0.0951412940007856	0.9570355441836512	0.3385493148123952	1.0953277133363577	0.90898804549373	1.319866422391723
21	31566660	rs9974668	C	T	0.0946403894779544	0.0599816622370224	1.5778220534131775	0.1146064959169474	1.0992634773264085	0.9773370825251788	1.2364006382133934
21	31925494	rs1892650	C	A	0.001355131052146	0.0977615817244949	0.0138615909055659	0.9889404048013458	1.0013560496571268	0.8267461622291	1.2128437772016698
21	32496173	rs6517101	T	G	0.1127415405413982	0.1697558258993169	0.664139448199356	0.506601064109031	1.119342590878571	0.8025349462306288	1.5612128065444906
21	33247808	rs2834160	T	C	0.2170480206535015	0.0982195842924144	2.209824264856559	0.0271173610104294	1.2424037617458576	1.0248411607297945	1.5061525301160583
21	38350896	rs2836328	G	A	0.0117994445989345	0.0770025740633597	0.1532344177121355	0.8782134167615079	1.0118693326549395	0.870118734189835	1.176712448699181
21	38853517	rs464476	C	T	-0.8716401764243218	0.2921131504636715	-2.9839128263851404	0.0028458783929942	0.4182649580129292	0.2359390072220907	0.7414864424553593
21	38919263	rs2836753	T	C	0.0417784328040473	0.1174842076697352	0.3556089250862753	0.7221334587714319	1.042663433142441	0.828208276775692	1.3126493242071513
21	40467282	rs8127921	A	G	0.0982989862946121	0.1411222039391023	0.6965522331059294	0.4860830580669989	1.1032926051681042	0.8366909321075245	1.4548437492354591
21	40936353	rs2837883	T	C	0.0158120071677149	0.1374821399965577	0.1150113546974966	0.9084361220223136	1.015937678451091	0.7759610237198098	1.3301304252999206
21	43873680	rs9637232	A	G	-0.0773006003967825	0.1570928236046473	-0.4920695842308083	0.6226701531896095	0.9256115725769138	0.6803128353202491	1.2593570763441488
21	44192067	rs743479	C	T	-0.3061689322872734	0.8205855015164651	-0.3731103361215432	0.7090663261498599	0.7362622304871101	0.1474130873377525	3.677299497837919
21	44339627	rs62220413	A	G	-0.0240289865779615	0.1233355482869994	-0.1948261220037432	0.8455290717224191	0.976257410986215	0.7666179883383795	1.2432248486254225
21	45675076	rs1556335	A	G	0.0530294463720747	0.1053290953651392	0.5034643674498495	0.6146378265054276	1.0544606947041593	0.8577731738874472	1.2962486943219265
21	46314745	rs13047478	G	A	0.2613678371280642	0.180857519894022	1.4451588039093937	0.1484132848471862	1.2987052896082836	0.9110906306584892	1.851226840119652
22	16918321	rs8136206	C	A	0.0194581693924955	0.1741971113960795	0.1117020209838764	0.9110596768476416	1.0196487134434309	0.7247212586058545	1.434597766356243
22	16939688	rs5748750	C	G	-0.1078397171365305	0.1509174619559629	-0.7145608979827514	0.4748804137319511	0.8977714822828301	0.6678858905480255	1.2067834428108095
22	17164933	rs3815481	C	T	-0.0511165888321318	0.0743007358939698	-0.6879688096908939	0.4914724230673137	0.9501678851103268	0.8213992166109594	1.0991232906454482
22	17241134	rs2058119	G	A	-0.0005769697144949	0.12157504230382	-0.0047457907771323	0.9962134210240206	0.9994231967005236	0.787521936631767	1.2683414640805606
22	17360178	rs4607032	G	T	0.0522083695137428	0.0781901503808407	0.667710309539649	0.5043185278523441	1.0535952567738665	0.9038929667318092	1.228091163392969
22	18023403	rs13053861	A	G	-0.0779765321142974	0.0847673600029829	-0.9198886471343856	0.3576309521661294	0.9249861337576906	0.7833931844733548	1.0921710382496967
22	18066386	rs17207304	T	C	0.1160104178545882	0.0889967130164844	1.3035359837739195	0.1923918397515129	1.1230075714018943	0.9432507361880434	1.3370209606436636
22	18921362	rs1808320	A	G	0.5640850263471254	0.456993102278829	1.2343403511656408	0.2170761058253193	1.7578386706168656	0.7177589761382791	4.305061858705016
22	21927265	rs240064	T	C	0.0074910130429472	0.0611931048942275	0.1224159659147135	0.9025695946363084	1.0075191408725983	0.8936442867315182	1.135904782581158
22	23904378	rs79785209	G	A	0.1425111229864644	0.1140641408921821	1.2493946114157952	0.211520778358773	1.1531659075348153	0.9221433473490538	1.4420660455052177
22	25715051	rs9608416	G	A	0.1491353312901628	0.096512638523622	1.545241468594407	0.1222878672715668	1.1608300752112584	0.9607611537199398	1.4025613528373122
22	27654441	rs9613504	C	T	0.0672628190839326	0.0596428214437399	1.1277605159470945	0.2594210725774188	1.0695765463660518	0.9515746778874492	1.202211466026044
22	28725099	rs17879961	A	G	0.5133544997868655	0.3549266677090983	1.4463677894376097	0.1480740713008521	1.6708867938749914	0.8333498233889738	3.3501689201687395
22	29010231	rs13054095	A	T	-0.0283284325479597	0.3558336041250761	-0.0796114594562076	0.9365462808200689	0.9720690552513552	0.4839555106509388	1.9524899032688163
22	29225488	rs132390	C	T	0.2729228016864408	0.2191924729599704	1.2451285301949344	0.2130845083927801	1.3137988178566995	0.854965257550275	2.018874239109257
22	29273659	rs4820803	G	C	0.0182208694349489	0.1361480965797962	0.133831246214079	0.8935360185417873	1.018387882307582	0.7798689393729565	1.3298566290700071
22	32308886	rs2899182	G	A	-0.0936921877256602	0.0831320220261415	-1.1270288565361484	0.2597302806375929	0.9105630015764457	0.7736536772828946	1.071700431583068
22	32585246	rs146003306	G	A	0.096853576976968	0.0901671927427134	1.0741553998840112	0.2827530380842962	1.1016990477053483	0.9232325548489404	1.3146642038781486
22	35431437	rs60100592	G	T	0.1420111929472027	0.2861219091526642	0.4963310686964232	0.6196608496799856	1.152589549338778	0.6578438084622122	2.01941958281922
22	36297876	rs59922723	C	T	0.1263084891098164	0.1148350334953643	1.0999125028767056	0.2713702466049662	1.134632135957232	0.905952704771144	1.4210345387423764
22	36622530	rs62228786	C	A	0.1222951518561368	0.0783447707128918	1.5609867862694862	0.1185268686288265	1.1300876000143276	0.9692229618786344	1.317651390791194
22	36851933	rs55943596	T	G	-0.1087432402552444	0.0830517956917699	-1.3093424332307415	0.1904183819909976	0.8969606913326073	0.7622164109000379	1.0555250061407837
22	36902302	rs5756391	A	G	0.0841949081507065	0.1018195093064084	0.826903495452294	0.4082917620540529	1.0878409022055846	0.8910352142823877	1.3281156676445525
22	37071230	rs5756504	C	T	-0.0718308936828485	0.0961014010616187	-0.7474489746178795	0.454792592279535	0.9306882677699132	0.7709053776269749	1.1235888046738836
22	37148770	rs3218253	G	A	-0.0188780629076671	0.1593469137682011	-0.1184714687046197	0.9056941005410624	0.981299011696	0.7180629685181348	1.3410352470101323
22	38148214	rs2284062	A	G	-0.0631067173872577	0.077193105742246	-0.8175175332104938	0.4136327336742421	0.9388432774412744	0.8070213099799487	1.0921975525263066
22	39281833	rs137581	G	A	0.0770477740928484	0.1685756687989239	0.4570515700266956	0.6476339790255851	1.0800936756555823	0.7761879870739874	1.502989440211452
22	40835049	rs138337	A	G	0.1283850278649403	0.2048180251521872	0.626824849861459	0.5307740525067991	1.1369906915288712	0.7610484161219795	1.698640724082529
22	40868537	rs62237039	T	G	-0.3241285174852018	0.2018114736070703	-1.6060955885802823	0.1082529090150039	0.7231572980501338	0.4869085257123502	1.0740343413746585
22	41642782	rs73161324	C	T	-0.1285297466809328	0.2040774601564701	-0.629808635321052	0.5288197951723791	0.8793874031728439	0.5894758253465784	1.3118811181177927
22	42240681	rs5758670	T	C	-0.0101198308581038	0.1462125066902931	-0.0692131684708722	0.9448199413213212	0.9899312023360184	0.7432696764164389	1.3184498392066528
22	42891284	rs12166809	G	A	0.0380551889050911	0.0755979227363939	0.5033893462626967	0.6146905604794446	1.038788560899845	0.8957295620297757	1.204695836778133
22	43381403	rs73166148	C	T	0.1706102890485776	0.1274418918572457	1.3387300405088698	0.1806585729931272	1.1860284506702727	0.9238774749586216	1.5225649763377218
22	45143960	rs9985182	G	T	-0.0028217782913456	0.0739286067339104	-0.03816896349071	0.9695529664021796	0.997182199182954	0.8626710356872642	1.152666888340775
22	45554923	rs7284208	G	A	-0.0761813460556036	0.0823204721438207	-0.9254240661121144	0.3547453651800151	0.9266481473349524	0.7885736502237968	1.088898657361437
22	45961897	rs9330806	A	G	-0.0561180187290535	0.0772146518867477	-0.7267794046570711	0.4673611015626449	0.9454275511479824	0.8126467737906767	1.0999037752900824
22	46462186	rs6520016	G	T	-0.3302615717009952	0.1734215524811446	-1.9043859715008784	0.0568599348767614	0.7187357079202351	0.5116227128395422	1.009691330888225
22	47044874	rs140539	T	C	-0.03695162546482	0.0512321743615312	-0.7212581922458089	0.4707506744063821	0.9637227538617305	0.8716505444148838	1.065520525699081
22	47315065	rs5767675	G	A	-0.0611865819297576	0.1190586519155824	-0.5139196601448296	0.6073081614707807	0.9406477155357064	0.7448730039095134	1.1878778262851777
22	48224827	rs9615819	G	A	0.0103662827446835	0.0829927290339748	0.1249059148355025	0.9005980356854423	1.010420198795614	0.8587310813307492	1.1889041870384327
22	48468866	rs3827414	A	G	0.0929332856146284	0.0684739904357393	1.3572056341866536	0.1747158810341221	1.0973885212251868	0.9595645073335376	1.2550084515560451
22	50001001	rs137845	A	G	-0.2102128480609827	0.1680108387652432	-1.2511862306378174	0.2108665406611326	0.8104117330453413	0.5830314831944757	1.1264694891930604

### Sheet: Table 4
Variant annotations and gene mapping
ID	ALT_FREQS	snp_conseq	snp_conseq_gene	phred	eqtl	eqtl_tissue	positional_mapping	source_finalGenes	geneList
rs17437455	0.2358	intergenic		0.86	OLFM3	Brain_Caudate_basal_ganglia	Not_done	sqtl+eqtl+cadd	OLFM3
rs11802357	0.2674	intergenic		0.77	COL11A1,COL11A1,COL11A1	Cells_Cultured_fibroblasts,Nerve_Tibial,Skin_Sun_Exposed_Lower_leg	Not_done	sqtl+eqtl+cadd	COL11A1
rs616488	0.2682	intron	PEX14	1.668	KIF1B,PEX14,PEX14,PEX14,PEX14,PEX14,PGD,PGD,DFFA,DFFA,CENPS,CENPS,CENPS,CENPS,CENPS,	Muscle_Skeletal,Adipose_Subcutaneous,Adipose_Visceral_Omentum,Whole_Blood,Lung,Muscle_Skeletal,Cells_Cultured_fibroblasts,Muscle_Skeletal,Adipose_Visceral_Omentum,Nerve_Tibial,Esophagus_Mucosa,Artery_Tibial,Muscle_Skeletal,Nerve_Tibial,Thyroid,Testis	Not_done	sqtl+eqtl+cadd	KIF1B,PEX14,PGD,DFFA,CENPS
rs2138471	0.3776	intergenic		0.579	LINC01676	Testis	Not_done	sqtl+eqtl+cadd	LINC01676
rs12129687	0.3976	intron	VAV3	3.992	VAV3,VAV3	Thyroid,Whole_Blood	Not_done	sqtl+eqtl+cadd	VAV3
rs7519829	0.258	regulatory		3.292	GSTM3,GSTM3,GSTM3	Adipose_Subcutaneous,Artery_Aorta,Cells_Cultured_fibroblasts	Not_done	sqtl+eqtl+cadd	GSTM3
rs12116477	0.274	intron,non_coding		0.345	STRIP1,STRIP1,STRIP1,STRIP1,STRIP1,UBL4B	Adipose_Subcutaneous,Esophagus_Muscularis,Nerve_Tibial,Skin_Sun_Exposed_Lower_leg,Thyroid,Adipose_Subcutaneous	Not_done	sqtl+eqtl+cadd	STRIP1,UBL4B
rs1282021	0.3458	intergenic		4.713	KCNA2,,	Esophagus_Muscularis,Adipose_Subcutaneous,Cells_EBV-transformed_lymphocytes	Not_done	sqtl+eqtl+cadd	KCNA2
rs17447183	0.02955	intergenic		4.885	OLFML3	Esophagus_Muscularis	Not_done	sqtl+eqtl+cadd	OLFML3
rs11552449	0.2422	regulatory		2024-04-21	OLFML3,PHTF1,PHTF1,DCLRE1B,DCLRE1B,DCLRE1B,DCLRE1B,DCLRE1B,DCLRE1B,AP4B1,AP4B1-AS1,AP4B1-AS1,AP4B1-AS1,AP4B1-AS1,AP4B1-AS1,AP4B1-AS1,AP4B1-AS1,AP4B1-AS1,AP4B1-AS1,	Brain_Cortex,Cells_Cultured_fibroblasts,Thyroid,Adipose_Subcutaneous,Brain_Cerebellum,Adrenal_Gland,Esophagus_Muscularis,Cells_Cultured_fibroblasts,Pituitary,Whole_Blood,Brain_Cerebellum,Artery_Aorta,Cells_Cultured_fibroblasts,Adipose_Visceral_Omentum,Esophagus_Gastroesophageal_Junction,Skin_Not_Sun_Exposed_Suprapubic,Lung,Nerve_Tibial,Spleen,Testis	Not_done	sqtl+eqtl+cadd	OLFML3,PHTF1,DCLRE1B,AP4B1,AP4B1-AS1
rs2774307	0.1134	intron	SYT6	0.983	SYT6	Testis	Not_done	sqtl+eqtl+cadd	SYT6
rs59409374	0.2011	intron	SYT6	4.175	SYT6	Testis	Not_done	sqtl+eqtl+cadd	SYT6
rs360635	0.4553	intron	SYCP1	1.572	AMPD1,TSPAN2,TSPAN2,TSPAN2,TSHB,TSHB,TSHB	Muscle_Skeletal,Heart_Left_Ventricle,Skin_Not_Sun_Exposed_Suprapubic,Skin_Sun_Exposed_Lower_leg,Artery_Aorta,Artery_Tibial,Colon_Sigmoid	Not_done	sqtl+eqtl+cadd	AMPD1,TSPAN2,TSHB,SYCP1
rs10923384	0.4032	regulatory		2.667	TENT5C,TENT5C	Heart_Left_Ventricle,Muscle_Skeletal	Not_done	sqtl+eqtl+cadd	TENT5C
rs7518538	0.3061	intron,non_coding		14.26	TBX15,WARS2,WARS2,WARS2,WARS2,WARS2,WARS2,WARS2,WARS2,WARS2,WARS2,WARS2,WARS2,WARS2,WARS2,WARS2,WARS2,WARS2,WARS2,WARS2,WARS2,WARS2,WARS2,WARS2,WARS2,WARS2,WARS2,WARS2,WARS2,WARS2,WARS2,WARS2,WARS2,WARS2,WARS2,WARS2,WARS2,WARS2,WARS2,WARS2,WARS2,,,,WARS2-AS1,WARS2-AS1,WARS2-AS1,WARS2-AS1,WARS2-AS1,WARS2-AS1,WARS2-AS1,WARS2-AS1,WARS2-AS1,WARS2-AS1,WARS2-AS1,WARS2-AS1,WARS2-AS1,WARS2-AS1,WARS2-AS1,WARS2-AS1,WARS2-AS1,WARS2-AS1,WARS2-AS1,WARS2-AS1,WARS2-AS1,WARS2-AS1,WARS2-AS1,WARS2-AS1,WARS2-AS1,WARS2-AS1,WARS2-AS1,WARS2-AS1,WARS2-AS1,WARS2-AS1,WARS2-AS1,WARS2-AS1,WARS2-AS1	Adipose_Visceral_Omentum,Adipose_Subcutaneous,Small_Intestine_Terminal_Ileum,Artery_Coronary,Brain_Caudate_basal_ganglia,Artery_Aorta,Adipose_Visceral_Omentum,Brain_Amygdala,Adrenal_Gland,Artery_Tibial,Brain_Hypothalamus,Brain_Cerebellar_Hemisphere,Brain_Anterior_cingulate_cortex_BA24,Brain_Putamen_basal_ganglia,Colon_Sigmoid,Brain_Cortex,Heart_Left_Ventricle,Brain_Cerebellum,Esophagus_Gastroesophageal_Junction,Lung,Brain_Nucleus_accumbens_basal_ganglia,Brain_Frontal_Cortex_BA9,Breast_Mammary_Tissue,Liver,Esophagus_Mucosa,Minor_Salivary_Gland,Cells_EBV-transformed_lymphocytes,Muscle_Skeletal,Cells_Cultured_fibroblasts,Colon_Transverse,Skin_Sun_Exposed_Lower_leg,Esophagus_Muscularis,Skin_Not_Sun_Exposed_Suprapubic,Nerve_Tibial,Spleen,Prostate,Pancreas,Heart_Atrial_Appendage,Pituitary,Thyroid,Stomach,Adipose_Subcutaneous,Artery_Tibial,Testis,Adipose_Visceral_Omentum,Brain_Caudate_basal_ganglia,Brain_Putamen_basal_ganglia,Brain_Cerebellar_Hemisphere,Brain_Substantia_nigra,Brain_Cerebellum,Breast_Mammary_Tissue,Esophagus_Gastroesophageal_Junction,Brain_Cortex,Esophagus_Mucosa,Brain_Nucleus_accumbens_basal_ganglia,Esophagus_Muscularis,Artery_Tibial,Cells_Cultured_fibroblasts,Nerve_Tibial,Brain_Frontal_Cortex_BA9,Muscle_Skeletal,Lung,Pituitary,Adipose_Subcutaneous,Pancreas,Colon_Sigmoid,Skin_Not_Sun_Exposed_Suprapubic,Colon_Transverse,Prostate,Stomach,Brain_Spinal_cord_cervical_c-1,Spleen,Skin_Sun_Exposed_Lower_leg,Thyroid,Artery_Aorta,Testis,Heart_Left_Ventricle	Not_done	sqtl+eqtl+cadd	TBX15,WARS2,,WARS2-AS1
rs6697258	0.01997	intron	NOTCH2	0.31	,,NBPF8,NBPF8,NBPF8,NBPF8,NBPF8,NBPF8,NBPF8,NBPF8,PFN1P2,PFN1P2,PFN1P2,PFN1P2,PFN1P2,PFN1P2,PFN1P2,PFN1P2,,,	Muscle_Skeletal,Prostate,Esophagus_Gastroesophageal_Junction,Esophagus_Muscularis,Whole_Blood,Adipose_Subcutaneous,Pancreas,Cells_Cultured_fibroblasts,Nerve_Tibial,Thyroid,Colon_Sigmoid,Cells_Cultured_fibroblasts,Adipose_Subcutaneous,Esophagus_Muscularis,Esophagus_Gastroesophageal_Junction,Nerve_Tibial,Thyroid,Skin_Sun_Exposed_Lower_leg,Adipose_Subcutaneous,Esophagus_Muscularis,Adipose_Visceral_Omentum	Not_done	sqtl+eqtl+cadd	,NBPF8,PFN1P2,NOTCH2
rs11249433	0.1793	intron,non_coding	EMBP1	0.502	SRGAP2C,SRGAP2C,SRGAP2C,SRGAP2C,SRGAP2C,SRGAP2C,SRGAP2C,SRGAP2C,SRGAP2C,SRGAP2C,SRGAP2C,SRGAP2C,SRGAP2C,SRGAP2C,SRGAP2C,SRGAP2C,SRGAP2C,SRGAP2C,SRGAP2C,SRGAP2C,SRGAP2C,SRGAP2C,SRGAP2C,SRGAP2C,FAM72B,FAM72B,H3P4,H3P4,H3P4,H2BP1,H2BP1,H2BP1,H2BP1,H2BP1,H2BP1,H2BP1,H2BP1,H2BP1,H2BP1,H2BP1,H2BP1,H2BP1,H2BP1,H2BP1,H2BP1,H2BP1,H2BP1,H2BP1,H2BP1,H2BP1,H2BP1,H2BP1,H2BP1,H2BP1,H2BP1,H2BP1,H2BP1,H2BP1,H2BP1,H2BP1,LINC00623,LINC00623,LINC00623,LINC00623,LINC00623,LINC00623,LINC00623,LINC00623,LINC00623,LINC00623,LINC00623,LINC00623,LINC00623,LINC00623,LINC00623,LINC00623,LINC02798,LINC02798,LINC02798,LINC02798,LINC02798,EMBP1,EMBP1,EMBP1,,,,NBPF26,NBPF26,NBPF26,NBPF26,NBPF26,NBPF26,NBPF26,NBPF26,NBPF26,NBPF26,NBPF26,NBPF26,NBPF26,NBPF26,NBPF26,NBPF26,NBPF26,NBPF26,NBPF26,NBPF26,NBPF26,NBPF26,NBPF26,NBPF26,NBPF26,NBPF26,NBPF26,NBPF26,NBPF26,NBPF26,NBPF26,NBPF26,NBPF26,NBPF26,NBPF26,PDE4DIPP2,PDE4DIPP2,RNVU1-19	Whole_Blood,Artery_Aorta,Esophagus_Gastroesophageal_Junction,Skin_Not_Sun_Exposed_Suprapubic,Cells_EBV-transformed_lymphocytes,Cells_Cultured_fibroblasts,Heart_Atrial_Appendage,Testis,Adipose_Visceral_Omentum,Esophagus_Muscularis,Heart_Left_Ventricle,Breast_Mammary_Tissue,Esophagus_Mucosa,Thyroid,Lung,Skin_Sun_Exposed_Lower_leg,Adipose_Subcutaneous,Liver,Adrenal_Gland,Pancreas,Artery_Tibial,Pituitary,Nerve_Tibial,Spleen,Nerve_Tibial,Ovary,Brain_Cerebellar_Hemisphere,Pancreas,Cells_Cultured_fibroblasts,Adrenal_Gland,Brain_Substantia_nigra,Colon_Transverse,Brain_Hippocampus,Artery_Aorta,Brain_Caudate_basal_ganglia,Adipose_Subcutaneous,Lung,Brain_Cerebellum,Brain_Cerebellar_Hemisphere,Colon_Sigmoid,Artery_Tibial,Brain_Putamen_basal_ganglia,Brain_Spinal_cord_cervical_c-1,Esophagus_Gastroesophageal_Junction,Heart_Atrial_Appendage,Thyroid,Ovary,Brain_Nucleus_accumbens_basal_ganglia,Esophagus_Mucosa,Pancreas,Pituitary,Brain_Anterior_cingulate_cortex_BA24,Brain_Cortex,Prostate,Brain_Hypothalamus,Heart_Left_Ventricle,Esophagus_Muscularis,Testis,Nerve_Tibial,Skin_Not_Sun_Exposed_Suprapubic,Brain_Cerebellar_Hemisphere,Artery_Tibial,Skin_Sun_Exposed_Lower_leg,Pancreas,Brain_Putamen_basal_ganglia,Artery_Aorta,Whole_Blood,Brain_Hypothalamus,Skin_Not_Sun_Exposed_Suprapubic,Brain_Cerebellum,Brain_Cortex,Heart_Atrial_Appendage,Brain_Nucleus_accumbens_basal_ganglia,Ovary,Brain_Frontal_Cortex_BA9,Thyroid,Adipose_Visceral_Omentum,Adipose_Subcutaneous,Artery_Aorta,Adrenal_Gland,Nerve_Tibial,Brain_Anterior_cingulate_cortex_BA24,Brain_Cerebellum,Esophagus_Muscularis,Esophagus_Mucosa,Brain_Cerebellum,Brain_Nucleus_accumbens_basal_ganglia,Adipose_Subcutaneous,Liver,Whole_Blood,Brain_Nucleus_accumbens_basal_ganglia,Artery_Coronary,Adipose_Visceral_Omentum,Muscle_Skeletal,Nerve_Tibial,Adrenal_Gland,Esophagus_Gastroesophageal_Junction,Skin_Not_Sun_Exposed_Suprapubic,Breast_Mammary_Tissue,Artery_Aorta,Cells_Cultured_fibroblasts,Skin_Sun_Exposed_Lower_leg,Vagina,Cells_EBV-transformed_lymphocytes,Esophagus_Muscularis,Artery_Tibial,Pituitary,Colon_Transverse,Brain_Cortex,Heart_Atrial_Appendage,Thyroid,Brain_Frontal_Cortex_BA9,Brain_Cerebellar_Hemisphere,Esophagus_Mucosa,Brain_Hypothalamus,Stomach,Brain_Cerebellum,Lung,Spleen,Testis,Heart_Left_Ventricle,Colon_Sigmoid,Whole_Blood,Esophagus_Muscularis,Adipose_Subcutaneous	Not_done	sqtl+eqtl+cadd	SRGAP2C,FAM72B,H3P4,H2BP1,LINC00623,LINC02798,EMBP1,,NBPF26,PDE4DIPP2,RNVU1-19
rs424296	0.2835	upstream	LRRC38	0.044	PDPN	Nerve_Tibial	Not_done	sqtl+eqtl+cadd	PDPN,LRRC38
rs791270	0.09345	intron	GJA5	2.563	GJA5	Esophagus_Muscularis	Not_done	sqtl+eqtl+cadd	GJA5
rs804127	0.1975	regulatory		1936-12-01	TMEM51	Esophagus_Gastroesophageal_Junction	Not_done	sqtl+eqtl+cadd	TMEM51
rs113212351	0.151	intergenic		0.083	FAM87B,SLC35E2B,SLC35E2B,SLC35E2B,SLC35E2B,SLC35E2B,SLC35E2B,SLC35E2B,SLC35E2B,SLC35E2B,SLC35E2B,SLC35E2B,SLC35E2B,SLC35E2B,SLC35E2B,SLC35E2B,SLC35E2B,SLC35E2B,SLC35E2B,SLC35E2B,SLC35E2B,SLC35E2B,SLC35E2B,SLC35E2B,SLC35E2B,SLC35E2B,SLC35E2B,SLC35E2B,SLC35E2B,SLC35E2B,SLC35E2B,SLC35E2B,SLC35E2B,SLC35E2B,SLC35E2B,SLC35E2B,SLC35E2B,SLC35E2B,SLC35E2B,SLC35E2B,SLC35E2B,SLC35E2B,SLC35E2B,SLC35E2B,SLC35E2B,SLC35E2B,SLC35E2B,SLC35E2B,SLC35E2B,MIB2,SLC35E2A,,,,,,,,,,,,,,,,,,,,,,,,,,,,,,,,,,,,,,,,,,,,,,FNDC10,FNDC10,FNDC10,FNDC10,FNDC10,CDK11B,CDK11B,CDK11B,CDK11B,CDK11B,CDK11B,CDK11B,CDK11B,CDK11B,CDK11B,CDK11B,CDK11B,,,,,	Esophagus_Mucosa,Adrenal_Gland,Brain_Substantia_nigra,Spleen,Artery_Aorta,Heart_Atrial_Appendage,Small_Intestine_Terminal_Ileum,Adipose_Subcutaneous,Cells_EBV-transformed_lymphocytes,Adipose_Visceral_Omentum,Colon_Sigmoid,Brain_Caudate_basal_ganglia,Colon_Transverse,Brain_Cerebellar_Hemisphere,Artery_Tibial,Esophagus_Gastroesophageal_Junction,Liver,Testis,Brain_Anterior_cingulate_cortex_BA24,Brain_Hippocampus,Brain_Hypothalamus,Esophagus_Muscularis,Brain_Nucleus_accumbens_basal_ganglia,Minor_Salivary_Gland,Brain_Cerebellum,Whole_Blood,Brain_Spinal_cord_cervical_c-1,Brain_Cortex,Heart_Left_Ventricle,Breast_Mammary_Tissue,Ovary,Skin_Sun_Exposed_Lower_leg,Cells_Cultured_fibroblasts,Lung,Uterus,Pancreas,Nerve_Tibial,Stomach,Artery_Coronary,Prostate,Brain_Frontal_Cortex_BA9,Esophagus_Mucosa,Skin_Not_Sun_Exposed_Suprapubic,Brain_Amygdala,Muscle_Skeletal,Pituitary,Brain_Putamen_basal_ganglia,Thyroid,Vagina,Pancreas,Lung,Artery_Tibial,Artery_Aorta,Brain_Nucleus_accumbens_basal_ganglia,Cells_EBV-transformed_lymphocytes,Whole_Blood,Adipose_Visceral_Omentum,Adrenal_Gland,Skin_Not_Sun_Exposed_Suprapubic,Adipose_Subcutaneous,Brain_Cortex,Esophagus_Gastroesophageal_Junction,Brain_Hypothalamus,Brain_Caudate_basal_ganglia,Spleen,Brain_Anterior_cingulate_cortex_BA24,Heart_Atrial_Appendage,Artery_Coronary,Prostate,Brain_Spinal_cord_cervical_c-1,Heart_Left_Ventricle,Cells_Cultured_fibroblasts,Breast_Mammary_Tissue,Ovary,Skin_Sun_Exposed_Lower_leg,Pituitary,Uterus,Pancreas,Colon_Sigmoid,Nerve_Tibial,Brain_Cerebellum,Muscle_Skeletal,Colon_Transverse,Brain_Frontal_Cortex_BA9,Esophagus_Mucosa,Lung,Brain_Amygdala,Minor_Salivary_Gland,Brain_Cerebellar_Hemisphere,Brain_Putamen_basal_ganglia,Esophagus_Muscularis,Liver,Testis,Thyroid,Stomach,Vagina,Ovary,Heart_Left_Ventricle,Nerve_Tibial,Thyroid,Spleen,Adipose_Subcutaneous,Skin_Sun_Exposed_Lower_leg,Cells_Cultured_fibroblasts,Lung,Pancreas,Colon_Transverse,Testis,Artery_Tibial,Skin_Not_Sun_Exposed_Suprapubic,Whole_Blood,Esophagus_Mucosa,Thyroid,Brain_Frontal_Cortex_BA9,Heart_Atrial_Appendage,Brain_Cortex,Heart_Left_Ventricle,Thyroid	Not_done	sqtl+eqtl+cadd	FAM87B,SLC35E2B,MIB2,SLC35E2A,,FNDC10,CDK11B
rs3856026	0.3474	intergenic		1.615	SMCP,SPRR3,SPRR2D,SPRR1B,SPRR1B,SPRR1B,SPRR1A,LCE1D,LCE1D,LCE3A,LCE1E,LCE1E,SPRR2B,SPRR2B,SPRR2B,SPRR2B,,,LCE3C,LCE3C,SPRR2F	Brain_Cerebellum,Esophagus_Mucosa,Skin_Sun_Exposed_Lower_leg,Esophagus_Mucosa,Skin_Sun_Exposed_Lower_leg,Skin_Not_Sun_Exposed_Suprapubic,Esophagus_Mucosa,Skin_Not_Sun_Exposed_Suprapubic,Skin_Sun_Exposed_Lower_leg,Esophagus_Mucosa,Skin_Not_Sun_Exposed_Suprapubic,Skin_Sun_Exposed_Lower_leg,Skin_Sun_Exposed_Lower_leg,Skin_Not_Sun_Exposed_Suprapubic,Esophagus_Mucosa,Testis,Esophagus_Mucosa,Testis,Skin_Sun_Exposed_Lower_leg,Skin_Not_Sun_Exposed_Suprapubic,Adipose_Visceral_Omentum	Not_done	sqtl+eqtl+cadd	SMCP,SPRR3,SPRR2D,SPRR1B,SPRR1A,LCE1D,LCE3A,LCE1E,SPRR2B,,LCE3C,SPRR2F
rs1611760	0.4117	intron	SPRR1A	2.339	SPRR3,SPRR2D,SPRR2D,S100A12,SPRR1B,SPRR1B,SPRR1B,SPRR1A,SPRR1A,LCE1D,SPRR2B,SPRR2B,SPRR2B,SPRR2B,SPRR2B,SPRR2B,,,LCE3C,LCE3C,LCE3C,SPRR2F,	Esophagus_Mucosa,Skin_Not_Sun_Exposed_Suprapubic,Skin_Sun_Exposed_Lower_leg,Artery_Aorta,Skin_Not_Sun_Exposed_Suprapubic,Esophagus_Mucosa,Skin_Sun_Exposed_Lower_leg,Esophagus_Mucosa,Skin_Not_Sun_Exposed_Suprapubic,Skin_Sun_Exposed_Lower_leg,Adipose_Visceral_Omentum,Ovary,Skin_Not_Sun_Exposed_Suprapubic,Skin_Sun_Exposed_Lower_leg,Esophagus_Mucosa,Testis,Testis,Esophagus_Mucosa,Testis,Skin_Not_Sun_Exposed_Suprapubic,Skin_Sun_Exposed_Lower_leg,Adipose_Visceral_Omentum,Esophagus_Mucosa	Not_done	sqtl+eqtl+cadd	SPRR3,SPRR2D,S100A12,SPRR1B,SPRR1A,LCE1D,SPRR2B,,LCE3C,SPRR2F
rs12128961	0.4774	intergenic		0.773	MEF2D,MEF2D,MEF2D	Artery_Tibial,Muscle_Skeletal,Nerve_Tibial	Not_done	sqtl+eqtl+cadd	MEF2D
rs1171563	0.1973	upstream	Y_RNA	2.534	MEF2D,MEF2D,MEF2D	Artery_Tibial,Cells_Cultured_fibroblasts,Muscle_Skeletal	Not_done	sqtl+eqtl+cadd	MEF2D,Y_RNA
rs10918594	0.4956	regulatory		0.474	NOS1AP,NOS1AP,NOS1AP,NOS1AP,NOS1AP,C1orf226,C1orf226,C1orf226,C1orf226,C1orf226	Esophagus_Mucosa,Esophagus_Muscularis,Heart_Atrial_Appendage,Heart_Left_Ventricle,Muscle_Skeletal,Esophagus_Mucosa,Esophagus_Muscularis,Heart_Atrial_Appendage,Heart_Left_Ventricle,Muscle_Skeletal	Not_done	sqtl+eqtl+cadd	NOS1AP,C1orf226
rs3737623	0.3405	intron	SLC35E2B	8.615	CDK11A,CDK11A,CDK11A,CALML6,CALML6,TMEM52,TMEM52,TMEM52,TMEM52,SLC35E2B,SLC35E2B,SLC35E2B,SLC35E2B,SLC35E2B,SLC35E2B,SLC35E2B,SLC35E2B,SLC35E2B,SLC35E2B,SLC35E2B,SLC35E2B,SLC35E2B,SLC35E2B,SLC35E2A,MMP23A,MMP23A,MMP23A,MMP23A,MMP23A,MMP23A,MMP23A,MMP23A,MMP23A,MMP23A,MMP23A,MMP23A,MMP23A,MMP23A,MMP23A,MMP23A,MMP23A,MMP23A,MMP23A,MMP23A,MMP23A,MMP23A,MMP23A,MMP23A,MMP23A,MMP23A,MMP23A,MMP23A,MMP23A,MMP23A,MMP23A,MMP23A,MMP23A,MMP23A,MMP23A,MMP23A,MMP23A,,,,,,,,CDK11B,CDK11B,CDK11B,CDK11B,CDK11B,CDK11B,CDK11B	Lung,Thyroid,Muscle_Skeletal,Muscle_Skeletal,Thyroid,Esophagus_Mucosa,Muscle_Skeletal,Skin_Not_Sun_Exposed_Suprapubic,Skin_Sun_Exposed_Lower_leg,Adipose_Subcutaneous,Esophagus_Gastroesophageal_Junction,Adipose_Visceral_Omentum,Skin_Not_Sun_Exposed_Suprapubic,Esophagus_Mucosa,Lung,Artery_Aorta,Esophagus_Muscularis,Artery_Tibial,Muscle_Skeletal,Nerve_Tibial,Skin_Sun_Exposed_Lower_leg,Cells_Cultured_fibroblasts,Whole_Blood,Muscle_Skeletal,Brain_Caudate_basal_ganglia,Adipose_Subcutaneous,Brain_Cortex,Brain_Cerebellar_Hemisphere,Brain_Hippocampus,Brain_Nucleus_accumbens_basal_ganglia,Adipose_Visceral_Omentum,Adrenal_Gland,Heart_Atrial_Appendage,Brain_Anterior_cingulate_cortex_BA24,Colon_Sigmoid,Artery_Tibial,Pancreas,Brain_Cerebellum,Esophagus_Gastroesophageal_Junction,Colon_Transverse,Brain_Frontal_Cortex_BA9,Esophagus_Mucosa,Cells_EBV-transformed_lymphocytes,Minor_Salivary_Gland,Esophagus_Muscularis,Testis,Lung,Liver,Ovary,Skin_Not_Sun_Exposed_Suprapubic,Whole_Blood,Prostate,Artery_Aorta,Skin_Sun_Exposed_Lower_leg,Small_Intestine_Terminal_Ileum,Nerve_Tibial,Stomach,Pituitary,Thyroid,Breast_Mammary_Tissue,Spleen,Muscle_Skeletal,Colon_Transverse,Thyroid,Cells_Cultured_fibroblasts,Skin_Not_Sun_Exposed_Suprapubic,Brain_Cortex,Whole_Blood,Whole_Blood,Brain_Cerebellum,Adrenal_Gland,Esophagus_Mucosa,Lung,Liver,Thyroid	Not_done	sqtl+eqtl+cadd	CDK11A,CALML6,TMEM52,SLC35E2B,SLC35E2A,MMP23A,,CDK11B
rs10494390	0.08926	intron,non_coding		0.797	RGS5,RGS5,RGS5,RGS5,RGS5,RGS5,RGS5,RGS5,RGS5,RGS5,RGS5,RGS5,RGS5,RGS5,RGS5,RGS5,RGS5,RGS5,RGS5,RGS5,RGS5,RGS5,RGS5,RGS5,RGS5,RGS5,RGS5,RGS5,RGS5,RGS5,RGS5,RGS5,RGS5,RGS5,RGS5,RGS5,RGS5,RGS5,RGS5,RGS5,RGS5,RGS5,RGS5	Cells_Cultured_fibroblasts,Cells_EBV-transformed_lymphocytes,Artery_Aorta,Adipose_Subcutaneous,Adipose_Visceral_Omentum,Adrenal_Gland,Colon_Sigmoid,Artery_Aorta,Artery_Coronary,Artery_Tibial,Brain_Caudate_basal_ganglia,Brain_Hippocampus,Brain_Nucleus_accumbens_basal_ganglia,Brain_Spinal_cord_cervical_c-1,Breast_Mammary_Tissue,Lung,Cells_Cultured_fibroblasts,Muscle_Skeletal,Cells_EBV-transformed_lymphocytes,Ovary,Colon_Transverse,Esophagus_Gastroesophageal_Junction,Esophagus_Mucosa,Esophagus_Muscularis,Heart_Atrial_Appendage,Heart_Left_Ventricle,Kidney_Cortex,Liver,Testis,Minor_Salivary_Gland,Uterus,Nerve_Tibial,Whole_Blood,Pancreas,Pituitary,Prostate,Skin_Not_Sun_Exposed_Suprapubic,Skin_Sun_Exposed_Lower_leg,Small_Intestine_Terminal_Ileum,Spleen,Stomach,Thyroid,Vagina	Not_done	sqtl+eqtl+cadd	RGS5
rs4657445	0.4105	downstream		2024-03-01	ALDH9A1,RXRG	Esophagus_Gastroesophageal_Junction,Testis	Not_done	sqtl+eqtl+cadd	ALDH9A1,RXRG
rs2008981	0.258	regulatory		6.692	RCSD1,RCSD1,RCSD1,RCSD1,	Adipose_Subcutaneous,Adipose_Visceral_Omentum,Esophagus_Muscularis,Nerve_Tibial,Skin_Not_Sun_Exposed_Suprapubic	Not_done	sqtl+eqtl+cadd	RCSD1
rs12751407	0.1298	intron	NME7	6.226	BLZF1,CCDC181,CCDC181,CCDC181,CCDC181,CCDC181,ATP1B1,ATP1B1,ATP1B1,NME7,NME7,NME7,NME7,NME7,NME7,NME7,NME7,NME7,NME7,NME7,NME7,NME7,NME7,NME7,NME7,NME7,NME7,NME7,NME7,NME7,NME7,NME7,NME7,NME7,NME7,NME7,NME7,NME7,NME7,NME7,NME7,NME7,NME7,NME7,NME7,	Whole_Blood,Brain_Hypothalamus,Artery_Tibial,Esophagus_Muscularis,Pituitary,Nerve_Tibial,Artery_Tibial,Artery_Aorta,Artery_Coronary,Adipose_Subcutaneous,Adipose_Visceral_Omentum,Adrenal_Gland,Cells_EBV-transformed_lymphocytes,Artery_Aorta,Colon_Transverse,Artery_Coronary,Esophagus_Mucosa,Artery_Tibial,Prostate,Brain_Amygdala,Kidney_Cortex,Brain_Nucleus_accumbens_basal_ganglia,Brain_Putamen_basal_ganglia,Breast_Mammary_Tissue,Cells_Cultured_fibroblasts,Nerve_Tibial,Colon_Sigmoid,Ovary,Esophagus_Gastroesophageal_Junction,Pituitary,Esophagus_Muscularis,Lung,Heart_Left_Ventricle,Skin_Sun_Exposed_Lower_leg,Liver,Vagina,Minor_Salivary_Gland,Thyroid,Uterus,Small_Intestine_Terminal_Ileum,Whole_Blood,Pancreas,Spleen,Skin_Not_Sun_Exposed_Suprapubic,Stomach,Muscle_Skeletal	Not_done	sqtl+eqtl+cadd	BLZF1,CCDC181,ATP1B1,NME7
rs78222852	0.04273	regulatory		2.563	SCYL3,SCYL3,SCYL3,SCYL3,SCYL3,SCYL3,SCYL3,C1orf112,C1orf112,C1orf112,C1orf112,C1orf112,SELE,KIFAP3,KIFAP3,KIFAP3,METTL18,METTL18,METTL18,METTL18,METTL18,METTL18,METTL18,METTL18,METTL18,METTL18,METTL18,METTL18,METTL18,METTL18,METTL18,METTL18,METTL18,METTL18,METTL18,METTL18,METTL18,METTL18,METTL18,METTL18,METTL18,METTL18,METTL18,METTL18,METTL18,METTL18,METTL18,METTL18,METTL18,METTL18,METTL18,METTL18,METTL18,METTL18,METTL18,METTL18,METTL18,METTL18,METTL18,METTL18,METTL18,METTL18,METTL18,	Esophagus_Muscularis,Whole_Blood,Adipose_Subcutaneous,Thyroid,Testis,Muscle_Skeletal,Nerve_Tibial,Brain_Cerebellum,Liver,Testis,Artery_Aorta,Whole_Blood,Liver,Muscle_Skeletal,Colon_Transverse,Cells_Cultured_fibroblasts,Adipose_Subcutaneous,Brain_Cortex,Adipose_Visceral_Omentum,Adrenal_Gland,Brain_Hypothalamus,Artery_Aorta,Artery_Coronary,Artery_Tibial,Brain_Amygdala,Brain_Anterior_cingulate_cortex_BA24,Brain_Caudate_basal_ganglia,Brain_Cerebellar_Hemisphere,Cells_EBV-transformed_lymphocytes,Brain_Cerebellum,Colon_Transverse,Brain_Frontal_Cortex_BA9,Brain_Hippocampus,Esophagus_Mucosa,Brain_Nucleus_accumbens_basal_ganglia,Brain_Putamen_basal_ganglia,Brain_Spinal_cord_cervical_c-1,Brain_Substantia_nigra,Breast_Mammary_Tissue,Cells_Cultured_fibroblasts,Liver,Lung,Colon_Sigmoid,Muscle_Skeletal,Ovary,Esophagus_Gastroesophageal_Junction,Nerve_Tibial,Esophagus_Muscularis,Skin_Not_Sun_Exposed_Suprapubic,Heart_Atrial_Appendage,Heart_Left_Ventricle,Prostate,Stomach,Skin_Sun_Exposed_Lower_leg,Small_Intestine_Terminal_Ileum,Minor_Salivary_Gland,Thyroid,Whole_Blood,Pancreas,Pituitary,Spleen,Uterus,Vagina,Testis	Not_done	sqtl+eqtl+cadd	SCYL3,C1orf112,SELE,KIFAP3,METTL18
rs9286879	0.4748	intron,non_coding		8.388	,	Esophagus_Muscularis,Lung	Not_done	sqtl+eqtl+cadd
rs760490	0.3323	downstream		0.274	KIAA0040,KIAA0040,KIAA0040,KIAA0040,KIAA0040	Artery_Aorta,Artery_Coronary,Colon_Transverse,Muscle_Skeletal,Thyroid	Not_done	sqtl+eqtl+cadd	KIAA0040
rs11577822	0.3527	intron	RCC2	8.014	ARHGEF10L,RCC2,RCC2,PADI6	Brain_Cerebellar_Hemisphere,Esophagus_Mucosa,Whole_Blood,Whole_Blood	Not_done	sqtl+eqtl+cadd	ARHGEF10L,RCC2,PADI6
rs17370139	0.1022	intron	FAM163A	6.274	FAM20B,QSOX1,ABL2,FAM163A,TOR1AIP2,,,	Cells_Cultured_fibroblasts,Esophagus_Mucosa,Whole_Blood,Thyroid,Adipose_Subcutaneous,Esophagus_Muscularis,Esophagus_Muscularis,Thyroid	Not_done	sqtl+eqtl+cadd	FAM20B,QSOX1,ABL2,FAM163A,TOR1AIP2
rs538512	0.3608	intron	TOR1AIP1	3.787	QSOX1,QSOX1,QSOX1,QSOX1,CEP350,TOR1AIP1,TOR1AIP1,TOR1AIP1,TDRD5,TDRD5,TDRD5,TDRD5,TOR1AIP2,,	Artery_Aorta,Artery_Tibial,Whole_Blood,Pancreas,Cells_Cultured_fibroblasts,Cells_Cultured_fibroblasts,Cells_EBV-transformed_lymphocytes,Pituitary,Skin_Sun_Exposed_Lower_leg,Nerve_Tibial,Brain_Cerebellum,Thyroid,Cells_Cultured_fibroblasts,Nerve_Tibial,Testis	Not_done	sqtl+eqtl+cadd	QSOX1,CEP350,TOR1AIP1,TDRD5,TOR1AIP2
rs474531	0.3862	upstream		3.815	RNASEL,RNASEL,LINC01688	Artery_Tibial,Heart_Left_Ventricle,Testis	Not_done	sqtl+eqtl+cadd	RNASEL,LINC01688
rs3754515	0.3962	upstream	NCF2	6.867	NCF2,NCF2,NCF2,NCF2,NCF2,NCF2,NCF2,ARPC5,ARPC5,ARPC5,ARPC5,ARPC5,ARPC5,ARPC5,ARPC5,ARPC5,ARPC5,ARPC5,ARPC5,ARPC5,ARPC5,ARPC5,ARPC5,ARPC5,ARPC5,ARPC5,ARPC5,ARPC5,ARPC5,ARPC5,ARPC5,ARPC5,ARPC5	Adipose_Subcutaneous,Artery_Tibial,Cells_Cultured_fibroblasts,Skin_Sun_Exposed_Lower_leg,Breast_Mammary_Tissue,Pituitary,Muscle_Skeletal,Artery_Aorta,Artery_Coronary,Adipose_Subcutaneous,Adipose_Visceral_Omentum,Brain_Cerebellar_Hemisphere,Colon_Sigmoid,Breast_Mammary_Tissue,Artery_Tibial,Cells_Cultured_fibroblasts,Esophagus_Muscularis,Colon_Transverse,Esophagus_Gastroesophageal_Junction,Esophagus_Mucosa,Lung,Heart_Atrial_Appendage,Heart_Left_Ventricle,Liver,Nerve_Tibial,Minor_Salivary_Gland,Skin_Not_Sun_Exposed_Suprapubic,Muscle_Skeletal,Skin_Sun_Exposed_Lower_leg,Spleen,Stomach,Thyroid,Whole_Blood	Not_done	sqtl+eqtl+cadd	NCF2,ARPC5
rs4845171	0.3922	intron,non_coding		1.352	BRINP3	Nerve_Tibial	Not_done	sqtl+eqtl+cadd	BRINP3
rs1177797	0.4822	intergenic		0.846	RGS18,RGS18,RGS18,RGS18,RGS18,RGS18,RGS18,RGS18	Adipose_Subcutaneous,Adipose_Visceral_Omentum,Artery_Tibial,Esophagus_Mucosa,Esophagus_Muscularis,Nerve_Tibial,Skin_Sun_Exposed_Lower_leg,Whole_Blood	Not_done	sqtl+eqtl+cadd	RGS18
rs1175119	0.2812	intergenic		2.758	RGS18	Minor_Salivary_Gland	Not_done	sqtl+eqtl+cadd	RGS18
rs1933705	0.4968	intergenic		5.837	RGS2,RGS2,RGS2,RGS2,RGS2,RGS2	Adipose_Subcutaneous,Adipose_Visceral_Omentum,Lung,Nerve_Tibial,Spleen,Whole_Blood	Not_done	sqtl+eqtl+cadd	RGS2
rs7523442	0.4141	intergenic		1.726	OTUD3,OTUD3,OTUD3,OTUD3,OTUD3	Adrenal_Gland,Brain_Frontal_Cortex_BA9,Esophagus_Gastroesophageal_Junction,Esophagus_Muscularis,Thyroid	Not_done	sqtl+eqtl+cadd	OTUD3
rs6678914	0.3199	intron	LGR6	2.811	LGR6,LGR6,LGR6,LGR6,LGR6,LGR6,LGR6,LGR6	Artery_Aorta,Artery_Coronary,Artery_Tibial,Brain_Hypothalamus,Brain_Substantia_nigra,Minor_Salivary_Gland,Thyroid,Whole_Blood	Not_done	sqtl+eqtl+cadd	LGR6
rs4950790	0.2622	downstream	KDM5B	1952-02-01	KDM5B,KDM5B,KDM5B,KDM5B,KDM5B,KDM5B,KDM5B,KDM5B,FMOD,TIMM17A,PCAT6	Artery_Tibial,Breast_Mammary_Tissue,Cells_Cultured_fibroblasts,Pancreas,Skin_Not_Sun_Exposed_Suprapubic,Esophagus_Mucosa,Esophagus_Muscularis,Skin_Sun_Exposed_Lower_leg,Skin_Sun_Exposed_Lower_leg,Esophagus_Mucosa,Cells_Cultured_fibroblasts	Not_done	sqtl+eqtl+cadd	KDM5B,FMOD,TIMM17A,PCAT6
rs4288653	0.2005	intron	PLEKHA6	8.026	PLEKHA6,PLEKHA6,PLEKHA6,PLEKHA6,PLEKHA6,PLEKHA6,PLEKHA6,PLEKHA6,PLEKHA6,PLEKHA6,PLEKHA6,PLEKHA6,PLEKHA6,PLEKHA6,PLEKHA6,PLEKHA6,PLEKHA6,PLEKHA6,PLEKHA6,,	Adipose_Subcutaneous,Adipose_Visceral_Omentum,Adrenal_Gland,Artery_Aorta,Artery_Coronary,Brain_Caudate_basal_ganglia,Brain_Nucleus_accumbens_basal_ganglia,Cells_Cultured_fibroblasts,Colon_Sigmoid,Colon_Transverse,Esophagus_Gastroesophageal_Junction,Esophagus_Muscularis,Heart_Atrial_Appendage,Pituitary,Lung,Muscle_Skeletal,Nerve_Tibial,Spleen,Whole_Blood,Lung,Spleen	Not_done	sqtl+eqtl+cadd	PLEKHA6
rs4245739	0.2141	3_prime_UTR	MDM4	2.404	PIK3C2B,PIK3C2B,PIK3C2B,LRRN2,LRRN2,MDM4,MDM4,MDM4,MDM4,,,,,,,,	Skin_Not_Sun_Exposed_Suprapubic,Skin_Sun_Exposed_Lower_leg,Testis,Esophagus_Mucosa,Thyroid,Nerve_Tibial,Prostate,Whole_Blood,Spleen,Esophagus_Gastroesophageal_Junction,Esophagus_Mucosa,Nerve_Tibial,Esophagus_Muscularis,Muscle_Skeletal,Thyroid,Pancreas,Thyroid	Not_done	sqtl+eqtl+cadd	PIK3C2B,LRRN2,MDM4
rs6540782	0.2754	regulatory		2.211	RPS6KC1,RPS6KC1,RPS6KC1,RPS6KC1,RPS6KC1,RPS6KC1,RPS6KC1,RPS6KC1,RPS6KC1,RPS6KC1,RPS6KC1,VASH2,VASH2,VASH2,VASH2,ANGEL2,ANGEL2,ANGEL2,ANGEL2,ANGEL2,ANGEL2,ANGEL2,ANGEL2,ANGEL2,ANGEL2,ANGEL2,ANGEL2,ANGEL2,ANGEL2,ANGEL2,ANGEL2,ANGEL2,ANGEL2,ANGEL2,ANGEL2,ANGEL2,ANGEL2,ANGEL2,ANGEL2,ANGEL2,ANGEL2,ANGEL2,ANGEL2,ANGEL2,ANGEL2,ANGEL2,ANGEL2,ANGEL2,ANGEL2,ANGEL2,ANGEL2,ANGEL2	Artery_Coronary,Muscle_Skeletal,Adipose_Subcutaneous,Artery_Aorta,Colon_Sigmoid,Esophagus_Muscularis,Artery_Tibial,Nerve_Tibial,Skin_Sun_Exposed_Lower_leg,Skin_Not_Sun_Exposed_Suprapubic,Esophagus_Gastroesophageal_Junction,Brain_Nucleus_accumbens_basal_ganglia,Skin_Not_Sun_Exposed_Suprapubic,Nerve_Tibial,Skin_Sun_Exposed_Lower_leg,Adipose_Subcutaneous,Brain_Putamen_basal_ganglia,Adipose_Visceral_Omentum,Adrenal_Gland,Artery_Aorta,Cells_EBV-transformed_lymphocytes,Artery_Coronary,Small_Intestine_Terminal_Ileum,Artery_Tibial,Esophagus_Gastroesophageal_Junction,Brain_Cerebellar_Hemisphere,Brain_Cerebellum,Brain_Hypothalamus,Prostate,Heart_Atrial_Appendage,Brain_Spinal_cord_cervical_c-1,Breast_Mammary_Tissue,Cells_Cultured_fibroblasts,Muscle_Skeletal,Colon_Sigmoid,Esophagus_Mucosa,Colon_Transverse,Stomach,Ovary,Heart_Left_Ventricle,Esophagus_Muscularis,Minor_Salivary_Gland,Skin_Sun_Exposed_Lower_leg,Testis,Lung,Nerve_Tibial,Spleen,Pancreas,Pituitary,Whole_Blood,Skin_Not_Sun_Exposed_Suprapubic,Thyroid	Not_done	sqtl+eqtl+cadd	RPS6KC1,VASH2,ANGEL2
rs7412913	0.2542	regulatory		2.135	SMYD2,SMYD2,SMYD2,SMYD2,PTPN14	Artery_Aorta,Cells_Cultured_fibroblasts,Heart_Left_Ventricle,Muscle_Skeletal,Cells_Cultured_fibroblasts	Not_done	sqtl+eqtl+cadd	SMYD2,PTPN14
rs213051	0.4675	regulatory		9.371	EIF4G3	Skin_Sun_Exposed_Lower_leg	Not_done	sqtl+eqtl+cadd	EIF4G3
rs11118455	0.381	intron,non_coding	SLC30A10	2024-08-07	SLC30A10,SLC30A10	Nerve_Tibial,Ovary	Not_done	sqtl+eqtl+cadd	SLC30A10
rs17596144	0.08267	regulatory		0.071	C1orf115,LINC01352,LINC01352,LINC01352,LINC01352,LINC01352,LINC01352,LINC01352,LINC01352,LINC01352,LINC01352,LINC01352,LINC01352,LINC01352,LINC01352,LINC01352,LINC01352,LINC01352,LINC01352,LINC01352,HLX-AS1,HLX-AS1,HLX-AS1,HLX-AS1,HLX-AS1,HLX-AS1,HLX-AS1,HLX-AS1,HLX-AS1,HLX-AS1,HLX-AS1,,,,,,,,,,,,,,,,,,,,,	Cells_Cultured_fibroblasts,Colon_Sigmoid,Artery_Tibial,Esophagus_Gastroesophageal_Junction,Spleen,Adipose_Subcutaneous,Esophagus_Muscularis,Prostate,Artery_Aorta,Adipose_Visceral_Omentum,Skin_Sun_Exposed_Lower_leg,Muscle_Skeletal,Thyroid,Lung,Cells_Cultured_fibroblasts,Breast_Mammary_Tissue,Nerve_Tibial,Heart_Atrial_Appendage,Skin_Not_Sun_Exposed_Suprapubic,Whole_Blood,Esophagus_Muscularis,Artery_Aorta,Muscle_Skeletal,Artery_Tibial,Breast_Mammary_Tissue,Thyroid,Lung,Adipose_Subcutaneous,Cells_Cultured_fibroblasts,Esophagus_Gastroesophageal_Junction,Adipose_Visceral_Omentum,Adipose_Subcutaneous,Lung,Skin_Not_Sun_Exposed_Suprapubic,Adipose_Visceral_Omentum,Skin_Sun_Exposed_Lower_leg,Artery_Tibial,Colon_Sigmoid,Nerve_Tibial,Artery_Coronary,Esophagus_Muscularis,Esophagus_Gastroesophageal_Junction,Spleen,Breast_Mammary_Tissue,Colon_Transverse,Prostate,Thyroid,Cells_Cultured_fibroblasts,Esophagus_Mucosa,Muscle_Skeletal,Whole_Blood,Heart_Atrial_Appendage	Not_done	sqtl+eqtl+cadd	C1orf115,LINC01352,HLX-AS1
rs2445142	0.471	intron	HSPG2	2024-06-15	CDC42,USP48,HSPG2,HSPG2,LINC00339,LINC00339,RN7SL186P	Whole_Blood,Esophagus_Mucosa,Adipose_Visceral_Omentum,Breast_Mammary_Tissue,Small_Intestine_Terminal_Ileum,Whole_Blood,Pancreas	Not_done	sqtl+eqtl+cadd	CDC42,USP48,HSPG2,LINC00339,RN7SL186P
rs11490205	0.3488	intergenic		0.51	MIA3,AIDA,FAM177B,FAM177B,,,,,,,,,,,,,,,,,,,,,,,,,,,	Nerve_Tibial,Esophagus_Muscularis,Spleen,Whole_Blood,Adipose_Subcutaneous,Adipose_Visceral_Omentum,Adrenal_Gland,Artery_Aorta,Artery_Tibial,Brain_Caudate_basal_ganglia,Brain_Cortex,Brain_Hypothalamus,Brain_Putamen_basal_ganglia,Breast_Mammary_Tissue,Cells_Cultured_fibroblasts,Colon_Sigmoid,Colon_Transverse,Esophagus_Gastroesophageal_Junction,Esophagus_Mucosa,Esophagus_Muscularis,Muscle_Skeletal,Heart_Atrial_Appendage,Heart_Left_Ventricle,Lung,Skin_Not_Sun_Exposed_Suprapubic,Skin_Sun_Exposed_Lower_leg,Nerve_Tibial,Pancreas,Stomach,Thyroid,Spleen	Not_done	sqtl+eqtl+cadd	MIA3,AIDA,FAM177B
rs4653643	0.396	3_prime_UTR	ENAH	4.453	LBR,LBR,LBR,LBR,LBR,LBR,ENAH,LINC02765,LINC02765,	Artery_Aorta,Artery_Coronary,Artery_Tibial,Esophagus_Muscularis,Nerve_Tibial,Pancreas,Cells_Cultured_fibroblasts,Colon_Sigmoid,Artery_Tibial,Artery_Tibial	Not_done	sqtl+eqtl+cadd	LBR,ENAH,LINC02765
rs540201	0.4782	intergenic		1991-04-01	GALNT2,GALNT2	Skin_Not_Sun_Exposed_Suprapubic,Skin_Sun_Exposed_Lower_leg	Not_done	sqtl+eqtl+cadd	GALNT2
rs17659489	0.154	upstream		1.699	PGBD5	Colon_Transverse	Not_done	sqtl+eqtl+cadd	PGBD5
rs16854783	0.3852	regulatory		4.688	DISC1,DISC1,DISC1,DISC1	Adrenal_Gland,Nerve_Tibial,Spleen,Whole_Blood	Not_done	sqtl+eqtl+cadd	DISC1
rs9662936	0.4712	intergenic		0.853	GGPS1,TOMM20,TOMM20	Artery_Tibial,Nerve_Tibial,Whole_Blood	Not_done	sqtl+eqtl+cadd	GGPS1,TOMM20
rs10802889	0.3466	upstream		5.145	GREM2	Testis	Not_done	sqtl+eqtl+cadd	GREM2
rs12030098	0.1342	intron	KMO	0.561	OPN3,OPN3,CHML,CHML,CHML,CHML	Esophagus_Muscularis,Nerve_Tibial,Adipose_Subcutaneous,Esophagus_Muscularis,Lung,Nerve_Tibial	Not_done	sqtl+eqtl+cadd	OPN3,CHML,KMO
rs4149909	0.01258	missense	EXO1	2024-08-27			Not_done	coding	EXO1
rs1635509	0.3626	intron	EXO1	1.035	EXO1	Testis	Not_done	sqtl+eqtl+cadd	EXO1
rs4658805	0.3732	intron	PLD5	4.224	SDCCAG8	Prostate	Not_done	sqtl+eqtl+cadd	SDCCAG8,PLD5
rs12061451	0.2869	intron	SDCCAG8	0.611	SDCCAG8,SDCCAG8,SDCCAG8,SDCCAG8,SDCCAG8,SDCCAG8,SDCCAG8,SDCCAG8,SDCCAG8,SDCCAG8,SDCCAG8,SDCCAG8,SDCCAG8,SDCCAG8,SDCCAG8,SDCCAG8,SDCCAG8,SDCCAG8,SDCCAG8,SDCCAG8,SDCCAG8,SDCCAG8,SDCCAG8,SDCCAG8,SDCCAG8,SDCCAG8,SDCCAG8,SDCCAG8,SDCCAG8,SDCCAG8,SDCCAG8,SDCCAG8,SDCCAG8,CEP170,CEP170,CEP170,CEP170,CEP170,CEP170,CEP170,CEP170,CEP170,CEP170,FCF1P7,SEPTIN14P21	Adipose_Visceral_Omentum,Artery_Tibial,Breast_Mammary_Tissue,Brain_Cerebellum,Adipose_Subcutaneous,Colon_Sigmoid,Colon_Transverse,Cells_Cultured_fibroblasts,Artery_Coronary,Esophagus_Mucosa,Brain_Caudate_basal_ganglia,Esophagus_Muscularis,Brain_Spinal_cord_cervical_c-1,Heart_Atrial_Appendage,Heart_Left_Ventricle,Lung,Muscle_Skeletal,Cells_EBV-transformed_lymphocytes,Nerve_Tibial,Ovary,Artery_Aorta,Esophagus_Gastroesophageal_Junction,Pituitary,Prostate,Skin_Not_Sun_Exposed_Suprapubic,Skin_Sun_Exposed_Lower_leg,Small_Intestine_Terminal_Ileum,Spleen,Stomach,Pancreas,Thyroid,Uterus,Whole_Blood,Adipose_Subcutaneous,Nerve_Tibial,Adipose_Visceral_Omentum,Esophagus_Muscularis,Esophagus_Gastroesophageal_Junction,Pituitary,Breast_Mammary_Tissue,Cells_Cultured_fibroblasts,Heart_Atrial_Appendage,Whole_Blood,Thyroid,Testis	Not_done	sqtl+eqtl+cadd	SDCCAG8,CEP170,FCF1P7,SEPTIN14P21
rs6700086	0.3572	intron	C1orf101	4.923	CATSPERE	Breast_Mammary_Tissue	Not_done	sqtl+eqtl+cadd	CATSPERE,C1orf101
rs7515622	0.3209	intron	SMYD3	5.227	SMYD3-AS1	Testis	Not_done	sqtl+eqtl+cadd	SMYD3-AS1,SMYD3
rs78541662	0.1591	downstream	OR2T27	7.179	OR2T34,,	Cells_EBV-transformed_lymphocytes,Brain_Frontal_Cortex_BA9,Cells_EBV-transformed_lymphocytes	Not_done	sqtl+eqtl+cadd	OR2T34,,OR2T27
rs6657667	0.2955	intron	SH3BP5L	0.263	SH3BP5L,SH3BP5L,SH3BP5L,SH3BP5L,SH3BP5L,SH3BP5L,SH3BP5L,SH3BP5L,SH3BP5L,SH3BP5L,SH3BP5L,SH3BP5L,SH3BP5L,SH3BP5L,SH3BP5L,SH3BP5L,SH3BP5L,SH3BP5L,SH3BP5L,SH3BP5L,SH3BP5L,LYPD8	Adipose_Subcutaneous,Adipose_Visceral_Omentum,Artery_Tibial,Brain_Caudate_basal_ganglia,Brain_Cerebellar_Hemisphere,Brain_Cerebellum,Breast_Mammary_Tissue,Colon_Sigmoid,Esophagus_Gastroesophageal_Junction,Esophagus_Mucosa,Esophagus_Muscularis,Heart_Atrial_Appendage,Heart_Left_Ventricle,Lung,Muscle_Skeletal,Nerve_Tibial,Pancreas,Skin_Sun_Exposed_Lower_leg,Stomach,Thyroid,Whole_Blood,Testis	Not_done	sqtl+eqtl+cadd	SH3BP5L,LYPD8
rs34262503	0.131	regulatory		4.478	RCAN3,NCMAP	Nerve_Tibial,Nerve_Tibial	Not_done	sqtl+eqtl+cadd	RCAN3,NCMAP
rs609320	0.1438	missense	RHCE	18.73	TMEM50A,TMEM50A,TMEM50A,TMEM50A,RHD,RHD,RHD,RHD,RHD,RHD,RHD,RHD,RHD,RHD,RHD,RHD,RHD,RHD,RHD,RHD,RHD,RHD,RHD,RHD,RHD,RHD,RHD,RHCE,RHCE,RHCE,RHCE,RHCE,RHCE,RHCE,RHCE,RHCE,MACO1,SDHDP6,SDHDP6,SDHDP6,SDHDP6,SDHDP6,SDHDP6,SDHDP6,SDHDP6,SDHDP6,SDHDP6,SDHDP6,SDHDP6,SDHDP6,SDHDP6,SDHDP6,SDHDP6,SDHDP6,SDHDP6,SDHDP6,SDHDP6,SDHDP6,SDHDP6,SDHDP6,SDHDP6,SDHDP6,,,,,,,,,,,,,,,,,,,,,,,,,,,,,	Muscle_Skeletal,Heart_Atrial_Appendage,Whole_Blood,Cells_Cultured_fibroblasts,Colon_Sigmoid,Prostate,Adipose_Subcutaneous,Skin_Sun_Exposed_Lower_leg,Artery_Coronary,Artery_Aorta,Skin_Not_Sun_Exposed_Suprapubic,Cells_Cultured_fibroblasts,Lung,Breast_Mammary_Tissue,Colon_Transverse,Esophagus_Muscularis,Testis,Esophagus_Mucosa,Artery_Tibial,Adipose_Visceral_Omentum,Nerve_Tibial,Thyroid,Heart_Left_Ventricle,Muscle_Skeletal,Whole_Blood,Heart_Atrial_Appendage,Pancreas,Muscle_Skeletal,Whole_Blood,Adipose_Subcutaneous,Pituitary,Testis,Cells_Cultured_fibroblasts,Artery_Tibial,Thyroid,Skin_Not_Sun_Exposed_Suprapubic,Cells_Cultured_fibroblasts,Artery_Coronary,Esophagus_Mucosa,Skin_Not_Sun_Exposed_Suprapubic,Esophagus_Muscularis,Colon_Transverse,Artery_Tibial,Nerve_Tibial,Cells_Cultured_fibroblasts,Adipose_Subcutaneous,Adipose_Visceral_Omentum,Spleen,Testis,Stomach,Prostate,Muscle_Skeletal,Thyroid,Skin_Sun_Exposed_Lower_leg,Colon_Sigmoid,Artery_Aorta,Whole_Blood,Lung,Breast_Mammary_Tissue,Small_Intestine_Terminal_Ileum,Heart_Atrial_Appendage,Esophagus_Gastroesophageal_Junction,Adipose_Subcutaneous,Skin_Not_Sun_Exposed_Suprapubic,Colon_Sigmoid,Heart_Atrial_Appendage,Adipose_Visceral_Omentum,Brain_Hypothalamus,Breast_Mammary_Tissue,Artery_Aorta,Esophagus_Gastroesophageal_Junction,Cells_Cultured_fibroblasts,Artery_Coronary,Prostate,Muscle_Skeletal,Artery_Tibial,Colon_Transverse,Esophagus_Mucosa,Heart_Left_Ventricle,Brain_Caudate_basal_ganglia,Lung,Skin_Sun_Exposed_Lower_leg,Stomach,Whole_Blood,Esophagus_Muscularis,Pituitary,Spleen,Pancreas,Nerve_Tibial,Testis,Thyroid	Not_done	coding	RHCE
rs11802413	0.4866	regulatory		6.505	RSRP1,RSRP1,LDLRAP1,TMEM50A,TMEM50A,TMEM50A,TMEM50A,TMEM50A,TMEM50A,TMEM50A,TMEM50A,TMEM50A,TMEM50A,TMEM50A,TMEM50A,TMEM50A,TMEM50A,RHD,RHD,RHD,RHD,RHD,RHD,RHD,RHD,RHD,RHD,RHD,RHD,RHD,RHD,RHD,RHD,RHD,RHD,RHD,RHD,RHD,RHD,RHD,RHD,RHD,RHD,RHD,RHD,RHD,RHD,RHD,RHD,RHD,RHD,RHD,RHD,RHD,RHD,RHD,RHD,RHD,RHD,RHD,RHD,RHD,RHD,RHD,RHD,RHD,RHCE,RHCE,RHCE,RHCE,RHCE,RHCE,RHCE,RHCE,RHCE,RHCE,RHCE,RHCE,RHCE,RHCE,RHCE,RHCE,RHCE,RHCE,RHCE,RHCE,RHCE,RHCE,RHCE,RHCE,RHCE,RHCE,RHCE,RHCE,RHCE,RHCE,RHCE,RHCE,RHCE,RHCE,RHCE,RHCE,RHCE,RHCE,RHCE,RHCE,RHCE,RHCE,RHCE,RHCE,RHCE,MACO1,MACO1,MACO1,MACO1,MACO1,MACO1,MACO1,MACO1,MACO1,MACO1,MACO1,MACO1,MACO1,SDHDP6,SDHDP6,SDHDP6,SDHDP6,SDHDP6,SDHDP6,SDHDP6,SDHDP6,SDHDP6,SDHDP6,SDHDP6,SDHDP6,SDHDP6,SDHDP6,SDHDP6,SDHDP6,SDHDP6,SDHDP6,SDHDP6,SDHDP6,SDHDP6,SDHDP6,SDHDP6,SDHDP6,SDHDP6,SDHDP6,SDHDP6,SDHDP6,SDHDP6,SDHDP6,SDHDP6,SDHDP6,SDHDP6,SDHDP6,SDHDP6,SDHDP6,SDHDP6,SDHDP6,,,,,,,,,,,,,,,,,,,,,,,,,,,,,,,,,,,,,,	Testis,Cells_Cultured_fibroblasts,Esophagus_Muscularis,Skin_Not_Sun_Exposed_Suprapubic,Brain_Cerebellum,Brain_Cerebellar_Hemisphere,Adrenal_Gland,Cells_Cultured_fibroblasts,Brain_Cortex,Stomach,Esophagus_Muscularis,Artery_Tibial,Brain_Frontal_Cortex_BA9,Brain_Nucleus_accumbens_basal_ganglia,Artery_Aorta,Esophagus_Gastroesophageal_Junction,Whole_Blood,Adipose_Subcutaneous,Thyroid,Vagina,Nerve_Tibial,Brain_Hippocampus,Brain_Cerebellum,Cells_EBV-transformed_lymphocytes,Esophagus_Muscularis,Muscle_Skeletal,Adipose_Visceral_Omentum,Brain_Cortex,Brain_Hypothalamus,Brain_Anterior_cingulate_cortex_BA24,Spleen,Cells_Cultured_fibroblasts,Brain_Frontal_Cortex_BA9,Adrenal_Gland,Pancreas,Artery_Aorta,Pituitary,Stomach,Brain_Spinal_cord_cervical_c-1,Testis,Breast_Mammary_Tissue,Liver,Brain_Nucleus_accumbens_basal_ganglia,Ovary,Minor_Salivary_Gland,Heart_Left_Ventricle,Colon_Transverse,Brain_Putamen_basal_ganglia,Kidney_Cortex,Esophagus_Gastroesophageal_Junction,Uterus,Artery_Coronary,Brain_Substantia_nigra,Artery_Tibial,Lung,Skin_Not_Sun_Exposed_Suprapubic,Whole_Blood,Esophagus_Mucosa,Brain_Caudate_basal_ganglia,Skin_Sun_Exposed_Lower_leg,Prostate,Small_Intestine_Terminal_Ileum,Heart_Atrial_Appendage,Brain_Cerebellar_Hemisphere,Brain_Amygdala,Colon_Sigmoid,Brain_Hypothalamus,Pancreas,Nerve_Tibial,Brain_Cerebellum,Liver,Skin_Not_Sun_Exposed_Suprapubic,Brain_Anterior_cingulate_cortex_BA24,Heart_Left_Ventricle,Brain_Hippocampus,Brain_Substantia_nigra,Esophagus_Gastroesophageal_Junction,Brain_Frontal_Cortex_BA9,Minor_Salivary_Gland,Brain_Putamen_basal_ganglia,Colon_Transverse,Pituitary,Brain_Amygdala,Brain_Spinal_cord_cervical_c-1,Cells_EBV-transformed_lymphocytes,Heart_Atrial_Appendage,Brain_Nucleus_accumbens_basal_ganglia,Ovary,Lung,Artery_Tibial,Thyroid,Muscle_Skeletal,Brain_Cerebellar_Hemisphere,Artery_Aorta,Skin_Sun_Exposed_Lower_leg,Esophagus_Mucosa,Adipose_Subcutaneous,Breast_Mammary_Tissue,Colon_Sigmoid,Brain_Caudate_basal_ganglia,Brain_Cortex,Stomach,Adrenal_Gland,Whole_Blood,Cells_Cultured_fibroblasts,Adipose_Visceral_Omentum,Esophagus_Muscularis,Vagina,Prostate,Small_Intestine_Terminal_Ileum,Testis,Esophagus_Mucosa,Esophagus_Gastroesophageal_Junction,Skin_Sun_Exposed_Lower_leg,Brain_Cerebellar_Hemisphere,Artery_Tibial,Esophagus_Muscularis,Thyroid,Adipose_Subcutaneous,Brain_Cerebellum,Colon_Sigmoid,Artery_Aorta,Nerve_Tibial,Testis,Cells_Cultured_fibroblasts,Testis,Adipose_Subcutaneous,Brain_Hypothalamus,Stomach,Pituitary,Artery_Tibial,Nerve_Tibial,Brain_Nucleus_accumbens_basal_ganglia,Muscle_Skeletal,Esophagus_Muscularis,Brain_Frontal_Cortex_BA9,Brain_Putamen_basal_ganglia,Lung,Liver,Skin_Sun_Exposed_Lower_leg,Brain_Cortex,Colon_Transverse,Adrenal_Gland,Heart_Left_Ventricle,Skin_Not_Sun_Exposed_Suprapubic,Heart_Atrial_Appendage,Artery_Coronary,Artery_Aorta,Esophagus_Gastroesophageal_Junction,Whole_Blood,Thyroid,Ovary,Spleen,Brain_Cerebellum,Brain_Caudate_basal_ganglia,Prostate,Kidney_Cortex,Breast_Mammary_Tissue,Colon_Sigmoid,Adipose_Visceral_Omentum,Esophagus_Mucosa,Vagina,Adipose_Subcutaneous,Brain_Cerebellum,Skin_Sun_Exposed_Lower_leg,Cells_EBV-transformed_lymphocytes,Nerve_Tibial,Adipose_Visceral_Omentum,Colon_Sigmoid,Brain_Cortex,Brain_Nucleus_accumbens_basal_ganglia,Adrenal_Gland,Artery_Tibial,Colon_Transverse,Stomach,Muscle_Skeletal,Artery_Aorta,Esophagus_Gastroesophageal_Junction,Pituitary,Liver,Vagina,Brain_Cerebellar_Hemisphere,Artery_Coronary,Lung,Ovary,Pancreas,Thyroid,Heart_Left_Ventricle,Esophagus_Muscularis,Testis,Spleen,Breast_Mammary_Tissue,Uterus,Whole_Blood,Esophagus_Mucosa,Cells_Cultured_fibroblasts,Heart_Atrial_Appendage,Skin_Not_Sun_Exposed_Suprapubic,Prostate,Thyroid	Not_done	sqtl+eqtl+cadd	RSRP1,LDLRAP1,TMEM50A,RHD,RHCE,MACO1,SDHDP6
rs35629240	0.2294	downstream		0.839	LDLRAP1	Lung	Not_done	sqtl+eqtl+cadd	LDLRAP1
rs2853735	0.4992	intron	RCC1	1936-03-01	SESN2,SESN2,ATP5IF1,RCC1,RCC1,RCC1,RCC1,YTHDF2,YTHDF2,PHACTR4,PHACTR4,PHACTR4,PHACTR4,PHACTR4,PHACTR4,PHACTR4,PHACTR4,PHACTR4,PHACTR4,PHACTR4,PHACTR4,PHACTR4,PHACTR4,PHACTR4,PHACTR4,PHACTR4,PHACTR4,PHACTR4,PHACTR4,PHACTR4,PHACTR4,PHACTR4,PHACTR4,PHACTR4,PHACTR4,PHACTR4,PHACTR4,PHACTR4,PHACTR4,PHACTR4,PRDX3P2,,,,,,,	Whole_Blood,Testis,Thyroid,Nerve_Tibial,Cells_Cultured_fibroblasts,Whole_Blood,Esophagus_Muscularis,Small_Intestine_Terminal_Ileum,Esophagus_Mucosa,Adipose_Subcutaneous,Adipose_Visceral_Omentum,Artery_Aorta,Artery_Coronary,Brain_Spinal_cord_cervical_c-1,Artery_Tibial,Brain_Amygdala,Brain_Caudate_basal_ganglia,Brain_Cerebellar_Hemisphere,Brain_Cerebellum,Brain_Cortex,Colon_Sigmoid,Brain_Frontal_Cortex_BA9,Brain_Hippocampus,Brain_Hypothalamus,Brain_Nucleus_accumbens_basal_ganglia,Brain_Putamen_basal_ganglia,Thyroid,Breast_Mammary_Tissue,Heart_Left_Ventricle,Cells_Cultured_fibroblasts,Nerve_Tibial,Esophagus_Gastroesophageal_Junction,Ovary,Pituitary,Colon_Transverse,Whole_Blood,Heart_Atrial_Appendage,Esophagus_Muscularis,Lung,Spleen,Cells_Cultured_fibroblasts,Artery_Tibial,Cells_Cultured_fibroblasts,Thyroid,Heart_Atrial_Appendage,Brain_Frontal_Cortex_BA9,Cells_Cultured_fibroblasts,Thyroid	Not_done	sqtl+eqtl+cadd	SESN2,ATP5IF1,RCC1,YTHDF2,PHACTR4,PRDX3P2
rs12757620	0.375	regulatory		0.823	TP73,WRAP73,WRAP73,WRAP73,WRAP73,WRAP73,WRAP73,WRAP73,WRAP73,WRAP73,WRAP73,WRAP73,WRAP73,WRAP73,WRAP73,WRAP73,WRAP73,WRAP73,WRAP73,WRAP73,WRAP73,WRAP73,WRAP73,WRAP73,WRAP73,WRAP73,WRAP73,WRAP73,WRAP73,WRAP73,WRAP73,WRAP73,WRAP73,TPRG1L,TPRG1L,TPRG1L,TPRG1L,TPRG1L,TPRG1L,TPRG1L,TPRG1L,TPRG1L,TPRG1L,MEGF6,MEGF6	Cells_Cultured_fibroblasts,Adipose_Subcutaneous,Adipose_Visceral_Omentum,Minor_Salivary_Gland,Artery_Aorta,Artery_Coronary,Colon_Sigmoid,Artery_Tibial,Esophagus_Gastroesophageal_Junction,Pituitary,Esophagus_Mucosa,Esophagus_Muscularis,Heart_Atrial_Appendage,Heart_Left_Ventricle,Liver,Breast_Mammary_Tissue,Thyroid,Muscle_Skeletal,Cells_Cultured_fibroblasts,Nerve_Tibial,Colon_Transverse,Pancreas,Small_Intestine_Terminal_Ileum,Prostate,Skin_Not_Sun_Exposed_Suprapubic,Skin_Sun_Exposed_Lower_leg,Uterus,Spleen,Lung,Ovary,Vagina,Whole_Blood,Stomach,Brain_Anterior_cingulate_cortex_BA24,Brain_Amygdala,Esophagus_Mucosa,Brain_Caudate_basal_ganglia,Artery_Aorta,Cells_Cultured_fibroblasts,Brain_Nucleus_accumbens_basal_ganglia,Brain_Putamen_basal_ganglia,Artery_Tibial,Nerve_Tibial,Brain_Cerebellum,Brain_Cerebellar_Hemisphere	Not_done	sqtl+eqtl+cadd	TP73,WRAP73,TPRG1L,MEGF6
rs77799767	0.01817	downstream	SMIM1	0.653	CEP104,CEP104	Lung,Whole_Blood	Not_done	sqtl+eqtl+cadd	CEP104,SMIM1
rs3105708	0.1981	intergenic		2025-03-01	DNALI1,DNALI1,DNALI1,LINC01137,LINC01137,LINC01137,LINC01137,LINC01137,LINC01137,LINC01137,LINC01137,LINC01137,LINC01137,LINC01137,LINC01137,LINC01137,LINC01137,LINC01137,LINC01137,LINC01137,LINC01137,LINC01137,LINC01137,LINC01137,LINC01137,LINC01137,LINC01137,LINC01137,LINC01137,LINC01137,LINC01137,LINC01137,LINC01137,LINC01137,LINC01137,LINC01137,LINC01137,LINC01137,LINC01137,LINC01137,LINC01137	Muscle_Skeletal,Heart_Left_Ventricle,Artery_Tibial,Adipose_Subcutaneous,Adipose_Visceral_Omentum,Adrenal_Gland,Artery_Aorta,Artery_Coronary,Artery_Tibial,Colon_Transverse,Brain_Amygdala,Brain_Caudate_basal_ganglia,Brain_Cerebellum,Brain_Cortex,Brain_Frontal_Cortex_BA9,Brain_Hippocampus,Brain_Nucleus_accumbens_basal_ganglia,Brain_Putamen_basal_ganglia,Brain_Spinal_cord_cervical_c-1,Breast_Mammary_Tissue,Cells_Cultured_fibroblasts,Colon_Sigmoid,Pancreas,Esophagus_Gastroesophageal_Junction,Esophagus_Mucosa,Esophagus_Muscularis,Heart_Atrial_Appendage,Heart_Left_Ventricle,Testis,Liver,Lung,Minor_Salivary_Gland,Muscle_Skeletal,Skin_Not_Sun_Exposed_Suprapubic,Nerve_Tibial,Spleen,Pituitary,Skin_Sun_Exposed_Lower_leg,Whole_Blood,Stomach,Thyroid	Not_done	sqtl+eqtl+cadd	DNALI1,LINC01137
rs4233484	0.1871	regulatory		2.578	COL9A2,ZMPSTE24,ZMPSTE24,CAP1,PPT1,PPT1,PPT1,PPT1,PPT1,PPT1,PPT1,PPT1,NA	Artery_Tibial,Artery_Tibial,Cells_Cultured_fibroblasts,Esophagus_Mucosa,Cells_Cultured_fibroblasts,Cells_EBV-transformed_lymphocytes,Skin_Sun_Exposed_Lower_leg,Esophagus_Mucosa,Heart_Atrial_Appendage,Skin_Not_Sun_Exposed_Suprapubic,Thyroid,Whole_Blood,Artery_Tibial	Not_done	sqtl+eqtl+cadd	COL9A2,ZMPSTE24,CAP1,PPT1
rs6703992	0.2498	intron	HIVEP3	2.213	,,,	Esophagus_Mucosa,Skin_Not_Sun_Exposed_Suprapubic,Skin_Sun_Exposed_Lower_leg,Thyroid	Not_done	sqtl+eqtl+cadd	,HIVEP3
rs2230658	0.3209	regulatory		1977-12-01	TESK2,TESK2,TESK2,POMGNT1,MAST2,MAST2,MAST2,MAST2,MAST2,MAST2,MAST2,MAST2,MAST2,MAST2,MAST2,MAST2,MAST2,MAST2,AKR1A1,AKR1A1,PRDX1,PRDX1,PRDX1,PRDX1,PRDX1,PRDX1,PRDX1,PRDX1,PRDX1,PIK3R3,PIK3R3,FAAH,FAAH,FAAH,NSUN4,NSUN4,NSUN4,UROD,UROD,UROD,UROD,UROD,UROD,MMACHC,MMACHC,MMACHC,MMACHC,MMACHC,MMACHC,MMACHC,NASP,NASP,MUTYH,MUTYH,CCDC17,CCDC17,CCDC17,CCDC17,CCDC17,CCDC17,CCDC17,CCDC17,CCDC17,CCDC17,CCDC17,GPBP1L1,GPBP1L1,TMEM69,TMEM69,TMEM69,LURAP1,LURAP1,LURAP1,LURAP1,LURAP1,LURAP1,IPP,IPP,IPP,IPP,,FAAHP1,,,,,,,,,,,,,,,,,,,	Nerve_Tibial,Brain_Caudate_basal_ganglia,Brain_Putamen_basal_ganglia,Muscle_Skeletal,Artery_Aorta,Heart_Atrial_Appendage,Lung,Colon_Sigmoid,Muscle_Skeletal,Thyroid,Esophagus_Gastroesophageal_Junction,Uterus,Esophagus_Muscularis,Cells_Cultured_fibroblasts,Artery_Tibial,Heart_Left_Ventricle,Stomach,Whole_Blood,Brain_Cerebellar_Hemisphere,Brain_Cerebellum,Artery_Tibial,Lung,Adipose_Visceral_Omentum,Adipose_Subcutaneous,Esophagus_Muscularis,Nerve_Tibial,Artery_Aorta,Cells_Cultured_fibroblasts,Thyroid,Cells_Cultured_fibroblasts,Testis,Esophagus_Muscularis,Whole_Blood,Artery_Aorta,Muscle_Skeletal,Whole_Blood,Adipose_Visceral_Omentum,Artery_Tibial,Esophagus_Muscularis,Artery_Aorta,Heart_Atrial_Appendage,Nerve_Tibial,Esophagus_Gastroesophageal_Junction,Adipose_Subcutaneous,Skin_Sun_Exposed_Lower_leg,Heart_Left_Ventricle,Cells_Cultured_fibroblasts,Esophagus_Muscularis,Artery_Tibial,Skin_Not_Sun_Exposed_Suprapubic,Esophagus_Muscularis,Nerve_Tibial,Stomach,Adrenal_Gland,Heart_Left_Ventricle,Skin_Sun_Exposed_Lower_leg,Esophagus_Gastroesophageal_Junction,Adipose_Subcutaneous,Adipose_Visceral_Omentum,Esophagus_Muscularis,Heart_Atrial_Appendage,Artery_Aorta,Whole_Blood,Skin_Not_Sun_Exposed_Suprapubic,Thyroid,Stomach,Muscle_Skeletal,Esophagus_Mucosa,Muscle_Skeletal,Pituitary,Adipose_Visceral_Omentum,Breast_Mammary_Tissue,Colon_Sigmoid,Spleen,Lung,Adipose_Subcutaneous,Thyroid,Cells_Cultured_fibroblasts,Testis,Muscle_Skeletal,Muscle_Skeletal,Artery_Aorta,Nerve_Tibial,Muscle_Skeletal,Esophagus_Muscularis,Testis,Adrenal_Gland,Artery_Tibial,Skin_Sun_Exposed_Lower_leg,Heart_Left_Ventricle,Pituitary,Adipose_Subcutaneous,Breast_Mammary_Tissue,Adipose_Visceral_Omentum,Small_Intestine_Terminal_Ileum,Colon_Transverse,Whole_Blood,Brain_Cerebellar_Hemisphere,Thyroid,Heart_Atrial_Appendage,Lung	Not_done	sqtl+eqtl+cadd	TESK2,POMGNT1,MAST2,AKR1A1,PRDX1,PIK3R3,FAAH,NSUN4,UROD,MMACHC,NASP,MUTYH,CCDC17,GPBP1L1,TMEM69,LURAP1,IPP,,FAAHP1
rs324420	0.2616	regulatory		13.22	MKNK1,RAD54L,RAD54L,FAAH,FAAH,FAAH,FAAH,FAAH,FAAH,FAAH,FAAH,FAAH,FAAH,FAAH,FAAH,FAAH,FAAH,FAAH,FAAH,FAAH,FAAH,FAAH,FAAH,FAAH,FAAH,FAAH,FAAH,FAAH,NSUN4,NSUN4,LURAP1,LURAP1,LURAP1,LURAP1,LURAP1,LURAP1,LINC01398,FAAHP1,FAAHP1,FAAHP1,FAAHP1,FAAHP1,FAAHP1,FAAHP1,FAAHP1,FAAHP1,FAAHP1,FAAHP1,FAAHP1,FAAHP1,FAAHP1,FAAHP1,FAAHP1,FAAHP1,FAAHP1,FAAHP1,FAAHP1,FAAHP1,FAAHP1,FAAHP1,FAAHP1,FAAHP1,FAAHP1,FAAHP1,FAAHP1	Lung,Thyroid,Skin_Sun_Exposed_Lower_leg,Esophagus_Mucosa,Spleen,Brain_Nucleus_accumbens_basal_ganglia,Adipose_Subcutaneous,Brain_Caudate_basal_ganglia,Artery_Tibial,Brain_Cerebellar_Hemisphere,Skin_Sun_Exposed_Lower_leg,Brain_Cerebellum,Artery_Aorta,Brain_Cortex,Testis,Nerve_Tibial,Brain_Putamen_basal_ganglia,Pituitary,Heart_Atrial_Appendage,Thyroid,Colon_Sigmoid,Esophagus_Muscularis,Lung,Whole_Blood,Heart_Left_Ventricle,Esophagus_Gastroesophageal_Junction,Muscle_Skeletal,Skin_Not_Sun_Exposed_Suprapubic,Muscle_Skeletal,Whole_Blood,Adipose_Subcutaneous,Artery_Aorta,Thyroid,Adipose_Visceral_Omentum,Skin_Not_Sun_Exposed_Suprapubic,Lung,Thyroid,Adipose_Subcutaneous,Brain_Frontal_Cortex_BA9,Brain_Caudate_basal_ganglia,Brain_Anterior_cingulate_cortex_BA24,Brain_Nucleus_accumbens_basal_ganglia,Brain_Cerebellum,Brain_Hypothalamus,Brain_Cerebellar_Hemisphere,Brain_Substantia_nigra,Skin_Sun_Exposed_Lower_leg,Brain_Putamen_basal_ganglia,Adipose_Visceral_Omentum,Brain_Cortex,Esophagus_Mucosa,Colon_Sigmoid,Esophagus_Muscularis,Brain_Amygdala,Heart_Atrial_Appendage,Brain_Hippocampus,Skin_Not_Sun_Exposed_Suprapubic,Brain_Spinal_cord_cervical_c-1,Lung,Testis,Nerve_Tibial,Stomach,Muscle_Skeletal,Thyroid,Pituitary	Not_done	sqtl+eqtl+cadd	MKNK1,RAD54L,FAAH,NSUN4,LURAP1,LINC01398,FAAHP1
rs3125630	0.3936	missense	STIL	2024-04-22	STIL,STIL,STIL,STIL,CMPK1,CMPK1,CMPK1,CMPK1,CMPK1,CMPK1,CMPK1,CMPK1,CMPK1,CMPK1,CMPK1,CMPK1,FOXD2,FOXE3,FOXE3,FOXE3,FOXE3,FOXE3	Adipose_Subcutaneous,Colon_Transverse,Artery_Aorta,Cells_EBV-transformed_lymphocytes,Artery_Aorta,Adipose_Visceral_Omentum,Breast_Mammary_Tissue,Cells_Cultured_fibroblasts,Nerve_Tibial,Artery_Tibial,Colon_Transverse,Esophagus_Mucosa,Testis,Brain_Frontal_Cortex_BA9,Skin_Sun_Exposed_Lower_leg,Thyroid,Nerve_Tibial,Brain_Cerebellar_Hemisphere,Artery_Aorta,Artery_Tibial,Skin_Sun_Exposed_Lower_leg,Brain_Cerebellum	Not_done	coding	STIL
rs387436	0.2462	downstream	NDUFS5P3	9.672	SCP2,SCP2,ECHDC2,ECHDC2,ECHDC2,COA7,COA7,COA7,COA7,COA7,COA7,COA7,ZYG11B,ZYG11B,ZYG11B,ZYG11B,ZYG11B,ZYG11B,ZYG11B,ZYG11B,ZYG11B,ZYG11B,ZYG11B,ZYG11A	Whole_Blood,Brain_Cerebellum,Muscle_Skeletal,Brain_Cerebellum,Whole_Blood,Adipose_Visceral_Omentum,Artery_Tibial,Brain_Cortex,Brain_Cerebellum,Heart_Atrial_Appendage,Esophagus_Mucosa,Thyroid,Brain_Putamen_basal_ganglia,Brain_Cortex,Heart_Atrial_Appendage,Brain_Anterior_cingulate_cortex_BA24,Esophagus_Mucosa,Brain_Nucleus_accumbens_basal_ganglia,Skin_Sun_Exposed_Lower_leg,Minor_Salivary_Gland,Skin_Not_Sun_Exposed_Suprapubic,Whole_Blood,Testis,Testis	Not_done	sqtl+eqtl+cadd	SCP2,ECHDC2,COA7,ZYG11B,ZYG11A,NDUFS5P3
rs480299	0.4107	missense	ZYG11A	8.228	SCP2,SCP2,SCP2,SCP2,SCP2,SCP2,SCP2,SCP2,ECHDC2,ECHDC2,ECHDC2,ECHDC2,ECHDC2,ECHDC2,ECHDC2,ECHDC2,COA7,COA7,ZYG11B,ZYG11B,ZYG11B,ZYG11B,ZYG11B,ZYG11B,ZYG11B,ZYG11B,ZYG11B,ZYG11B,ZYG11B,ZYG11B,ZYG11B,ZYG11B,ZYG11B,ZYG11A,ZYG11A	Cells_Cultured_fibroblasts,Brain_Cerebellar_Hemisphere,Whole_Blood,Skin_Sun_Exposed_Lower_leg,Spleen,Cells_EBV-transformed_lymphocytes,Lung,Thyroid,Brain_Cerebellum,Muscle_Skeletal,Cells_Cultured_fibroblasts,Brain_Nucleus_accumbens_basal_ganglia,Testis,Lung,Whole_Blood,Thyroid,Adipose_Visceral_Omentum,Brain_Cerebellum,Brain_Anterior_cingulate_cortex_BA24,Brain_Caudate_basal_ganglia,Brain_Frontal_Cortex_BA9,Artery_Tibial,Skin_Not_Sun_Exposed_Suprapubic,Brain_Cortex,Esophagus_Mucosa,Brain_Nucleus_accumbens_basal_ganglia,Stomach,Brain_Putamen_basal_ganglia,Whole_Blood,Heart_Atrial_Appendage,Skin_Sun_Exposed_Lower_leg,Nerve_Tibial,Testis,Cells_Cultured_fibroblasts,Testis	Not_done	coding	ZYG11A
rs4926989	0.4888	intergenic		3.534	CZIB	Brain_Cortex	Not_done	sqtl+eqtl+cadd	CZIB
rs2317952	0.2616	intergenic		5.073	TMEM61,TMEM61,TMEM61,TMEM61	Esophagus_Mucosa,Skin_Not_Sun_Exposed_Suprapubic,Skin_Sun_Exposed_Lower_leg,Vagina	Not_done	sqtl+eqtl+cadd	TMEM61
rs2492323	0.1931	upstream		14.39	LINC02777,LINC02777,LINC02777,LINC02777,LINC02777,LINC02777,LINC02777,LINC02777	Adipose_Subcutaneous,Artery_Tibial,Cells_Cultured_fibroblasts,Colon_Transverse,Esophagus_Gastroesophageal_Junction,Lung,Muscle_Skeletal,Stomach	Not_done	sqtl+eqtl+cadd	LINC02777
rs814197	0.475	intron,non_coding		2024-02-01	LINC01748,LINC01748,LINC01748,LINC01748,LINC01748	Brain_Cerebellum,Brain_Putamen_basal_ganglia,Nerve_Tibial,Skin_Sun_Exposed_Lower_leg,Thyroid	Not_done	sqtl+eqtl+cadd	LINC01748
rs1887809	0.3908	regulatory		3.149	FOXD3	Muscle_Skeletal	Not_done	sqtl+eqtl+cadd	FOXD3
rs1046011	0.3618	regulatory		5.774	LEPR,LEPR,LEPR,LEPR,LEPR,LEPR,	Adipose_Subcutaneous,Brain_Cerebellar_Hemisphere,Brain_Cerebellum,Brain_Spinal_cord_cervical_c-1,Esophagus_Gastroesophageal_Junction,Testis,Lung	Not_done	sqtl+eqtl+cadd	LEPR
rs498393	0.4147	intron	PDE4B	1.566	PDE4B	Skin_Sun_Exposed_Lower_leg	Not_done	sqtl+eqtl+cadd	PDE4B
rs77454411	0.02915	intergenic		6.116	SLC35D1	Brain_Putamen_basal_ganglia	Not_done	sqtl+eqtl+cadd	SLC35D1
rs41313272	0.1162	stop_gained	C1orf141	34.0			Not_done	coding	C1orf141
rs7515614	0.4139	intron	IL12RB2	0.058	IL12RB2,IL12RB2,IL12RB2,IL12RB2,SERBP1,SERBP1,SERBP1,SERBP1,SERBP1,SERBP1,SERBP1	Artery_Tibial,Cells_Cultured_fibroblasts,Artery_Aorta,Whole_Blood,Adipose_Subcutaneous,Muscle_Skeletal,Nerve_Tibial,Artery_Tibial,Skin_Sun_Exposed_Lower_leg,Stomach,Skin_Not_Sun_Exposed_Suprapubic	Not_done	sqtl+eqtl+cadd	IL12RB2,SERBP1
rs448886	0.4095	intergenic		2.761	DNAJC11,THAP3,THAP3,THAP3,THAP3,THAP3	Testis,Heart_Atrial_Appendage,Heart_Left_Ventricle,Muscle_Skeletal,Skin_Sun_Exposed_Lower_leg,Testis	Not_done	sqtl+eqtl+cadd	DNAJC11,THAP3
rs1892519	0.3413	regulatory		8.387	DIRAS3,GNG12,GNG12,GNG12,GNG12,GNG12,GNG12,GNG12,GNG12	Nerve_Tibial,Adipose_Visceral_Omentum,Breast_Mammary_Tissue,Colon_Transverse,Muscle_Skeletal,Nerve_Tibial,Small_Intestine_Terminal_Ileum,Testis,Thyroid	Not_done	sqtl+eqtl+cadd	DIRAS3,GNG12
rs11209948	0.3099	intergenic		1.875	NEGR1,NEGR1,NEGR1,NEGR1,RPL31P12,RPL31P12	Brain_Caudate_basal_ganglia,Brain_Nucleus_accumbens_basal_ganglia,Brain_Putamen_basal_ganglia,Lung,Brain_Cerebellar_Hemisphere,Brain_Cerebellum	Not_done	sqtl+eqtl+cadd	NEGR1,RPL31P12
rs6666312	0.3916	intergenic		0.161	LINC01360	Testis	Not_done	sqtl+eqtl+cadd	LINC01360
rs12036473	0.4301	intron	FPGT-TNNI3K	2.004	LRRIQ3,LRRC53,ERICH3	Artery_Tibial,Brain_Cerebellum,Adipose_Visceral_Omentum	Not_done	sqtl+eqtl+cadd	LRRIQ3,LRRC53,ERICH3,FPGT-TNNI3K
rs371452	0.3616	regulatory		2024-03-04	TNFRSF9,PARK7,PARK7,PARK7,PARK7,PARK7,PARK7,PARK7,PARK7,PARK7,PARK7,PARK7,PARK7,PARK7,PARK7,PARK7,PARK7,PARK7,PARK7,PARK7,PARK7,PARK7,,,,,,,	Lung,Adipose_Subcutaneous,Adipose_Visceral_Omentum,Colon_Transverse,Esophagus_Gastroesophageal_Junction,Artery_Tibial,Colon_Sigmoid,Lung,Heart_Atrial_Appendage,Breast_Mammary_Tissue,Esophagus_Muscularis,Prostate,Muscle_Skeletal,Esophagus_Mucosa,Pancreas,Skin_Not_Sun_Exposed_Suprapubic,Heart_Left_Ventricle,Stomach,Thyroid,Nerve_Tibial,Skin_Sun_Exposed_Lower_leg,Whole_Blood,Adipose_Visceral_Omentum,Brain_Cortex,Artery_Tibial,Esophagus_Muscularis,Artery_Aorta,Testis,Brain_Spinal_cord_cervical_c-1	Not_done	sqtl+eqtl+cadd	TNFRSF9,PARK7
rs4233564	0.4505	intergenic		4.479	LINC01361,LINC01361,LINC01361,LINC01361	Esophagus_Mucosa,Prostate,Skin_Sun_Exposed_Lower_leg,Vagina	Not_done	sqtl+eqtl+cadd	LINC01361
rs7551469	0.09305	intron	WDR63	3.916	MCOLN3	Heart_Left_Ventricle	Not_done	sqtl+eqtl+cadd	MCOLN3,WDR63
rs1413432	0.251	upstream	ODF2L	0.302	ODF2L,ODF2L,ODF2L,ODF2L,ODF2L,ODF2L,ODF2L,ODF2L,ODF2L,ODF2L,ODF2L,ODF2L,ODF2L,ODF2L,ODF2L,ODF2L,ODF2L,ODF2L,CLCA2,CLCA2,CLCA2,CLCA2,CLCA2,COL24A1	Artery_Aorta,Brain_Caudate_basal_ganglia,Brain_Cerebellum,Artery_Coronary,Breast_Mammary_Tissue,Cells_Cultured_fibroblasts,Brain_Nucleus_accumbens_basal_ganglia,Esophagus_Mucosa,Esophagus_Muscularis,Esophagus_Gastroesophageal_Junction,Heart_Left_Ventricle,Brain_Cerebellar_Hemisphere,Nerve_Tibial,Heart_Atrial_Appendage,Skin_Not_Sun_Exposed_Suprapubic,Muscle_Skeletal,Skin_Sun_Exposed_Lower_leg,Testis,Adipose_Subcutaneous,Skin_Sun_Exposed_Lower_leg,Breast_Mammary_Tissue,Esophagus_Mucosa,Skin_Not_Sun_Exposed_Suprapubic,Skin_Not_Sun_Exposed_Suprapubic	Not_done	sqtl+eqtl+cadd	ODF2L,CLCA2,COL24A1
rs3765964	0.4601	missense	CA6	2014-12-01	CA6	Skin_Sun_Exposed_Lower_leg	Not_done	coding	CA6
rs78414233	0.08626	intergenic		0.345	ZNF644,LINC01763,LINC02609	Muscle_Skeletal,Nerve_Tibial,Nerve_Tibial	Not_done	sqtl+eqtl+cadd	ZNF644,LINC01763,LINC02609
rs1885301	0.3806	upstream	ABCC2	5.341	ABCC2,ABCC2,ABCC2,ABCC2,ABCC2,CWF19L1,CWF19L1,CWF19L1,CWF19L1,CWF19L1,CWF19L1,CWF19L1,CWF19L1,CWF19L1,CWF19L1,CWF19L1,CWF19L1,CWF19L1,CWF19L1,CWF19L1,CWF19L1,CWF19L1,CWF19L1,CWF19L1,CWF19L1,DNMBP,DNMBP,DNMBP,DNMBP,DNMBP,DNMBP,DNMBP,DNMBP,DNMBP,CUTC,CPN1,ENTPD7,DNMBP-AS1,,	Artery_Aorta,Esophagus_Mucosa,Esophagus_Muscularis,Small_Intestine_Terminal_Ileum,Breast_Mammary_Tissue,Adipose_Subcutaneous,Nerve_Tibial,Adipose_Visceral_Omentum,Esophagus_Muscularis,Artery_Aorta,Esophagus_Mucosa,Artery_Tibial,Cells_Cultured_fibroblasts,Brain_Cerebellum,Brain_Cortex,Lung,Esophagus_Gastroesophageal_Junction,Colon_Sigmoid,Colon_Transverse,Skin_Sun_Exposed_Lower_leg,Muscle_Skeletal,Skin_Not_Sun_Exposed_Suprapubic,Heart_Left_Ventricle,Whole_Blood,Thyroid,Adipose_Visceral_Omentum,Artery_Tibial,Thyroid,Brain_Cerebellum,Lung,Esophagus_Gastroesophageal_Junction,Ovary,Nerve_Tibial,Esophagus_Mucosa,Adipose_Subcutaneous,Testis,Skin_Sun_Exposed_Lower_leg,Thyroid,Nerve_Tibial,Pituitary	Not_done	sqtl+eqtl+cadd	ABCC2,CWF19L1,DNMBP,CUTC,CPN1,ENTPD7,DNMBP-AS1
rs3740066	0.2881	missense	ABCC2	2024-02-23	ABCC2,ABCC2,ABCC2,CWF19L1,CWF19L1,CWF19L1,CWF19L1,CWF19L1,CWF19L1,CWF19L1,CWF19L1,CWF19L1,CWF19L1,CWF19L1,CWF19L1,CWF19L1,CWF19L1,CWF19L1,CWF19L1,CWF19L1,CWF19L1,DNMBP,DNMBP,DNMBP,DNMBP,DNMBP,DNMBP,DNMBP,DNMBP,DNMBP,DNMBP,DNMBP-AS1,PHBP9	Whole_Blood,Artery_Aorta,Brain_Cerebellum,Adipose_Visceral_Omentum,Adipose_Subcutaneous,Brain_Cortex,Artery_Aorta,Esophagus_Gastroesophageal_Junction,Colon_Sigmoid,Heart_Left_Ventricle,Artery_Tibial,Esophagus_Mucosa,Nerve_Tibial,Cells_Cultured_fibroblasts,Muscle_Skeletal,Esophagus_Muscularis,Skin_Sun_Exposed_Lower_leg,Whole_Blood,Pituitary,Skin_Not_Sun_Exposed_Suprapubic,Thyroid,Adipose_Subcutaneous,Thyroid,Adipose_Visceral_Omentum,Esophagus_Mucosa,Artery_Tibial,Lung,Brain_Cerebellum,Ovary,Esophagus_Gastroesophageal_Junction,Nerve_Tibial,Thyroid,Artery_Tibial	Not_done	coding	ABCC2
rs10883617	0.1999	regulatory		4.964	BTRC,BTRC,POLL	Esophagus_Mucosa,Lung,Artery_Aorta	Not_done	sqtl+eqtl+cadd	BTRC,POLL
rs9419926	0.2075	regulatory		5.113	NPM3,BTRC,BTRC,POLL,DPCD,DPCD,DPCD	Thyroid,Esophagus_Mucosa,Lung,Heart_Atrial_Appendage,Artery_Aorta,Heart_Atrial_Appendage,Nerve_Tibial	Not_done	sqtl+eqtl+cadd	NPM3,BTRC,POLL,DPCD
rs284859	0.1466	missense	WBP1L	19.62	NT5C2,SUFU,SUFU,MFSD13A,MFSD13A,MFSD13A,MFSD13A,MFSD13A,MFSD13A,MFSD13A,MFSD13A,MFSD13A,MFSD13A,MFSD13A,MFSD13A,MFSD13A,MFSD13A,CNNM2,PDCD11,WBP1L,WBP1L,BORCS7,BORCS7,BORCS7,BORCS7,BORCS7,BORCS7,BORCS7,BORCS7,BORCS7,ATP5MK,ATP5MK,AS3MT,AS3MT,AS3MT,AS3MT,AS3MT,AS3MT,AS3MT,AS3MT,AS3MT,AS3MT	Whole_Blood,Skin_Sun_Exposed_Lower_leg,Esophagus_Muscularis,Artery_Aorta,Colon_Sigmoid,Artery_Tibial,Esophagus_Gastroesophageal_Junction,Adipose_Visceral_Omentum,Brain_Caudate_basal_ganglia,Brain_Cerebellar_Hemisphere,Brain_Cerebellum,Thyroid,Nerve_Tibial,Liver,Vagina,Prostate,Esophagus_Muscularis,Whole_Blood,Nerve_Tibial,Adipose_Visceral_Omentum,Whole_Blood,Adipose_Subcutaneous,Cells_Cultured_fibroblasts,Artery_Aorta,Thyroid,Adipose_Visceral_Omentum,Artery_Tibial,Lung,Muscle_Skeletal,Colon_Transverse,Esophagus_Gastroesophageal_Junction,Skin_Not_Sun_Exposed_Suprapubic,Cells_Cultured_fibroblasts,Nerve_Tibial,Artery_Tibial,Artery_Aorta,Esophagus_Mucosa,Adipose_Subcutaneous,Esophagus_Gastroesophageal_Junction,Skin_Not_Sun_Exposed_Suprapubic,Skin_Sun_Exposed_Lower_leg,Muscle_Skeletal	Not_done	coding	WBP1L
rs4925	0.1773	missense	GSTO1	2024-04-18	GSTO2,GSTO2,GSTO2,GSTO2,GSTO2,GSTO2,GSTO2,GSTO2,GSTO2,GSTO2,GSTO2,GSTO2,GSTO2,GSTO2,GSTO2,GSTO2,GSTO2,GSTO2,GSTO2,GSTO2,GSTO2,GSTO2,GSTO2,GSTO2,GSTO2,GSTO2,CFAP58,CFAP58,CFAP58,CFAP58,GSTO1,GSTO1,GSTO1,GSTO1,GSTO1,GSTO1,GSTO1,GSTO1,GSTO1,GSTO1,GSTO1,GSTO1,GSTO1,GSTO1,GSTO1,GSTO1,ITPRIP,ITPRIP,ITPRIP,ITPRIP,ITPRIP,CFAP43,CFAP43,ITPRIP-AS1,ITPRIP-AS1,ITPRIP-AS1,ITPRIP-AS1,ITPRIP-AS1,ITPRIP-AS1,ITPRIP-AS1,ITPRIP-AS1,ITPRIP-AS1,ITPRIP-AS1,CFAP58-DT,CFAP58-DT,CFAP58-DT	Artery_Coronary,Brain_Caudate_basal_ganglia,Artery_Aorta,Brain_Cortex,Brain_Frontal_Cortex_BA9,Testis,Uterus,Brain_Cerebellar_Hemisphere,Brain_Anterior_cingulate_cortex_BA24,Brain_Cerebellum,Brain_Nucleus_accumbens_basal_ganglia,Artery_Tibial,Brain_Putamen_basal_ganglia,Brain_Hypothalamus,Brain_Spinal_cord_cervical_c-1,Thyroid,Cells_Cultured_fibroblasts,Skin_Not_Sun_Exposed_Suprapubic,Pancreas,Brain_Amygdala,Brain_Substantia_nigra,Nerve_Tibial,Esophagus_Muscularis,Brain_Hippocampus,Skin_Sun_Exposed_Lower_leg,Prostate,Muscle_Skeletal,Cells_Cultured_fibroblasts,Thyroid,Nerve_Tibial,Adipose_Subcutaneous,Adipose_Visceral_Omentum,Artery_Aorta,Skin_Sun_Exposed_Lower_leg,Colon_Sigmoid,Artery_Tibial,Stomach,Esophagus_Gastroesophageal_Junction,Esophagus_Muscularis,Colon_Transverse,Pancreas,Skin_Not_Sun_Exposed_Suprapubic,Lung,Small_Intestine_Terminal_Ileum,Nerve_Tibial,Thyroid,Nerve_Tibial,Artery_Tibial,Muscle_Skeletal,Brain_Cortex,Colon_Transverse,Nerve_Tibial,Thyroid,Brain_Frontal_Cortex_BA9,Brain_Hypothalamus,Brain_Caudate_basal_ganglia,Brain_Amygdala,Brain_Anterior_cingulate_cortex_BA24,Pituitary,Brain_Nucleus_accumbens_basal_ganglia,Brain_Putamen_basal_ganglia,Brain_Cortex,Brain_Hippocampus,Artery_Tibial,Whole_Blood,Nerve_Tibial	Not_done	coding	GSTO1
rs61881617	0.02336	intron	ADD3	5.846	XPNPEP1	Skin_Sun_Exposed_Lower_leg	Not_done	sqtl+eqtl+cadd	XPNPEP1,ADD3
rs17128202	0.2133	intron	SHOC2	0.416	SHOC2,SHOC2,SHOC2,ADRA2A,BBIP1,BBIP1,BBIP1	Artery_Tibial,Nerve_Tibial,Skin_Not_Sun_Exposed_Suprapubic,Artery_Tibial,Adipose_Subcutaneous,Colon_Sigmoid,Nerve_Tibial	Not_done	sqtl+eqtl+cadd	SHOC2,ADRA2A,BBIP1
rs724548	0.3291	intron,non_coding	GUCY2GP	2.644	ZDHHC6,ZDHHC6,ZDHHC6,ZDHHC6,ACSL5,ACSL5,ACSL5,	Adipose_Visceral_Omentum,Heart_Atrial_Appendage,Heart_Left_Ventricle,Thyroid,Esophagus_Mucosa,Lung,Whole_Blood,Whole_Blood	Not_done	sqtl+eqtl+cadd	ZDHHC6,ACSL5,GUCY2GP
rs7904519	0.4563	intron	TCF7L2	2.242	TCF7L2	Artery_Aorta	Not_done	sqtl+eqtl+cadd	TCF7L2
rs740600	0.493	intron	KIAA1598	5.998	SHTN1,SHTN1,SHTN1,SHTN1,SHTN1,SHTN1,SHTN1,SHTN1,SHTN1,SHTN1,SHTN1,ENO4,NA,NA,NA,NA,NA	Artery_Aorta,Artery_Tibial,Cells_Cultured_fibroblasts,Artery_Coronary,Lung,Nerve_Tibial,Skin_Not_Sun_Exposed_Suprapubic,Adipose_Subcutaneous,Spleen,Thyroid,Whole_Blood,Colon_Transverse,Artery_Tibial,Artery_Aorta,Whole_Blood,Colon_Transverse,Spleen	Not_done	sqtl+eqtl+cadd	SHTN1,ENO4,KIAA1598
rs10794727	0.4477	intron,non_coding	LINC00200	2.502	WDR37,IDI2,LINC00200	Cells_Cultured_fibroblasts,Muscle_Skeletal,Testis	Not_done	sqtl+eqtl+cadd	WDR37,IDI2,LINC00200
rs2815643	0.3383	intron	CAMK1D	6.578	ECHDC3	Thyroid	Not_done	sqtl+eqtl+cadd	ECHDC3,CAMK1D
rs6588756	0.3395	regulatory		4.176	CHST15,CHST15,CHST15,CHST15,CHST15,CHST15,CHST15	Adipose_Subcutaneous,Artery_Tibial,Esophagus_Mucosa,Nerve_Tibial,Ovary,Skin_Sun_Exposed_Lower_leg,Thyroid	Not_done	sqtl+eqtl+cadd	CHST15
rs3740199	0.4762	missense	ADAM12	2014-04-01			Not_done	coding	ADAM12
rs10829919	0.3574	regulatory		0.62	TCERG1L,TCERG1L-AS1	Thyroid,Thyroid	Not_done	sqtl+eqtl+cadd	TCERG1L,TCERG1L-AS1
rs11259283	0.2268	regulatory		5.905	FAM107B,FAM107B,FAM107B	Nerve_Tibial,Skin_Not_Sun_Exposed_Suprapubic,Skin_Sun_Exposed_Lower_leg	Not_done	sqtl+eqtl+cadd	FAM107B
rs1052027971		intergenic		2.579	SLC39A12,SLC39A12,SLC39A12,SLC39A12,SLC39A12,SLC39A12,SLC39A12,SLC39A12,SLC39A12	Adipose_Subcutaneous,Adipose_Visceral_Omentum,Adrenal_Gland,Esophagus_Gastroesophageal_Junction,Esophagus_Muscularis,Lung,Small_Intestine_Terminal_Ileum,Spleen,Testis	Not_done	sqtl+eqtl+cadd	SLC39A12
rs7910800	0.3137	non_coding_exon	LINC00700	2018-02-01	LINC00700	Testis	Not_done	sqtl+eqtl+cadd	LINC00700
rs10828249	0.28	regulatory		1.995	MLLT10,MIR1915HG,MIR1915HG,MIR1915HG,MIR1915HG	Skin_Sun_Exposed_Lower_leg,Artery_Tibial,Brain_Cerebellum,Skin_Sun_Exposed_Lower_leg,Testis	Not_done	sqtl+eqtl+cadd	MLLT10,MIR1915HG
rs7072776	0.3055	downstream	MLLT10	1.478	MIR1915HG,MIR1915HG,MIR1915HG	Artery_Tibial,Skin_Sun_Exposed_Lower_leg,Testis	Not_done	sqtl+eqtl+cadd	MIR1915HG,MLLT10
rs10764371	0.4675	intron	ARMC3	0.371	PIP4K2A	Heart_Left_Ventricle	Not_done	sqtl+eqtl+cadd	PIP4K2A,ARMC3
rs10828745	0.3502	intergenic		0.452	THNSL1,THNSL1,THNSL1,THNSL1,THNSL1,THNSL1,THNSL1	Artery_Aorta,Artery_Tibial,Esophagus_Mucosa,Esophagus_Muscularis,Skin_Sun_Exposed_Lower_leg,Testis,Thyroid	Not_done	sqtl+eqtl+cadd	THNSL1
rs3817420	0.3311	missense	MYO3A	2024-07-22	MYO3A,MYO3A,MYO3A	Lung,Testis,Thyroid	Not_done	coding	MYO3A
rs2248375	0.1226	regulatory		1.487	CUL2	Stomach	Not_done	sqtl+eqtl+cadd	CUL2
rs9663401	0.2812	intergenic		0.303	CREM,CREM,CUL2,CUL2,CUL2,,,,LINC02634,,CCNY-AS1,CCNY-AS1,CCNY-AS1,LINC02635,LINC02635,LINC02635	Cells_EBV-transformed_lymphocytes,Whole_Blood,Skin_Sun_Exposed_Lower_leg,Cells_Cultured_fibroblasts,Whole_Blood,Cells_EBV-transformed_lymphocytes,Thyroid,Cells_Cultured_fibroblasts,Pituitary,Lung,Artery_Tibial,Esophagus_Muscularis,Muscle_Skeletal,Pancreas,Thyroid,Stomach	Not_done	sqtl+eqtl+cadd	CREM,CUL2,,LINC02634,CCNY-AS1,LINC02635
rs12243792	0.2662	downstream	ZNF33BP1	5.103	ZNF37A,ZNF37A,ZNF37A,HSD17B7P2,SEPTIN7P9,SEPTIN7P9,ZNF37CP,ZNF37CP,ZNF37CP,ZNF37CP,ZNF25,ZNF25,ZNF33A,ZNF248,ZNF248,ZNF248,ZNF248,ZNF248,ZNF33BP1,,,,,,,,,,,,,,,,,,,,,,	Cells_Cultured_fibroblasts,Stomach,Pancreas,Whole_Blood,Muscle_Skeletal,Testis,Esophagus_Muscularis,Colon_Sigmoid,Skin_Not_Sun_Exposed_Suprapubic,Thyroid,Artery_Tibial,Colon_Sigmoid,Colon_Sigmoid,Colon_Sigmoid,Esophagus_Gastroesophageal_Junction,Colon_Transverse,Esophagus_Muscularis,Thyroid,Adrenal_Gland,Testis,Colon_Sigmoid,Thyroid,Pituitary,Heart_Left_Ventricle,Colon_Transverse,Cells_Cultured_fibroblasts,Artery_Tibial,Adipose_Subcutaneous,Adipose_Visceral_Omentum,Esophagus_Gastroesophageal_Junction,Esophagus_Mucosa,Colon_Transverse,Artery_Tibial,Colon_Sigmoid,Pancreas,Cells_Cultured_fibroblasts,Thyroid,Skin_Sun_Exposed_Lower_leg,Nerve_Tibial,Skin_Not_Sun_Exposed_Suprapubic,Stomach	Not_done	sqtl+eqtl+cadd	ZNF37A,HSD17B7P2,SEPTIN7P9,ZNF37CP,ZNF25,ZNF33A,ZNF248,ZNF33BP1
rs2437935	0.4657	downstream		1954-01-01	CXCL12,DEPP1,ZNF22	Pancreas,Thyroid,Thyroid	Not_done	sqtl+eqtl+cadd	CXCL12,DEPP1,ZNF22
rs1332621	0.3253	intron,non_coding	CEP164P1	0.989	ALOX5,ZNF22-AS1,ZNF22-AS1,ZNF22-AS1,ZNF22-AS1,ZNF22-AS1,ZNF22-AS1,CEP164P1,OR13A1	Skin_Sun_Exposed_Lower_leg,Artery_Aorta,Artery_Tibial,Breast_Mammary_Tissue,Cells_Cultured_fibroblasts,Thyroid,Testis,Testis,Lung	Not_done	sqtl+eqtl+cadd	ALOX5,ZNF22-AS1,CEP164P1,OR13A1
rs997418	0.3431	intron	PCDH15	2.407	,	Testis,Testis	Not_done	sqtl+eqtl+cadd	,PCDH15
rs7911544	0.4898	intergenic		1.146	LINC00707,LINC00707,LINC00707	Esophagus_Mucosa,Muscle_Skeletal,Nerve_Tibial	Not_done	sqtl+eqtl+cadd	LINC00707
rs2892350	0.231	regulatory		7.325	SFMBT2	Colon_Sigmoid	Not_done	sqtl+eqtl+cadd	SFMBT2
rs7895833	0.3876	intergenic		9.027	SIRT1,SIRT1,SIRT1,SIRT1,DNAJC12,DNAJC12,DNAJC12,DNAJC12,HERC4	Esophagus_Mucosa,Whole_Blood,Colon_Transverse,Pancreas,Brain_Cortex,Muscle_Skeletal,Heart_Atrial_Appendage,Testis,Lung	Not_done	sqtl+eqtl+cadd	SIRT1,DNAJC12,HERC4
rs4746738	0.4952	intron	MYPN	0.179	PBLD,SLC25A16,MYPN,MYPN,MYPN,ATOH7	Muscle_Skeletal,Cells_Cultured_fibroblasts,Heart_Atrial_Appendage,Muscle_Skeletal,Testis,Adrenal_Gland	Not_done	sqtl+eqtl+cadd	PBLD,SLC25A16,MYPN,ATOH7
rs1678614	0.2722	intron	ASCC1	1992-10-01	SPOCK2,SPOCK2,SPOCK2,SPOCK2,SPOCK2,SPOCK2,SPOCK2,SPOCK2,SPOCK2,SPOCK2,SPOCK2,SPOCK2,CHST3,CHST3,ASCC1,ASCC1,ASCC1,ASCC1,ASCC1,ASCC1,ASCC1,ASCC1,ASCC1,ASCC1,ASCC1,ASCC1,ASCC1,ASCC1,ASCC1,ASCC1,ASCC1,ASCC1,ASCC1,ASCC1,ASCC1,ASCC1,ASCC1,DNAJB12,DNAJB12,DNAJB12,DNAJB12,MCU,ANAPC16	Adipose_Subcutaneous,Brain_Cerebellum,Adipose_Visceral_Omentum,Ovary,Adrenal_Gland,Muscle_Skeletal,Esophagus_Muscularis,Brain_Cerebellar_Hemisphere,Breast_Mammary_Tissue,Lung,Heart_Left_Ventricle,Thyroid,Testis,Cells_Cultured_fibroblasts,Heart_Atrial_Appendage,Adipose_Subcutaneous,Lung,Artery_Aorta,Colon_Sigmoid,Adipose_Visceral_Omentum,Esophagus_Gastroesophageal_Junction,Artery_Tibial,Esophagus_Muscularis,Spleen,Nerve_Tibial,Stomach,Breast_Mammary_Tissue,Testis,Esophagus_Mucosa,Thyroid,Skin_Not_Sun_Exposed_Suprapubic,Colon_Transverse,Ovary,Pancreas,Skin_Sun_Exposed_Lower_leg,Whole_Blood,Cells_Cultured_fibroblasts,Nerve_Tibial,Cells_Cultured_fibroblasts,Spleen,Thyroid,Brain_Cerebellar_Hemisphere,Heart_Left_Ventricle	Not_done	sqtl+eqtl+cadd	SPOCK2,CHST3,ASCC1,DNAJB12,MCU,ANAPC16
rs1250552	0.3844	regulatory		1.758	PPIF,MBL1P	Whole_Blood,Esophagus_Muscularis	Not_done	sqtl+eqtl+cadd	PPIF,MBL1P
rs2233718	0.4876	regulatory		0.936	PPIF,PPIF,PPIF,PPIF,PPIF,ZCCHC24,ZCCHC24,ZCCHC24,ZCCHC24,ZCCHC24,ZCCHC24,ZCCHC24,ZCCHC24,ZCCHC24,ZCCHC24	Artery_Tibial,Esophagus_Muscularis,Esophagus_Gastroesophageal_Junction,Liver,Heart_Atrial_Appendage,Adipose_Subcutaneous,Skin_Sun_Exposed_Lower_leg,Artery_Tibial,Cells_Cultured_fibroblasts,Heart_Left_Ventricle,Lung,Heart_Atrial_Appendage,Skin_Not_Sun_Exposed_Suprapubic,Thyroid,Nerve_Tibial	Not_done	sqtl+eqtl+cadd	PPIF,ZCCHC24
rs10887670	0.2706	upstream		0.085	TSPAN14,ANXA11,ANXA11,ANXA11,ANXA11,PRXL2A,DYDC2,DYDC2,DYDC2,MAT1A,MAT1A,PLAC9,,EIF5AP4,,	Whole_Blood,Artery_Tibial,Skin_Not_Sun_Exposed_Suprapubic,Skin_Sun_Exposed_Lower_leg,Thyroid,Adrenal_Gland,Brain_Nucleus_accumbens_basal_ganglia,Brain_Caudate_basal_ganglia,Liver,Skin_Not_Sun_Exposed_Suprapubic,Skin_Sun_Exposed_Lower_leg,Cells_Cultured_fibroblasts,Testis,Testis,Artery_Aorta,Testis	Not_done	sqtl+eqtl+cadd	TSPAN14,ANXA11,PRXL2A,DYDC2,MAT1A,PLAC9,,EIF5AP4
rs35638978	0.06949	regulatory		0.62	CCSER2,CCSER2,CDHR1,RGR,RGR	Cells_Cultured_fibroblasts,Thyroid,Esophagus_Mucosa,Brain_Nucleus_accumbens_basal_ganglia,Nerve_Tibial	Not_done	sqtl+eqtl+cadd	CCSER2,CDHR1,RGR
rs28533204	0.2486	regulatory		14.36	SHLD2,GRID1,NUTM2A,NUTM2A,NUTM2A,NUTM2A,NUTM2A,NUTM2A,NUTM2A,NUTM2A,NUTM2A,NUTM2A,NUTM2A,NUTM2A,NUTM2A,NUTM2A,NUTM2A,NUTM2A,NUTM2A,NUTM2A,NUTM2A,NUTM2A,NUTM2A,NUTM2A,NUTM2A,NUTM2A,NUTM2A,NUTM2A,NUTM2A,NUTM2A,NUTM2A,NUTM2A,NUTM2A,NUTM2A,NUTM2A,NUTM2A,NUTM2A,NUTM2A,NUTM2D,NUTM2D,NUTM2D,NUTM2D,NUTM2D,NUTM2D,NUTM2D,NUTM2D,NUTM2D,NUTM2D,NUTM2D,NUTM2D,NUTM2D,NUTM2A-AS1,NUTM2A-AS1,NUTM2A-AS1,NUTM2A-AS1,NUTM2A-AS1,NUTM2A-AS1,NUTM2A-AS1,NUTM2A-AS1,NUTM2A-AS1,NUTM2A-AS1,NUTM2A-AS1,NUTM2A-AS1,NUTM2A-AS1,NUTM2A-AS1,NUTM2A-AS1,LINC00863,LINC00863,LINC00863,LINC00863,LINC00863,LINC00863,LINC00863,LINC00863,LINC00863,LINC00863,LINC00863,LINC00863,LINC00863,LINC00863,NPAP1P3	Skin_Not_Sun_Exposed_Suprapubic,Nerve_Tibial,Adipose_Subcutaneous,Brain_Amygdala,Brain_Anterior_cingulate_cortex_BA24,Brain_Caudate_basal_ganglia,Adipose_Visceral_Omentum,Brain_Cerebellum,Brain_Cortex,Brain_Hippocampus,Adrenal_Gland,Artery_Aorta,Breast_Mammary_Tissue,Artery_Coronary,Artery_Tibial,Cells_Cultured_fibroblasts,Heart_Atrial_Appendage,Skin_Sun_Exposed_Lower_leg,Colon_Sigmoid,Colon_Transverse,Esophagus_Gastroesophageal_Junction,Thyroid,Liver,Brain_Nucleus_accumbens_basal_ganglia,Brain_Putamen_basal_ganglia,Heart_Left_Ventricle,Skin_Not_Sun_Exposed_Suprapubic,Muscle_Skeletal,Esophagus_Muscularis,Esophagus_Mucosa,Prostate,Pancreas,Nerve_Tibial,Whole_Blood,Testis,Lung,Pituitary,Stomach,Adipose_Subcutaneous,Heart_Atrial_Appendage,Muscle_Skeletal,Adipose_Visceral_Omentum,Esophagus_Gastroesophageal_Junction,Cells_Cultured_fibroblasts,Spleen,Lung,Esophagus_Mucosa,Skin_Sun_Exposed_Lower_leg,Skin_Not_Sun_Exposed_Suprapubic,Whole_Blood,Testis,Skin_Sun_Exposed_Lower_leg,Heart_Atrial_Appendage,Breast_Mammary_Tissue,Esophagus_Gastroesophageal_Junction,Artery_Aorta,Esophagus_Mucosa,Skin_Not_Sun_Exposed_Suprapubic,Adipose_Subcutaneous,Cells_Cultured_fibroblasts,Nerve_Tibial,Thyroid,Adipose_Visceral_Omentum,Lung,Artery_Tibial,Muscle_Skeletal,Skin_Sun_Exposed_Lower_leg,Heart_Atrial_Appendage,Breast_Mammary_Tissue,Nerve_Tibial,Esophagus_Gastroesophageal_Junction,Adipose_Visceral_Omentum,Adipose_Subcutaneous,Lung,Esophagus_Mucosa,Thyroid,Heart_Left_Ventricle,Whole_Blood,Muscle_Skeletal,Skin_Not_Sun_Exposed_Suprapubic,Brain_Caudate_basal_ganglia	Not_done	sqtl+eqtl+cadd	SHLD2,GRID1,NUTM2A,NUTM2D,NUTM2A-AS1,LINC00863,NPAP1P3
rs3128150		intron,non_coding	LINC00864	5.601	MINPP1,PAPSS2,PAPSS2,PAPSS2,FAM245A	Cells_Cultured_fibroblasts,Adipose_Subcutaneous,Artery_Tibial,Skin_Sun_Exposed_Lower_leg,Brain_Nucleus_accumbens_basal_ganglia	Not_done	sqtl+eqtl+cadd	MINPP1,PAPSS2,FAM245A,LINC00864
rs73373266	0.0599	intron	SLC16A12	0.909	IFIT5,IFIT5,IFIT5,IFIT5,IFIT5,IFIT5,IFIT5,SLC16A12,SLC16A12,SLC16A12,IFIT1	Artery_Coronary,Artery_Tibial,Esophagus_Mucosa,Cells_Cultured_fibroblasts,Muscle_Skeletal,Nerve_Tibial,Heart_Left_Ventricle,Colon_Sigmoid,Colon_Transverse,Thyroid,Cells_Cultured_fibroblasts	Not_done	sqtl+eqtl+cadd	IFIT5,SLC16A12,IFIT1
rs11187144	0.4868	downstream	Y_RNA	5.973	HHEX,HHEX,EIF2S2P3,EIF2S2P3,EIF2S2P3,EIF2S2P3,EIF2S2P3,EIF2S2P3,EIF2S2P3,EIF2S2P3,EIF2S2P3,EIF2S2P3,EIF2S2P3,EIF2S2P3,EIF2S2P3,EIF2S2P3,EIF2S2P3,EIF2S2P3,EIF2S2P3	Cells_Cultured_fibroblasts,Testis,Adipose_Subcutaneous,Artery_Aorta,Brain_Substantia_nigra,Breast_Mammary_Tissue,Esophagus_Muscularis,Colon_Sigmoid,Colon_Transverse,Esophagus_Gastroesophageal_Junction,Skin_Not_Sun_Exposed_Suprapubic,Lung,Nerve_Tibial,Pituitary,Small_Intestine_Terminal_Ileum,Spleen,Testis,Thyroid,Whole_Blood	Not_done	sqtl+eqtl+cadd	HHEX,EIF2S2P3,Y_RNA
rs17481171	0.1056	intron	MYOF	1957-10-01	MYOF,MYOF,MYOF,MYOF,MYOF,MYOF,MYOF,MYOF,MYOF,MYOF,MYOF,MYOF,MYOF,MYOF,MYOF,MYOF	Adipose_Subcutaneous,Adipose_Visceral_Omentum,Adrenal_Gland,Artery_Aorta,Artery_Tibial,Breast_Mammary_Tissue,Cells_Cultured_fibroblasts,Esophagus_Muscularis,Heart_Left_Ventricle,Lung,Muscle_Skeletal,Nerve_Tibial,Prostate,Testis,Thyroid,Whole_Blood	Not_done	sqtl+eqtl+cadd	MYOF
rs11604545	0.1705	intron,non_coding		0.22	CARD16,CASP4LP,CASP4LP,CASP4LP,CASP4LP,CASP4LP,LINC02552,LINC02552,LINC02552,LINC02552	Brain_Cerebellum,Adipose_Visceral_Omentum,Spleen,Colon_Transverse,Esophagus_Mucosa,Nerve_Tibial,Brain_Cerebellar_Hemisphere,Brain_Cerebellum,Brain_Hippocampus,Brain_Spinal_cord_cervical_c-1	Not_done	sqtl+eqtl+cadd	CARD16,CASP4LP,LINC02552
rs11226491	0.2484	intergenic		1.176	CASP4,CASP4LP,CASP4LP,CASP4LP,CASP4LP,CASP4LP	Small_Intestine_Terminal_Ileum,Adipose_Subcutaneous,Colon_Sigmoid,Nerve_Tibial,Skin_Not_Sun_Exposed_Suprapubic,Whole_Blood	Not_done	sqtl+eqtl+cadd	CASP4,CASP4LP
rs11603521	0.276	intron,non_coding		1.463	CASP1,GRIA4,GRIA4,CASP4LP,CARD17,CARD18	Pancreas,Kidney_Cortex,Pancreas,Pancreas,Skin_Not_Sun_Exposed_Suprapubic,Brain_Nucleus_accumbens_basal_ganglia	Not_done	sqtl+eqtl+cadd	CASP1,GRIA4,CASP4LP,CARD17,CARD18
rs4754137	0.09844	intron	GRIA4	1.084	AASDHPPT,MSANTD4,MSANTD4,MSANTD4,KBTBD3	Skin_Sun_Exposed_Lower_leg,Muscle_Skeletal,Skin_Not_Sun_Exposed_Suprapubic,Skin_Sun_Exposed_Lower_leg,Brain_Cerebellum	Not_done	sqtl+eqtl+cadd	AASDHPPT,MSANTD4,KBTBD3,GRIA4
rs4754146	0.4273	intergenic		5.591	AASDHPPT,GUCY1A2,MSANTD4,KBTBD3,KBTBD3,KBTBD3,KBTBD3,KBTBD3,KBTBD3,KBTBD3,LINC02719,,,	Pancreas,Pancreas,Artery_Tibial,Adipose_Subcutaneous,Adipose_Visceral_Omentum,Nerve_Tibial,Cells_Cultured_fibroblasts,Heart_Atrial_Appendage,Lung,Spleen,Testis,Pancreas,Pancreas,Pancreas	Not_done	sqtl+eqtl+cadd	AASDHPPT,GUCY1A2,MSANTD4,KBTBD3,LINC02719
rs10502151	0.3265	missense	ALG9	2024-01-25	ALG9,ALG9,CRYAB,CRYAB,CRYAB,PPP2R1B,PPP2R1B,PPP2R1B,PPP2R1B,PPP2R1B,PPP2R1B,PPP2R1B,PPP2R1B,PPP2R1B,PPP2R1B,PPP2R1B,PPP2R1B,PPP2R1B,PPP2R1B,PPP2R1B,PPP2R1B,PPP2R1B,PPP2R1B,PPP2R1B,PPP2R1B,PPP2R1B,PPP2R1B,PPP2R1B,PPP2R1B,PPP2R1B,PPP2R1B,PPP2R1B,PPP2R1B,PPP2R1B,PPP2R1B,C11orf1,C11orf1,C11orf52,C11orf52,C11orf52,C11orf52,C11orf52,C11orf52,C11orf52,C11orf52,DIXDC1,DIXDC1,DIXDC1,DLAT,DLAT,DLAT,PIH1D2,NKAPD1,SIK2,HSPB2,HSPB2,HSPB2,HSPB2,HSPB2,LAYN,PPIHP1,PPIHP1,PPIHP1,PPIHP1,PPIHP1,PPIHP1,PPIHP1,PPIHP1,FDXACB1	Cells_Cultured_fibroblasts,Esophagus_Mucosa,Cells_Cultured_fibroblasts,Skin_Sun_Exposed_Lower_leg,Nerve_Tibial,Adipose_Subcutaneous,Adrenal_Gland,Brain_Cortex,Adipose_Visceral_Omentum,Brain_Hippocampus,Cells_Cultured_fibroblasts,Artery_Aorta,Breast_Mammary_Tissue,Artery_Tibial,Heart_Atrial_Appendage,Brain_Anterior_cingulate_cortex_BA24,Brain_Caudate_basal_ganglia,Brain_Frontal_Cortex_BA9,Colon_Sigmoid,Brain_Nucleus_accumbens_basal_ganglia,Ovary,Esophagus_Gastroesophageal_Junction,Lung,Esophagus_Mucosa,Brain_Putamen_basal_ganglia,Esophagus_Muscularis,Nerve_Tibial,Pituitary,Stomach,Whole_Blood,Prostate,Thyroid,Colon_Transverse,Muscle_Skeletal,Minor_Salivary_Gland,Colon_Transverse,Cells_Cultured_fibroblasts,Adipose_Subcutaneous,Brain_Cerebellum,Artery_Tibial,Esophagus_Gastroesophageal_Junction,Muscle_Skeletal,Brain_Cerebellar_Hemisphere,Esophagus_Muscularis,Artery_Aorta,Skin_Sun_Exposed_Lower_leg,Thyroid,Whole_Blood,Muscle_Skeletal,Cells_Cultured_fibroblasts,Skin_Sun_Exposed_Lower_leg,Muscle_Skeletal,Cells_Cultured_fibroblasts,Whole_Blood,Cells_Cultured_fibroblasts,Muscle_Skeletal,Lung,Heart_Left_Ventricle,Nerve_Tibial,Pancreas,Heart_Atrial_Appendage,Brain_Cerebellum,Thyroid,Nerve_Tibial,Adipose_Visceral_Omentum,Adipose_Subcutaneous,Breast_Mammary_Tissue,Prostate,Cells_Cultured_fibroblasts	Not_done	coding	ALG9
rs71478719	0.07508	downstream	SDHD	0.481	IL18,IL18,IL18,IL18,IL18,IL18,PTS,BCO2,KCTD9P4,LINC02762	Esophagus_Mucosa,Lung,Muscle_Skeletal,Pancreas,Skin_Not_Sun_Exposed_Suprapubic,Skin_Sun_Exposed_Lower_leg,Thyroid,Thyroid,Thyroid,Thyroid	Not_done	sqtl+eqtl+cadd	IL18,PTS,BCO2,KCTD9P4,LINC02762,SDHD
rs1374697	0.2149	intergenic		4.432	MTRF1LP1	Skin_Not_Sun_Exposed_Suprapubic	Not_done	sqtl+eqtl+cadd	MTRF1LP1
rs2854117	0.4992	regulatory		3.071	ZPR1,SIDT2,SIDT2,TAGLN,PCSK7,,,,,,,,,,,,,,,,,,,,,,,,,,,,,,,,,,,,,,,,,,,,,,,,,,,,,	Brain_Caudate_basal_ganglia,Pancreas,Whole_Blood,Whole_Blood,Cells_Cultured_fibroblasts,Testis,Liver,Adipose_Subcutaneous,Prostate,Adipose_Visceral_Omentum,Skin_Not_Sun_Exposed_Suprapubic,Adrenal_Gland,Artery_Aorta,Esophagus_Mucosa,Artery_Coronary,Artery_Tibial,Cells_Cultured_fibroblasts,Heart_Atrial_Appendage,Breast_Mammary_Tissue,Heart_Left_Ventricle,Colon_Transverse,Vagina,Colon_Sigmoid,Lung,Esophagus_Muscularis,Esophagus_Gastroesophageal_Junction,Nerve_Tibial,Testis,Thyroid,Pituitary,Pancreas,Whole_Blood,Muscle_Skeletal,Skin_Sun_Exposed_Lower_leg,Ovary,Stomach,Adipose_Visceral_Omentum,Esophagus_Mucosa,Artery_Tibial,Heart_Atrial_Appendage,Colon_Sigmoid,Esophagus_Muscularis,Adipose_Subcutaneous,Artery_Aorta,Nerve_Tibial,Breast_Mammary_Tissue,Ovary,Muscle_Skeletal,Testis,Lung,Heart_Left_Ventricle,Thyroid,Skin_Sun_Exposed_Lower_leg,Spleen,Skin_Not_Sun_Exposed_Suprapubic,Whole_Blood,Prostate,Pancreas	Not_done	sqtl+eqtl+cadd	ZPR1,SIDT2,TAGLN,PCSK7
rs628299	0.3704	regulatory		1.652	SCN2B,SCN4B,SCN4B,SCN4B,SCN4B,SCN4B,SCN4B,SMIM35,SMIM35,SMIM35,SMIM35,SMIM35,SMIM35,SMIM35	Thyroid,Artery_Tibial,Brain_Substantia_nigra,Brain_Hypothalamus,Skin_Not_Sun_Exposed_Suprapubic,Skin_Sun_Exposed_Lower_leg,Thyroid,Adipose_Visceral_Omentum,Pituitary,Brain_Cortex,Brain_Frontal_Cortex_BA9,Brain_Hippocampus,Colon_Sigmoid,Nerve_Tibial	Not_done	sqtl+eqtl+cadd	SCN2B,SCN4B,SMIM35
rs72856352	0.128	intron	USP47	1.619	DKK3,USP47,USP47	Cells_Cultured_fibroblasts,Esophagus_Mucosa,Whole_Blood	Not_done	sqtl+eqtl+cadd	DKK3,USP47
rs61911535	0.1943	intron	UBASH3B	2024-08-10	UBASH3B	Whole_Blood	Not_done	sqtl+eqtl+cadd	UBASH3B
rs142783173	0.003395	missense	SNX19	25.0			Not_done	coding	SNX19
rs1561708	0.3127	regulatory		5.927	RASSF10,RASSF10	Colon_Sigmoid,Nerve_Tibial	Not_done	sqtl+eqtl+cadd	RASSF10
rs813146	0.2272	regulatory		1.168	NTM-AS1	Nerve_Tibial	Not_done	sqtl+eqtl+cadd	NTM-AS1
rs12272312	0.4681	regulatory		2.429	RASSF10,RASSF10,RASSF10	Colon_Sigmoid,Esophagus_Muscularis,Nerve_Tibial	Not_done	sqtl+eqtl+cadd	RASSF10
rs10766065	0.3544	regulatory		1.538	ARNTL	Whole_Blood	Not_done	sqtl+eqtl+cadd	ARNTL
rs12804946	0.4619	regulatory		0.819	B3GAT1-DT	Colon_Transverse	Not_done	sqtl+eqtl+cadd	B3GAT1-DT
rs3817198	0.2155	intron	LSP1	2.459	LSP1,TNNT3,TNNT3,TNNT3,MRPL23,MRPL23,MRPL23-AS1,MRPL23-AS1,MRPL23-AS1,MRPL23-AS1,MRPL23-AS1,MRPL23-AS1,MRPL23-AS1,MRPL23-AS1,MRPL23-AS1,MRPL23-AS1,MRPL23-AS1,MRPL23-AS1,MRPL23-AS1,MRPL23-AS1,MRPL23-AS1,LINC01219,LINC01219,LINC01219,LINC01219	Cells_Cultured_fibroblasts,Skin_Sun_Exposed_Lower_leg,Spleen,Skin_Not_Sun_Exposed_Suprapubic,Skin_Sun_Exposed_Lower_leg,Esophagus_Mucosa,Adipose_Subcutaneous,Adipose_Visceral_Omentum,Artery_Tibial,Lung,Colon_Sigmoid,Colon_Transverse,Spleen,Skin_Not_Sun_Exposed_Suprapubic,Esophagus_Mucosa,Esophagus_Muscularis,Skin_Sun_Exposed_Lower_leg,Muscle_Skeletal,Nerve_Tibial,Thyroid,Vagina,Esophagus_Gastroesophageal_Junction,Esophagus_Muscularis,Skin_Not_Sun_Exposed_Suprapubic,Skin_Sun_Exposed_Lower_leg	Not_done	sqtl+eqtl+cadd	LSP1,TNNT3,MRPL23,MRPL23-AS1,LINC01219
rs72889799	0.1004	regulatory		6.585	ZDHHC13,ZDHHC13,ZDHHC13	Skin_Not_Sun_Exposed_Suprapubic,Skin_Sun_Exposed_Lower_leg,Whole_Blood	Not_done	sqtl+eqtl+cadd	ZDHHC13
rs11601935	0.2572	regulatory		1.396	ZDHHC13	Whole_Blood	Not_done	sqtl+eqtl+cadd	ZDHHC13
rs909116	0.4425	regulatory		6.704	LSP1,TNNT3,TNNT3,TNNT3,TNNT3,TNNT3,TNNT3,TNNT3,TNNT3,TNNT3,TNNT3,IGF2,IGF2,MRPL23-AS1,MRPL23-AS1,MRPL23-AS1,MRPL23-AS1,MRPL23-AS1,MRPL23-AS1,LINC01219,LINC01219,INS,PRR33	Cells_Cultured_fibroblasts,Artery_Aorta,Heart_Left_Ventricle,Muscle_Skeletal,Heart_Atrial_Appendage,Skin_Not_Sun_Exposed_Suprapubic,Testis,Skin_Sun_Exposed_Lower_leg,Spleen,Thyroid,Whole_Blood,Adipose_Subcutaneous,Artery_Tibial,Muscle_Skeletal,Heart_Left_Ventricle,Skin_Sun_Exposed_Lower_leg,Skin_Not_Sun_Exposed_Suprapubic,Thyroid,Artery_Tibial,Esophagus_Muscularis,Esophagus_Gastroesophageal_Junction,Esophagus_Gastroesophageal_Junction,Cells_Cultured_fibroblasts	Not_done	sqtl+eqtl+cadd	LSP1,TNNT3,IGF2,MRPL23-AS1,LINC01219,INS,PRR33
rs10834345	0.3281	downstream	Y_RNA	0.327	LUZP2,LUZP2	Artery_Tibial,Esophagus_Mucosa	Not_done	sqtl+eqtl+cadd	LUZP2,Y_RNA
rs35649299	0.4687	intron,non_coding		1.426	LINC02699	Testis	Not_done	sqtl+eqtl+cadd	LINC02699
rs10836021	0.486	intron	TCP11L1	0.189	HIPK3,HIPK3,DEPDC7,DEPDC7,CSTF3,CSTF3,CSTF3,TCP11L1,TCP11L1,TCP11L1,TCP11L1,TCP11L1,TCP11L1,TCP11L1,TCP11L1,TCP11L1,TCP11L1,TCP11L1,TCP11L1,TCP11L1,TCP11L1,TCP11L1,TCP11L1,PIGCP1,PIGCP1,LINC00294,LINC00294	Cells_Cultured_fibroblasts,Testis,Nerve_Tibial,Testis,Adipose_Subcutaneous,Nerve_Tibial,Pancreas,Adipose_Subcutaneous,Cells_Cultured_fibroblasts,Artery_Aorta,Artery_Coronary,Artery_Tibial,Esophagus_Muscularis,Heart_Atrial_Appendage,Colon_Sigmoid,Esophagus_Mucosa,Skin_Sun_Exposed_Lower_leg,Pancreas,Muscle_Skeletal,Skin_Not_Sun_Exposed_Suprapubic,Thyroid,Stomach,Whole_Blood,Thyroid,Whole_Blood,Skin_Sun_Exposed_Lower_leg,Whole_Blood	Not_done	sqtl+eqtl+cadd	HIPK3,DEPDC7,CSTF3,TCP11L1,PIGCP1,LINC00294
rs6484648	0.4878	intron	CSTF3	1.428	HIPK3,HIPK3,DEPDC7,DEPDC7,CSTF3,CSTF3,CSTF3,TCP11L1,TCP11L1,TCP11L1,TCP11L1,TCP11L1,TCP11L1,TCP11L1,TCP11L1,TCP11L1,TCP11L1,TCP11L1,TCP11L1,TCP11L1,TCP11L1,TCP11L1,TCP11L1,PIGCP1,PIGCP1,LINC00294,LINC00294	Cells_Cultured_fibroblasts,Testis,Nerve_Tibial,Testis,Adipose_Subcutaneous,Nerve_Tibial,Pancreas,Adipose_Subcutaneous,Cells_Cultured_fibroblasts,Artery_Aorta,Artery_Coronary,Artery_Tibial,Esophagus_Muscularis,Heart_Atrial_Appendage,Colon_Sigmoid,Esophagus_Mucosa,Skin_Sun_Exposed_Lower_leg,Pancreas,Muscle_Skeletal,Skin_Not_Sun_Exposed_Suprapubic,Thyroid,Stomach,Whole_Blood,Thyroid,Whole_Blood,Skin_Sun_Exposed_Lower_leg,Whole_Blood	Not_done	sqtl+eqtl+cadd	HIPK3,DEPDC7,CSTF3,TCP11L1,PIGCP1,LINC00294
rs10768124	0.4325	regulatory		3.649	CD44,,CD44-AS1,CD44-AS1	Artery_Aorta,Cells_Cultured_fibroblasts,Adipose_Subcutaneous,Whole_Blood	Not_done	sqtl+eqtl+cadd	CD44,,CD44-AS1
rs601890	0.1092	downstream	FJX1	3.088	PAMR1,TRIM44,TRIM44,FJX1	Lung,Artery_Tibial,Esophagus_Muscularis,Esophagus_Muscularis	Not_done	sqtl+eqtl+cadd	PAMR1,TRIM44,FJX1
rs10836966	0.2827	regulatory		2.337	LINC01493,	Testis,Whole_Blood	Not_done	sqtl+eqtl+cadd	LINC01493
rs35997126	0.09385	regulatory		4.152	SLC35C1	Heart_Left_Ventricle	Not_done	sqtl+eqtl+cadd	SLC35C1
rs10836931	0.1821	intron	MMP26	1.508	MMP26,OR51A7	Testis,Testis	Not_done	sqtl+eqtl+cadd	MMP26,OR51A7
rs12788454	0.1468	regulatory		4.498	OR51B6	Whole_Blood	Not_done	sqtl+eqtl+cadd	OR51B6
rs61751933	0.1038	missense	OR8H3	1.377	,,,	Adrenal_Gland,Brain_Anterior_cingulate_cortex_BA24,Brain_Frontal_Cortex_BA9,Pituitary	Not_done	coding	OR8H3
rs11229704	0.2278	non_coding_exon		2.766	DTX4,DTX4,GLYATL2,GLYATL1,GLYATL1P2,,,	Cells_Cultured_fibroblasts,Lung,Cells_Cultured_fibroblasts,Cells_Cultured_fibroblasts,Cells_Cultured_fibroblasts,Skin_Sun_Exposed_Lower_leg,Skin_Sun_Exposed_Lower_leg,Whole_Blood	Not_done	sqtl+eqtl+cadd	DTX4,GLYATL2,GLYATL1,GLYATL1P2
rs2023853	0.2965	upstream		1.582	TMEM132A,TMEM132A,TMEM132A,TMEM132A,TMEM132A,TMEM132A,TMEM132A,CCDC86,CCDC86,PRPF19,PRPF19,PRPF19,PRPF19,PRPF19,PRPF19,TMEM109,TMEM109,TMEM109,TMEM109,TMEM109,TMEM109,TMEM109,SLC15A3,ZP1,ZP1,PRPF19-DT	Colon_Transverse,Breast_Mammary_Tissue,Lung,Esophagus_Muscularis,Skin_Sun_Exposed_Lower_leg,Nerve_Tibial,Thyroid,Adipose_Subcutaneous,Nerve_Tibial,Adipose_Subcutaneous,Cells_Cultured_fibroblasts,Esophagus_Mucosa,Colon_Transverse,Muscle_Skeletal,Whole_Blood,Artery_Tibial,Esophagus_Mucosa,Thyroid,Testis,Cells_Cultured_fibroblasts,Whole_Blood,Stomach,Whole_Blood,Brain_Cerebellum,Brain_Cerebellar_Hemisphere,Colon_Sigmoid	Not_done	sqtl+eqtl+cadd	TMEM132A,CCDC86,PRPF19,TMEM109,SLC15A3,ZP1,PRPF19-DT
rs3903072	0.3165	intergenic		3.532	CDC42BPG,FIBP,FIBP,FIBP,FIBP,FIBP,FIBP,FIBP,FIBP,FIBP,CTSW,CTSW,CTSW,CTSW,CTSW,CTSW,CTSW,CTSW,CTSW,CTSW,CTSW,CTSW,CTSW,CTSW,CTSW,CTSW,CTSW,CTSW,CTSW,CTSW,CTSW,CTSW,CTSW,CTSW,CTSW,CTSW,EFEMP2,EFEMP2,EFEMP2,EFEMP2,EFEMP2,EFEMP2,EFEMP2,EFEMP2,EFEMP2,EFEMP2,EFEMP2,EFEMP2,EFEMP2,EFEMP2,EFEMP2,MUS81,MUS81,MUS81,CFL1,CFL1,CFL1,CFL1,CFL1,CFL1,CFL1,SNX32,SNX32,SNX32,SNX32,SNX32,SNX32,SNX32,SNX32,SNX32,SNX32,SNX32,SNX32,SNX32,SNX32,SNX32,SNX32,SNX32,SNX32,SNX32,SNX32,SNX32,SNX32,SNX32,SNX32,SNX32,SNX32,SNX32,SNX32,SNX32,SNX32,OVOL1,MAP3K11,MAP3K11,BANF1,BANF1,BANF1,BANF1,BANF1,BANF1,BANF1,BANF1,BANF1,BANF1,BANF1,BANF1,BANF1,BANF1,EIF1AD,EIF1AD,EIF1AD,EIF1AD,EIF1AD,EIF1AD,EIF1AD,FOSL1,PCNX3,KRT8P26,KRT8P26,AP5B1,AP5B1,AP5B1,KLC2-AS1,OVOL1-AS1	Esophagus_Muscularis,Artery_Aorta,Nerve_Tibial,Heart_Atrial_Appendage,Muscle_Skeletal,Cells_Cultured_fibroblasts,Testis,Adipose_Subcutaneous,Artery_Tibial,Heart_Left_Ventricle,Adipose_Visceral_Omentum,Esophagus_Gastroesophageal_Junction,Skin_Sun_Exposed_Lower_leg,Adipose_Subcutaneous,Heart_Atrial_Appendage,Prostate,Artery_Tibial,Breast_Mammary_Tissue,Liver,Colon_Sigmoid,Esophagus_Mucosa,Lung,Small_Intestine_Terminal_Ileum,Esophagus_Muscularis,Colon_Transverse,Spleen,Pancreas,Cells_Cultured_fibroblasts,Skin_Not_Sun_Exposed_Suprapubic,Artery_Coronary,Nerve_Tibial,Whole_Blood,Adrenal_Gland,Thyroid,Artery_Aorta,Stomach,Artery_Aorta,Esophagus_Muscularis,Artery_Tibial,Whole_Blood,Esophagus_Mucosa,Esophagus_Gastroesophageal_Junction,Adipose_Visceral_Omentum,Breast_Mammary_Tissue,Cells_Cultured_fibroblasts,Muscle_Skeletal,Pancreas,Brain_Cerebellum,Brain_Cerebellar_Hemisphere,Minor_Salivary_Gland,Spleen,Whole_Blood,Colon_Sigmoid,Adipose_Subcutaneous,Testis,Cells_Cultured_fibroblasts,Adipose_Subcutaneous,Nerve_Tibial,Lung,Whole_Blood,Esophagus_Muscularis,Adipose_Subcutaneous,Muscle_Skeletal,Brain_Cerebellum,Colon_Sigmoid,Nerve_Tibial,Artery_Coronary,Adipose_Visceral_Omentum,Skin_Sun_Exposed_Lower_leg,Heart_Atrial_Appendage,Ovary,Adrenal_Gland,Small_Intestine_Terminal_Ileum,Stomach,Artery_Aorta,Esophagus_Mucosa,Pancreas,Colon_Transverse,Skin_Not_Sun_Exposed_Suprapubic,Brain_Nucleus_accumbens_basal_ganglia,Esophagus_Muscularis,Esophagus_Gastroesophageal_Junction,Artery_Tibial,Cells_Cultured_fibroblasts,Breast_Mammary_Tissue,Spleen,Heart_Left_Ventricle,Thyroid,Brain_Cortex,Lung,Whole_Blood,Pancreas,Artery_Aorta,Thyroid,Adipose_Visceral_Omentum,Esophagus_Muscularis,Nerve_Tibial,Cells_Cultured_fibroblasts,Artery_Aorta,Breast_Mammary_Tissue,Thyroid,Heart_Left_Ventricle,Heart_Atrial_Appendage,Artery_Tibial,Lung,Esophagus_Mucosa,Skin_Not_Sun_Exposed_Suprapubic,Adipose_Subcutaneous,Esophagus_Muscularis,Skin_Sun_Exposed_Lower_leg,Esophagus_Mucosa,Muscle_Skeletal,Heart_Left_Ventricle,Thyroid,Cells_Cultured_fibroblasts,Skin_Sun_Exposed_Lower_leg,Pancreas,Esophagus_Gastroesophageal_Junction,Artery_Tibial,Artery_Tibial,Esophagus_Gastroesophageal_Junction,Pancreas,Heart_Atrial_Appendage,Testis	Not_done	sqtl+eqtl+cadd	CDC42BPG,FIBP,CTSW,EFEMP2,MUS81,CFL1,SNX32,OVOL1,MAP3K11,BANF1,EIF1AD,FOSL1,PCNX3,KRT8P26,AP5B1,KLC2-AS1,OVOL1-AS1
rs606978	0.3696	upstream	TSGA10IP	1.151	SF3B2,SF3B2,SF3B2,FIBP,FIBP,FIBP,FIBP,FIBP,CTSW,CTSW,CTSW,CTSW,CTSW,CTSW,CTSW,CTSW,CTSW,CTSW,CTSW,CTSW,CTSW,CTSW,CTSW,CTSW,CTSW,CTSW,EFEMP2,EFEMP2,EFEMP2,EFEMP2,EFEMP2,EFEMP2,SNX32,SNX32,SNX32,SNX32,SNX32,SNX32,SNX32,SNX32,SNX32,SNX32,SNX32,SNX32,SNX32,SNX32,SNX32,SNX32,SNX32,SNX32,SNX32,SNX32,SNX32,SNX32,SNX32,SNX32,SNX32,SNX32,SNX32,SNX32,MAP3K11,MAP3K11,MAP3K11,MAP3K11,MAP3K11,CST6,CST6,CST6,CST6,CST6,BANF1,BANF1,BANF1,BANF1,BANF1,BANF1,BANF1,BANF1,BANF1,BANF1,BANF1,BANF1,BANF1,BANF1,BANF1,BANF1,BANF1,BANF1,BANF1,BANF1,BANF1,BANF1,BANF1,EIF1AD,EIF1AD,EIF1AD,EIF1AD,EIF1AD,EIF1AD,EIF1AD,EIF1AD,EIF1AD,EIF1AD,EIF1AD,EIF1AD,EIF1AD,EIF1AD,EIF1AD,EIF1AD,EIF1AD,EIF1AD,EIF1AD,TSGA10IP,DRAP1,KLC2-AS1,DPP3,OVOL1-AS1	Lung,Whole_Blood,Brain_Cerebellar_Hemisphere,Nerve_Tibial,Adipose_Subcutaneous,Heart_Left_Ventricle,Cells_Cultured_fibroblasts,Muscle_Skeletal,Adipose_Subcutaneous,Whole_Blood,Colon_Transverse,Artery_Tibial,Esophagus_Mucosa,Skin_Not_Sun_Exposed_Suprapubic,Esophagus_Muscularis,Nerve_Tibial,Breast_Mammary_Tissue,Stomach,Adipose_Visceral_Omentum,Skin_Sun_Exposed_Lower_leg,Spleen,Thyroid,Artery_Aorta,Cells_Cultured_fibroblasts,Lung,Heart_Atrial_Appendage,Esophagus_Mucosa,Cells_Cultured_fibroblasts,Brain_Cerebellum,Whole_Blood,Muscle_Skeletal,Artery_Tibial,Adipose_Subcutaneous,Small_Intestine_Terminal_Ileum,Skin_Not_Sun_Exposed_Suprapubic,Artery_Tibial,Esophagus_Gastroesophageal_Junction,Adipose_Visceral_Omentum,Artery_Aorta,Esophagus_Mucosa,Esophagus_Muscularis,Adrenal_Gland,Colon_Transverse,Brain_Cortex,Lung,Breast_Mammary_Tissue,Ovary,Stomach,Minor_Salivary_Gland,Heart_Atrial_Appendage,Brain_Cerebellum,Heart_Left_Ventricle,Colon_Sigmoid,Thyroid,Cells_Cultured_fibroblasts,Spleen,Whole_Blood,Skin_Sun_Exposed_Lower_leg,Nerve_Tibial,Pituitary,Thyroid,Artery_Tibial,Colon_Sigmoid,Nerve_Tibial,Lung,Colon_Transverse,Nerve_Tibial,Colon_Sigmoid,Esophagus_Gastroesophageal_Junction,Esophagus_Muscularis,Lung,Adipose_Subcutaneous,Small_Intestine_Terminal_Ileum,Nerve_Tibial,Adipose_Visceral_Omentum,Cells_Cultured_fibroblasts,Testis,Stomach,Colon_Sigmoid,Artery_Aorta,Esophagus_Muscularis,Artery_Coronary,Artery_Tibial,Breast_Mammary_Tissue,Thyroid,Esophagus_Gastroesophageal_Junction,Spleen,Heart_Atrial_Appendage,Heart_Left_Ventricle,Skin_Not_Sun_Exposed_Suprapubic,Whole_Blood,Esophagus_Mucosa,Skin_Sun_Exposed_Lower_leg,Cells_Cultured_fibroblasts,Artery_Aorta,Adipose_Subcutaneous,Colon_Transverse,Skin_Not_Sun_Exposed_Suprapubic,Thyroid,Breast_Mammary_Tissue,Esophagus_Muscularis,Nerve_Tibial,Heart_Atrial_Appendage,Adipose_Visceral_Omentum,Muscle_Skeletal,Testis,Heart_Left_Ventricle,Brain_Cortex,Skin_Sun_Exposed_Lower_leg,Liver,Artery_Tibial,Esophagus_Mucosa,Thyroid,Thyroid,Heart_Atrial_Appendage,Thyroid,Liver	Not_done	sqtl+eqtl+cadd	SF3B2,FIBP,CTSW,EFEMP2,SNX32,MAP3K11,CST6,BANF1,EIF1AD,TSGA10IP,DRAP1,KLC2-AS1,DPP3,OVOL1-AS1
rs1625595	0.4788	upstream		2024-01-03	CTSF,ZDHHC24,ZDHHC24,NPAS4,B4GAT1,B4GAT1,B4GAT1,B4GAT1,B4GAT1,B4GAT1,BRMS1,BRMS1,CD248,PACS1,ACTN3,,,,DPP3,DPP3,DPP3,,	Artery_Tibial,Brain_Anterior_cingulate_cortex_BA24,Brain_Cortex,Esophagus_Muscularis,Adipose_Subcutaneous,Lung,Artery_Tibial,Esophagus_Muscularis,Nerve_Tibial,Thyroid,Artery_Tibial,Esophagus_Muscularis,Artery_Aorta,Thyroid,Muscle_Skeletal,Adipose_Subcutaneous,Adipose_Visceral_Omentum,Cells_Cultured_fibroblasts,Esophagus_Mucosa,Nerve_Tibial,Lung,Brain_Cerebellum,Pituitary	Not_done	sqtl+eqtl+cadd	CTSF,ZDHHC24,NPAS4,B4GAT1,BRMS1,CD248,PACS1,ACTN3,,DPP3
rs622082	0.2462	missense	IGHMBP2	0.063	IGHMBP2,IGHMBP2,IGHMBP2,IGHMBP2,IGHMBP2,IGHMBP2,IGHMBP2,IGHMBP2,IGHMBP2,IGHMBP2,IGHMBP2,IGHMBP2,IGHMBP2,IGHMBP2,IGHMBP2,IGHMBP2,IGHMBP2,IGHMBP2,IGHMBP2,IGHMBP2,IGHMBP2,IGHMBP2,IGHMBP2,IGHMBP2,IGHMBP2,IGHMBP2,IGHMBP2,IGHMBP2,IGHMBP2,IGHMBP2,IGHMBP2,IGHMBP2,IGHMBP2,IGHMBP2,IGHMBP2,IGHMBP2,IGHMBP2,IGHMBP2,IGHMBP2,IGHMBP2,IGHMBP2,IGHMBP2,IGHMBP2,IGHMBP2,IGHMBP2,IGHMBP2,IGHMBP2,IGHMBP2,TESMIN,TESMIN,TESMIN,TESMIN,TPCN2,TPCN2,TPCN2,MRGPRF,MRGPRF,MRGPRF,MRGPRF,MRGPRD,MRGPRD,MRGPRD,MRGPRD,MRGPRD,MRGPRD,MRGPRD,MRGPRD,MRGPRD,MRGPRD,MRGPRD,MRGPRD,MRGPRD,MRGPRD,MRPL21,MRPL21,MRPL21,MRPL21,MRPL21,MRPL21,MRPL21,MRPL21,MRPL21,MRPL21,MRPL21,MRPL21,MRPL21,MRPL21,MRPL21,MRPL21,MRPL21,MRPL21,MRPL21,MRPL21,MRPL21,MRPL21,MRPL21,MRPL21,MRPL21,MRPL21,MRPL21,MRPL21,MRPL21,MRPL21,MRPL21,MRPL21,MRPL21,MRPL21,MRPL21,MRPL21,MRPL21,MRPL21,MRPL21,MRPL21,MRPL21,MRPL21,MRPL21,MRPL21,MRPL21,MRPL21,MRPL21,MRPL21,LINC02701,LINC02701,LINC02701,LINC02701,LINC02701,LINC02701,LINC02701,LINC02701,LINC02701,LINC02701,LINC02701,LINC02701,LINC02701,LINC02701,LINC02701,LINC02701,LINC02701,LINC02701,LINC02701,LINC02701,LINC02701,LINC02701,LINC02701,LINC02701,LINC02701,LINC02701,LINC02701,MRGPRF-AS1,MRGPRF-AS1,MRGPRF-AS1,MRGPRF-AS1,MRGPRF-AS1,MRGPRF-AS1,MRGPRF-AS1,MRGPRF-AS1,MRGPRF-AS1,MRGPRF-AS1,MRGPRF-AS1,MRGPRF-AS1,MRGPRF-AS1,MRGPRF-AS1,MRGPRF-AS1,MRGPRF-AS1,MRGPRF-AS1,MRGPRF-AS1,MRGPRF-AS1,,,,,,,,,,,,,,,,,,,,,,,,,,,	Colon_Sigmoid,Colon_Transverse,Heart_Atrial_Appendage,Brain_Hypothalamus,Heart_Left_Ventricle,Liver,Artery_Coronary,Brain_Cerebellar_Hemisphere,Pituitary,Brain_Caudate_basal_ganglia,Brain_Amygdala,Esophagus_Mucosa,Prostate,Brain_Hippocampus,Minor_Salivary_Gland,Brain_Putamen_basal_ganglia,Artery_Aorta,Spleen,Breast_Mammary_Tissue,Brain_Frontal_Cortex_BA9,Esophagus_Gastroesophageal_Junction,Artery_Tibial,Brain_Nucleus_accumbens_basal_ganglia,Brain_Cerebellum,Nerve_Tibial,Lung,Adrenal_Gland,Esophagus_Muscularis,Cells_Cultured_fibroblasts,Stomach,Whole_Blood,Adipose_Visceral_Omentum,Kidney_Cortex,Brain_Substantia_nigra,Thyroid,Brain_Anterior_cingulate_cortex_BA24,Adipose_Subcutaneous,Skin_Not_Sun_Exposed_Suprapubic,Uterus,Muscle_Skeletal,Small_Intestine_Terminal_Ileum,Skin_Sun_Exposed_Lower_leg,Vagina,Cells_EBV-transformed_lymphocytes,Ovary,Brain_Cortex,Pancreas,Brain_Spinal_cord_cervical_c-1,Adipose_Subcutaneous,Esophagus_Muscularis,Nerve_Tibial,Artery_Tibial,Adipose_Subcutaneous,Artery_Tibial,Whole_Blood,Adipose_Subcutaneous,Adipose_Visceral_Omentum,Artery_Aorta,Lung,Artery_Aorta,Artery_Tibial,Colon_Transverse,Nerve_Tibial,Brain_Cerebellum,Artery_Coronary,Breast_Mammary_Tissue,Brain_Cerebellar_Hemisphere,Colon_Sigmoid,Esophagus_Muscularis,Adipose_Subcutaneous,Esophagus_Gastroesophageal_Junction,Skin_Sun_Exposed_Lower_leg,Stomach,Esophagus_Mucosa,Artery_Aorta,Liver,Esophagus_Gastroesophageal_Junction,Brain_Cerebellar_Hemisphere,Small_Intestine_Terminal_Ileum,Colon_Transverse,Lung,Brain_Putamen_basal_ganglia,Stomach,Brain_Anterior_cingulate_cortex_BA24,Esophagus_Muscularis,Brain_Caudate_basal_ganglia,Kidney_Cortex,Colon_Sigmoid,Artery_Tibial,Brain_Hippocampus,Heart_Atrial_Appendage,Brain_Hypothalamus,Brain_Nucleus_accumbens_basal_ganglia,Adipose_Visceral_Omentum,Artery_Coronary,Uterus,Ovary,Adipose_Subcutaneous,Adrenal_Gland,Brain_Substantia_nigra,Brain_Frontal_Cortex_BA9,Testis,Breast_Mammary_Tissue,Prostate,Cells_Cultured_fibroblasts,Nerve_Tibial,Thyroid,Brain_Amygdala,Skin_Sun_Exposed_Lower_leg,Heart_Left_Ventricle,Brain_Cortex,Pancreas,Spleen,Pituitary,Whole_Blood,Cells_EBV-transformed_lymphocytes,Skin_Not_Sun_Exposed_Suprapubic,Vagina,Minor_Salivary_Gland,Brain_Cerebellum,Brain_Spinal_cord_cervical_c-1,Skin_Sun_Exposed_Lower_leg,Artery_Aorta,Liver,Kidney_Cortex,Small_Intestine_Terminal_Ileum,Adipose_Visceral_Omentum,Colon_Transverse,Skin_Not_Sun_Exposed_Suprapubic,Uterus,Stomach,Adipose_Subcutaneous,Adrenal_Gland,Esophagus_Gastroesophageal_Junction,Colon_Sigmoid,Artery_Tibial,Breast_Mammary_Tissue,Prostate,Nerve_Tibial,Esophagus_Mucosa,Brain_Anterior_cingulate_cortex_BA24,Lung,Cells_Cultured_fibroblasts,Heart_Left_Ventricle,Thyroid,Esophagus_Muscularis,Vagina,Heart_Atrial_Appendage,Breast_Mammary_Tissue,Lung,Colon_Transverse,Brain_Cerebellar_Hemisphere,Esophagus_Gastroesophageal_Junction,Artery_Tibial,Skin_Sun_Exposed_Lower_leg,Testis,Brain_Cerebellum,Adipose_Visceral_Omentum,Artery_Aorta,Heart_Atrial_Appendage,Adipose_Subcutaneous,Esophagus_Mucosa,Skin_Not_Sun_Exposed_Suprapubic,Esophagus_Muscularis,Artery_Coronary,Colon_Sigmoid,Nerve_Tibial,Brain_Cerebellar_Hemisphere,Prostate,Cells_Cultured_fibroblasts,Heart_Atrial_Appendage,Lung,Artery_Tibial,Esophagus_Gastroesophageal_Junction,Breast_Mammary_Tissue,Liver,Adipose_Visceral_Omentum,Artery_Aorta,Colon_Transverse,Brain_Cerebellum,Colon_Sigmoid,Skin_Not_Sun_Exposed_Suprapubic,Testis,Esophagus_Muscularis,Esophagus_Mucosa,Nerve_Tibial,Brain_Cortex,Thyroid,Heart_Left_Ventricle,Artery_Coronary,Skin_Sun_Exposed_Lower_leg,Muscle_Skeletal,Adipose_Subcutaneous,Stomach	Not_done	coding	IGHMBP2
rs7929748	0.1462	intron	ANO1	1963-03-01	ANO1	Thyroid	Not_done	sqtl+eqtl+cadd	ANO1
rs659366	0.4089	regulatory		1933-10-01	PLEKHB1,PLEKHB1,PLEKHB1,PLEKHB1,P4HA3,P4HA3,P4HA3,P4HA3,XRRA1,UCP3,UCP2,UCP2,UCP2,UCP2,UCP2,UCP2,UCP2,UCP2,UCP2,UCP2,UCP2,UCP2,UCP2,UCP2,UCP2,UCP2,UCP2,UCP2,UCP2,UCP2,UCP2,UCP2,UCP2,UCP2,UCP2,UCP2,UCP2,UCP2,UCP2,UCP2,UCP2,PAAF1,PAAF1,PAAF1,PAAF1,PAAF1,PAAF1,PAAF1,PAAF1,PAAF1,PAAF1,PAAF1,PAAF1,PAAF1,PAAF1,PAAF1,PAAF1,MRPL48,MRPL48,MRPL48,MRPL48,MRPL48,RAB6A,HNRNPA1P40,,,,,	Skin_Sun_Exposed_Lower_leg,Esophagus_Gastroesophageal_Junction,Stomach,Pancreas,Skin_Sun_Exposed_Lower_leg,Adipose_Subcutaneous,Thyroid,Artery_Tibial,Breast_Mammary_Tissue,Testis,Adipose_Subcutaneous,Brain_Hypothalamus,Brain_Nucleus_accumbens_basal_ganglia,Adipose_Visceral_Omentum,Adrenal_Gland,Artery_Aorta,Artery_Coronary,Brain_Cortex,Lung,Brain_Caudate_basal_ganglia,Colon_Sigmoid,Esophagus_Mucosa,Brain_Frontal_Cortex_BA9,Brain_Hippocampus,Pancreas,Heart_Left_Ventricle,Pituitary,Brain_Putamen_basal_ganglia,Breast_Mammary_Tissue,Heart_Atrial_Appendage,Nerve_Tibial,Thyroid,Muscle_Skeletal,Skin_Sun_Exposed_Lower_leg,Whole_Blood,Colon_Transverse,Esophagus_Muscularis,Skin_Not_Sun_Exposed_Suprapubic,Testis,Spleen,Small_Intestine_Terminal_Ileum,Artery_Tibial,Lung,Thyroid,Brain_Putamen_basal_ganglia,Skin_Not_Sun_Exposed_Suprapubic,Brain_Cortex,Adipose_Visceral_Omentum,Colon_Transverse,Cells_Cultured_fibroblasts,Whole_Blood,Nerve_Tibial,Pituitary,Esophagus_Muscularis,Skin_Sun_Exposed_Lower_leg,Colon_Sigmoid,Testis,Pancreas,Esophagus_Mucosa,Testis,Whole_Blood,Skin_Sun_Exposed_Lower_leg,Adipose_Subcutaneous,Thyroid,Thyroid,Thyroid,Testis,Breast_Mammary_Tissue,Testis	Not_done	sqtl+eqtl+cadd	PLEKHB1,P4HA3,XRRA1,UCP3,UCP2,PAAF1,MRPL48,RAB6A,HNRNPA1P40
rs11236071	0.1769	downstream	HNRNPA1P40	9.302	P4HA3,P4HA3,P4HA3,P4HA3,P4HA3,PGM2L1,PGM2L1,PGM2L1,PGM2L1,PGM2L1,C2CD3,C2CD3,C2CD3,C2CD3,C2CD3,UCP2,PAAF1,PAAF1,PAAF1,RAB6A,HNRNPA1P40,PPME1,PPME1,PPME1,PPME1,PPME1,,,,,	Adipose_Subcutaneous,Artery_Tibial,Skin_Sun_Exposed_Lower_leg,Artery_Aorta,Thyroid,Adipose_Subcutaneous,Esophagus_Muscularis,Spleen,Whole_Blood,Nerve_Tibial,Esophagus_Gastroesophageal_Junction,Esophagus_Muscularis,Brain_Cerebellum,Thyroid,Cells_Cultured_fibroblasts,Cells_Cultured_fibroblasts,Lung,Whole_Blood,Nerve_Tibial,Nerve_Tibial,Thyroid,Adipose_Subcutaneous,Brain_Cerebellar_Hemisphere,Cells_Cultured_fibroblasts,Brain_Cerebellum,Heart_Atrial_Appendage,Thyroid,Testis,Thyroid,Skin_Sun_Exposed_Lower_leg,Brain_Cerebellar_Hemisphere	Not_done	sqtl+eqtl+cadd	P4HA3,PGM2L1,C2CD3,UCP2,PAAF1,RAB6A,HNRNPA1P40,PPME1
rs571353	0.3329	missense	GDPD5	2024-05-17	KLHL35,KLHL35,KLHL35,KLHL35,GDPD5,GDPD5,GDPD5,GDPD5	Artery_Aorta,Artery_Tibial,Spleen,Whole_Blood,Nerve_Tibial,Skin_Not_Sun_Exposed_Suprapubic,Skin_Sun_Exposed_Lower_leg,Spleen	Not_done	coding	GDPD5
rs7938899	0.4351	intergenic		1.859	ACER3,ACER3,ACER3,ACER3,ACER3,CAPN5,B3GNT6,B3GNT6,	Artery_Tibial,Cells_Cultured_fibroblasts,Esophagus_Mucosa,Testis,Skin_Sun_Exposed_Lower_leg,Spleen,Stomach,Esophagus_Mucosa,Esophagus_Mucosa	Not_done	sqtl+eqtl+cadd	ACER3,CAPN5,B3GNT6
rs35673360	0.151	downstream	OVCH2	4.821	CYB5R2,CYB5R2,CYB5R2,OR10AB1P,	Skin_Not_Sun_Exposed_Suprapubic,Skin_Sun_Exposed_Lower_leg,Whole_Blood,Adipose_Visceral_Omentum,Testis	Not_done	sqtl+eqtl+cadd	CYB5R2,OR10AB1P,OVCH2
rs12360775	0.3858	intergenic		1.969	TUB,TUB,RIC3,RIC3,RIC3,RIC3,RIC3,LMO1	Artery_Aorta,Muscle_Skeletal,Artery_Aorta,Brain_Cerebellum,Heart_Atrial_Appendage,Heart_Left_Ventricle,Pituitary,Artery_Aorta	Not_done	sqtl+eqtl+cadd	TUB,RIC3,LMO1
rs290194	0.266	intron	SYTL2	7.227	PICALM,SYTL2,SYTL2,SYTL2,SYTL2,SYTL2,SYTL2,SYTL2,SYTL2,SYTL2,SYTL2,	Muscle_Skeletal,Adipose_Subcutaneous,Adipose_Visceral_Omentum,Artery_Aorta,Artery_Tibial,Breast_Mammary_Tissue,Cells_Cultured_fibroblasts,Lung,Muscle_Skeletal,Nerve_Tibial,Thyroid,Thyroid	Not_done	sqtl+eqtl+cadd	PICALM,SYTL2
rs7122009	0.2137	regulatory		4.875	FZD4,FZD4-DT,FZD4-DT,FZD4-DT,FZD4-DT,FZD4-DT,FZD4-DT,FZD4-DT,FZD4-DT,FZD4-DT,FZD4-DT,FZD4-DT,FZD4-DT,FZD4-DT,FZD4-DT,FZD4-DT,FZD4-DT,FZD4-DT,FZD4-DT,FZD4-DT,FZD4-DT,FZD4-DT,FZD4-DT,	Testis,Adipose_Subcutaneous,Adipose_Visceral_Omentum,Adrenal_Gland,Artery_Aorta,Artery_Tibial,Breast_Mammary_Tissue,Colon_Transverse,Esophagus_Mucosa,Esophagus_Muscularis,Heart_Atrial_Appendage,Heart_Left_Ventricle,Liver,Lung,Muscle_Skeletal,Nerve_Tibial,Pancreas,Pituitary,Prostate,Skin_Sun_Exposed_Lower_leg,Stomach,Testis,Thyroid,Adipose_Subcutaneous	Not_done	sqtl+eqtl+cadd	FZD4,FZD4-DT
rs7944049	0.226	intergenic		1.431	FAT3,FAT3	Cells_Cultured_fibroblasts,Heart_Atrial_Appendage	Not_done	sqtl+eqtl+cadd	FAT3
rs11021003	0.4906	intron	KDM4D	1.263	CWC15,CWC15,CWC15,CWC15,CWC15,CWC15,CWC15,CWC15,CWC15,CWC15,CWC15,CWC15,CWC15,CWC15,CWC15,CWC15,CWC15,CWC15,CWC15,CWC15,CWC15,CWC15,CWC15,CWC15,CWC15,CWC15,CWC15,CWC15,CWC15,CWC15,CWC15,CWC15,CWC15,CWC15,CWC15,CWC15,KDM4E	Adipose_Subcutaneous,Adipose_Visceral_Omentum,Adrenal_Gland,Artery_Aorta,Artery_Coronary,Artery_Tibial,Brain_Caudate_basal_ganglia,Brain_Cerebellar_Hemisphere,Brain_Cerebellum,Brain_Cortex,Brain_Frontal_Cortex_BA9,Brain_Nucleus_accumbens_basal_ganglia,Breast_Mammary_Tissue,Cells_Cultured_fibroblasts,Colon_Sigmoid,Colon_Transverse,Esophagus_Gastroesophageal_Junction,Esophagus_Mucosa,Esophagus_Muscularis,Heart_Atrial_Appendage,Heart_Left_Ventricle,Liver,Lung,Muscle_Skeletal,Nerve_Tibial,Ovary,Pituitary,Prostate,Skin_Not_Sun_Exposed_Suprapubic,Skin_Sun_Exposed_Lower_leg,Spleen,Stomach,Testis,Thyroid,Vagina,Whole_Blood,Testis	Not_done	sqtl+eqtl+cadd	CWC15,KDM4E,KDM4D
rs640455	0.3794	regulatory		3.851	ENDOD1,ENDOD1,ENDOD1,ENDOD1,ENDOD1,ENDOD1,SRSF8,SRSF8,,,BUD13P1	Adipose_Subcutaneous,Adipose_Visceral_Omentum,Artery_Tibial,Testis,Breast_Mammary_Tissue,Whole_Blood,Nerve_Tibial,Whole_Blood,Artery_Tibial,Breast_Mammary_Tissue,Artery_Tibial	Not_done	sqtl+eqtl+cadd	ENDOD1,SRSF8,,BUD13P1
rs7395632	0.4667	intron	AP2A2	3.612	EPS8L2,CD151,CHID1,AP2A2,MUC6,MUC6,MUC6,MUC6,MUC6,TSPAN4,TSPAN4,LINC02688,LINC02688,LINC02688,LINC02688,LINC02688,LINC02688,LINC02688,LINC02688,LINC02688,LINC02688,LINC02688,	Artery_Tibial,Whole_Blood,Esophagus_Mucosa,Esophagus_Gastroesophageal_Junction,Adipose_Subcutaneous,Brain_Cerebellum,Artery_Aorta,Brain_Nucleus_accumbens_basal_ganglia,Brain_Putamen_basal_ganglia,Artery_Tibial,Thyroid,Artery_Aorta,Artery_Tibial,Brain_Anterior_cingulate_cortex_BA24,Brain_Cerebellar_Hemisphere,Adipose_Subcutaneous,Brain_Cerebellum,Brain_Cortex,Pituitary,Brain_Putamen_basal_ganglia,Nerve_Tibial,Esophagus_Muscularis,Cells_Cultured_fibroblasts	Not_done	sqtl+eqtl+cadd	EPS8L2,CD151,CHID1,AP2A2,MUC6,TSPAN4,LINC02688
rs676086	0.4481	intron	CNTN5	2024-04-21	CNTN5	Pituitary	Not_done	sqtl+eqtl+cadd	CNTN5
rs10845219	0.4944	non_coding_exon	PRR4	2.383	PRR4,PRR4,PRR4,PRR4,PRR4,PRR4,PRR4,PRR4,PRR4,PRR4,PRR4,PRR4,PRR4,PRR4,PRR4,PRR4,PRR4,PRR4,PRR4,PRR4,PRR4,PRR4,PRR4,PRR4,PRR4,PRR4,PRR4,PRR4,PRR4,PRR4,PRR4,PRR4,PRR4,PRR4,TAS2R10,TAS2R10,TAS2R10,TAS2R10,TAS2R10,TAS2R10,TAS2R10,PRH2,PRH2,PRH2,PRH2,PRH2,PRH2,PRH2,TAS2R19,TAS2R15P,TAS2R15P,TAS2R15P,TAS2R15P,TAS2R15P,TAS2R50,TAS2R14,TAS2R14,TAS2R14,TAS2R14,TAS2R14,TAS2R14,TAS2R14,TAS2R14,TAS2R14,TAS2R14,TAS2R14,TAS2R14,TAS2R14,TAS2R14,TAS2R14,TAS2R14,TAS2R14,TAS2R14,TAS2R14,TAS2R14,TAS2R14,TAS2R14,TAS2R14,TAS2R14,TAS2R14,TAS2R14,TAS2R14,TAS2R14,TAS2R14,TAS2R14,TAS2R14,TAS2R14,TAS2R14,TAS2R14,TAS2R14,TAS2R14,TAS2R14,TAS2R14,TAS2R14,TAS2R14,TAS2R14,TAS2R14,TAS2R13,TAS2R13,TAS2R13,TAS2R13,TAS2R13,TAS2R13,TAS2R13,TAS2R13,TAS2R46,TAS2R46,PRH1,PRH1,PRH1,PRH1,PRH1,PRH1,PRH1,PRH1,PRH1,PRH1,PRH1,PRH1,PRH1,PRH1,PRH1,PRH1,PRH1,PRH1,PRH1,PRH1,PRH1,PRH1,PRH1,PRH1,PRH1,PRH1,PRH1,PRH1,PRH1,PRH1,PRH1,PRH1,PRH1,PRH1,PRH1,PRH1,PRH1,PRH1,PRH1,PRH1,PRH1,PRH1,PRH1,PRH1,PRH1,PRH1,LINC01252,LINC01252,LINC01252,LINC01252,LINC01252,LINC01252,LINC01252,LINC01252,LINC01252,LINC01252,LINC01252,LINC01252,LINC01252,LINC01252,LINC01252,LINC01252,LINC01252,LINC01252,LINC01252,LINC01252,LINC01252,LINC01252,LINC01252,LINC01252,LINC01252,LINC01252,LINC01252,LINC01252,LINC01252,LINC01252,LINC01252,LINC01252,LINC01252,LINC01252,LINC01252,LINC01252,LINC01252,LINC01252,LINC01252,LINC01252,TAS2R43,TAS2R43,TAS2R43,TAS2R43,TAS2R43,TAS2R20,TAS2R20,TAS2R20,TAS2R20,TAS2R20,TAS2R20,TAS2R20,TAS2R20,TAS2R20,TAS2R20,TAS2R20,TAS2R20,TAS2R20,TAS2R20,TAS2R20,TAS2R20,TAS2R20,TAS2R20,TAS2R20,TAS2R20,TAS2R20,TAS2R20,TAS2R20,TAS2R20,TAS2R20,TAS2R20,TAS2R20,TAS2R20,TAS2R20,TAS2R20,TAS2R20,TAS2R20,TAS2R30,TAS2R30,TAS2R64P,TAS2R64P,TAS2R64P,TAS2R64P,TAS2R64P,TAS2R64P,TAS2R64P,TAS2R64P,TAS2R64P,TAS2R64P,TAS2R64P,TAS2R64P,TAS2R64P,TAS2R64P,TAS2R64P,TAS2R64P,TAS2R64P,TAS2R64P,TAS2R64P,TAS2R64P,TAS2R64P,TAS2R64P,TAS2R64P,TAS2R64P,TAS2R64P,SMIM10L1,SMIM10L1,SMIM10L1,SMIM10L1,SMIM10L1,SMIM10L1,SMIM10L1,SMIM10L1,SMIM10L1,SMIM10L1,SMIM10L1,SMIM10L1,SMIM10L1,,,,,,,,DDX55P1,DDX55P1	Liver,Cells_EBV-transformed_lymphocytes,Breast_Mammary_Tissue,Heart_Left_Ventricle,Pancreas,Thyroid,Artery_Aorta,Adipose_Subcutaneous,Artery_Coronary,Brain_Cerebellar_Hemisphere,Small_Intestine_Terminal_Ileum,Artery_Tibial,Muscle_Skeletal,Vagina,Lung,Esophagus_Mucosa,Colon_Sigmoid,Heart_Atrial_Appendage,Colon_Transverse,Ovary,Prostate,Esophagus_Muscularis,Brain_Caudate_basal_ganglia,Cells_Cultured_fibroblasts,Adipose_Visceral_Omentum,Testis,Pituitary,Brain_Nucleus_accumbens_basal_ganglia,Esophagus_Gastroesophageal_Junction,Nerve_Tibial,Whole_Blood,Brain_Cerebellum,Spleen,Stomach,Skin_Not_Sun_Exposed_Suprapubic,Lung,Colon_Transverse,Thyroid,Breast_Mammary_Tissue,Cells_Cultured_fibroblasts,Spleen,Brain_Hippocampus,Thyroid,Pituitary,Testis,Ovary,Brain_Spinal_cord_cervical_c-1,Nerve_Tibial,Testis,Nerve_Tibial,Skin_Sun_Exposed_Lower_leg,Esophagus_Mucosa,Testis,Muscle_Skeletal,Thyroid,Lung,Brain_Cortex,Brain_Hippocampus,Brain_Cerebellar_Hemisphere,Brain_Amygdala,Brain_Hypothalamus,Colon_Transverse,Whole_Blood,Artery_Tibial,Esophagus_Mucosa,Artery_Coronary,Brain_Caudate_basal_ganglia,Adipose_Visceral_Omentum,Heart_Atrial_Appendage,Adipose_Subcutaneous,Muscle_Skeletal,Artery_Aorta,Nerve_Tibial,Vagina,Thyroid,Breast_Mammary_Tissue,Testis,Pituitary,Skin_Not_Sun_Exposed_Suprapubic,Liver,Pancreas,Esophagus_Gastroesophageal_Junction,Uterus,Esophagus_Muscularis,Small_Intestine_Terminal_Ileum,Minor_Salivary_Gland,Heart_Left_Ventricle,Spleen,Brain_Frontal_Cortex_BA9,Prostate,Brain_Cerebellum,Cells_Cultured_fibroblasts,Skin_Sun_Exposed_Lower_leg,Brain_Nucleus_accumbens_basal_ganglia,Stomach,Colon_Sigmoid,Ovary,Skin_Not_Sun_Exposed_Suprapubic,Brain_Cerebellum,Colon_Transverse,Skin_Sun_Exposed_Lower_leg,Esophagus_Muscularis,Adipose_Subcutaneous,Thyroid,Nerve_Tibial,Thyroid,Spleen,Adipose_Subcutaneous,Brain_Frontal_Cortex_BA9,Muscle_Skeletal,Brain_Cerebellar_Hemisphere,Lung,Testis,Brain_Hypothalamus,Adipose_Visceral_Omentum,Skin_Not_Sun_Exposed_Suprapubic,Heart_Atrial_Appendage,Nerve_Tibial,Colon_Sigmoid,Adrenal_Gland,Brain_Spinal_cord_cervical_c-1,Uterus,Skin_Sun_Exposed_Lower_leg,Artery_Aorta,Heart_Left_Ventricle,Colon_Transverse,Breast_Mammary_Tissue,Esophagus_Mucosa,Ovary,Brain_Nucleus_accumbens_basal_ganglia,Artery_Coronary,Liver,Brain_Putamen_basal_ganglia,Brain_Cortex,Cells_Cultured_fibroblasts,Pancreas,Artery_Tibial,Brain_Substantia_nigra,Spleen,Esophagus_Gastroesophageal_Junction,Brain_Anterior_cingulate_cortex_BA24,Whole_Blood,Cells_EBV-transformed_lymphocytes,Vagina,Esophagus_Muscularis,Brain_Caudate_basal_ganglia,Minor_Salivary_Gland,Stomach,Thyroid,Brain_Cerebellum,Kidney_Cortex,Small_Intestine_Terminal_Ileum,Prostate,Skin_Sun_Exposed_Lower_leg,Minor_Salivary_Gland,Stomach,Skin_Not_Sun_Exposed_Suprapubic,Esophagus_Muscularis,Artery_Aorta,Pancreas,Adipose_Subcutaneous,Esophagus_Mucosa,Artery_Coronary,Ovary,Heart_Left_Ventricle,Colon_Sigmoid,Pituitary,Cells_Cultured_fibroblasts,Small_Intestine_Terminal_Ileum,Brain_Hypothalamus,Nerve_Tibial,Artery_Tibial,Vagina,Adipose_Visceral_Omentum,Testis,Colon_Transverse,Thyroid,Adrenal_Gland,Uterus,Brain_Cerebellar_Hemisphere,Esophagus_Gastroesophageal_Junction,Prostate,Lung,Breast_Mammary_Tissue,Whole_Blood,Muscle_Skeletal,Brain_Spinal_cord_cervical_c-1,Heart_Atrial_Appendage,Brain_Cerebellum,Brain_Substantia_nigra,Cells_EBV-transformed_lymphocytes,Liver,Spleen,Lung,Cells_Cultured_fibroblasts,Colon_Transverse,Thyroid,Esophagus_Muscularis,Muscle_Skeletal,Artery_Aorta,Heart_Atrial_Appendage,Colon_Transverse,Breast_Mammary_Tissue,Esophagus_Muscularis,Brain_Hippocampus,Whole_Blood,Skin_Sun_Exposed_Lower_leg,Thyroid,Esophagus_Mucosa,Pancreas,Esophagus_Gastroesophageal_Junction,Adipose_Subcutaneous,Nerve_Tibial,Liver,Spleen,Lung,Colon_Sigmoid,Cells_Cultured_fibroblasts,Adipose_Visceral_Omentum,Skin_Not_Sun_Exposed_Suprapubic,Minor_Salivary_Gland,Artery_Coronary,Prostate,Brain_Caudate_basal_ganglia,Testis,Small_Intestine_Terminal_Ileum,Heart_Left_Ventricle,Artery_Tibial,Stomach,Ovary,Lung,Small_Intestine_Terminal_Ileum,Lung,Artery_Aorta,Artery_Tibial,Colon_Transverse,Brain_Caudate_basal_ganglia,Breast_Mammary_Tissue,Muscle_Skeletal,Prostate,Colon_Sigmoid,Skin_Not_Sun_Exposed_Suprapubic,Stomach,Heart_Left_Ventricle,Cells_Cultured_fibroblasts,Nerve_Tibial,Pancreas,Thyroid,Esophagus_Muscularis,Heart_Atrial_Appendage,Spleen,Small_Intestine_Terminal_Ileum,Esophagus_Mucosa,Esophagus_Gastroesophageal_Junction,Ovary,Adrenal_Gland,Pituitary,Muscle_Skeletal,Artery_Aorta,Esophagus_Muscularis,Stomach,Skin_Sun_Exposed_Lower_leg,Artery_Tibial,Heart_Left_Ventricle,Nerve_Tibial,Skin_Not_Sun_Exposed_Suprapubic,Heart_Atrial_Appendage,Pancreas,Esophagus_Mucosa,Artery_Coronary,Thyroid,Breast_Mammary_Tissue,Thyroid,Nerve_Tibial,Prostate,Adipose_Subcutaneous,Skin_Sun_Exposed_Lower_leg,Adrenal_Gland,Cells_EBV-transformed_lymphocytes	Not_done	sqtl+eqtl+cadd	PRR4,TAS2R10,PRH2,TAS2R19,TAS2R15P,TAS2R50,TAS2R14,TAS2R13,TAS2R46,PRH1,LINC01252,TAS2R43,TAS2R20,TAS2R30,TAS2R64P,SMIM10L1,,DDX55P1
rs12828640	0.3339	upstream	MYL2	15.25	MAPKAPK5,CUX2,ALDH2,LINC01405,LINC01405,LINC01405,PHETA1,	Muscle_Skeletal,Muscle_Skeletal,Skin_Sun_Exposed_Lower_leg,Esophagus_Mucosa,Heart_Left_Ventricle,Muscle_Skeletal,Pituitary,Muscle_Skeletal	Not_done	sqtl+eqtl+cadd	MAPKAPK5,CUX2,ALDH2,LINC01405,PHETA1,MYL2
rs3184504	0.1474	missense	SH2B3	21.0	MAPKAPK5,ALDH2,ALDH2,ALDH2,ALDH2,ALDH2,ALDH2,LINC01405,LINC01405,TMEM116,TMEM116,TMEM116,ADAM1B	Adipose_Subcutaneous,Artery_Tibial,Brain_Nucleus_accumbens_basal_ganglia,Artery_Aorta,Esophagus_Mucosa,Skin_Sun_Exposed_Lower_leg,Skin_Not_Sun_Exposed_Suprapubic,Muscle_Skeletal,Esophagus_Mucosa,Adipose_Subcutaneous,Muscle_Skeletal,Colon_Sigmoid,Heart_Atrial_Appendage	Not_done	coding	SH2B3
rs17441251	0.06689	intergenic		7.697	PEBP1,PEBP1,PEBP1,PEBP1,PEBP1,SUDS3,SUDS3,SUDS3,SUDS3,SUDS3,SUDS3,SUDS3,SUDS3,SUDS3,SUDS3,VSIG10,,,,,,,,,,,,,,,,,,,,,,,,,,,,,,,,,,,,,,,,,,,,,,,,,,,,,,,,,,,,,,,,,,,,,,,,,,,,,,,,,	Artery_Tibial,Cells_Cultured_fibroblasts,Skin_Sun_Exposed_Lower_leg,Esophagus_Muscularis,Lung,Artery_Tibial,Esophagus_Mucosa,Artery_Aorta,Brain_Nucleus_accumbens_basal_ganglia,Breast_Mammary_Tissue,Esophagus_Muscularis,Thyroid,Esophagus_Gastroesophageal_Junction,Cells_Cultured_fibroblasts,Skin_Sun_Exposed_Lower_leg,Colon_Sigmoid,Artery_Aorta,Brain_Cerebellar_Hemisphere,Esophagus_Muscularis,Esophagus_Mucosa,Artery_Tibial,Brain_Cortex,Heart_Left_Ventricle,Muscle_Skeletal,Brain_Cerebellum,Cells_Cultured_fibroblasts,Pituitary,Ovary,Brain_Frontal_Cortex_BA9,Brain_Caudate_basal_ganglia,Breast_Mammary_Tissue,Stomach,Lung,Esophagus_Gastroesophageal_Junction,Minor_Salivary_Gland,Adipose_Subcutaneous,Thyroid,Prostate,Brain_Nucleus_accumbens_basal_ganglia,Adrenal_Gland,Skin_Not_Sun_Exposed_Suprapubic,Adipose_Visceral_Omentum,Pancreas,Heart_Atrial_Appendage,Colon_Transverse,Skin_Sun_Exposed_Lower_leg,Testis,Spleen,Nerve_Tibial,Colon_Sigmoid,Adipose_Subcutaneous,Brain_Amygdala,Adipose_Visceral_Omentum,Brain_Caudate_basal_ganglia,Adrenal_Gland,Brain_Cerebellar_Hemisphere,Brain_Spinal_cord_cervical_c-1,Artery_Aorta,Breast_Mammary_Tissue,Artery_Coronary,Esophagus_Mucosa,Brain_Frontal_Cortex_BA9,Artery_Tibial,Brain_Hippocampus,Brain_Hypothalamus,Brain_Anterior_cingulate_cortex_BA24,Brain_Nucleus_accumbens_basal_ganglia,Colon_Transverse,Brain_Putamen_basal_ganglia,Small_Intestine_Terminal_Ileum,Brain_Cerebellum,Liver,Brain_Cortex,Lung,Prostate,Cells_Cultured_fibroblasts,Skin_Not_Sun_Exposed_Suprapubic,Esophagus_Muscularis,Colon_Sigmoid,Heart_Atrial_Appendage,Skin_Sun_Exposed_Lower_leg,Heart_Left_Ventricle,Muscle_Skeletal,Esophagus_Gastroesophageal_Junction,Minor_Salivary_Gland,Pituitary,Ovary,Testis,Nerve_Tibial,Vagina,Stomach,Thyroid,Kidney_Cortex,Uterus,Spleen,Whole_Blood,Pancreas	Not_done	sqtl+eqtl+cadd	PEBP1,SUDS3,VSIG10
rs7304803	0.2881	intron	SRRM4	5.006	SRRM4	Testis	Not_done	sqtl+eqtl+cadd	SRRM4
rs2464195	0.3596	downstream		0.004	MLEC,SPPL3,SPPL3,SPPL3,C12orf43,C12orf43,C12orf43,C12orf43,C12orf43,C12orf43,C12orf43,C12orf43,C12orf43,C12orf43,C12orf43,C12orf43,C12orf43,C12orf43,C12orf43,C12orf43,C12orf43,C12orf43,C12orf43,C12orf43	Skin_Sun_Exposed_Lower_leg,Cells_Cultured_fibroblasts,Nerve_Tibial,Esophagus_Muscularis,Adipose_Subcutaneous,Adipose_Visceral_Omentum,Artery_Aorta,Artery_Tibial,Breast_Mammary_Tissue,Colon_Transverse,Cells_Cultured_fibroblasts,Cells_EBV-transformed_lymphocytes,Colon_Sigmoid,Heart_Atrial_Appendage,Esophagus_Mucosa,Lung,Esophagus_Muscularis,Heart_Left_Ventricle,Pituitary,Muscle_Skeletal,Nerve_Tibial,Whole_Blood,Skin_Not_Sun_Exposed_Suprapubic,Skin_Sun_Exposed_Lower_leg	Not_done	sqtl+eqtl+cadd	MLEC,SPPL3,C12orf43
rs208282	0.1799	regulatory		5.036	P2RX7,P2RX7	Thyroid,Whole_Blood	Not_done	sqtl+eqtl+cadd	P2RX7
rs11057830	0.1392	intron	SCARB1	5.564	SCARB1	Colon_Transverse	Not_done	sqtl+eqtl+cadd	SCARB1
rs1700375	0.1376	intergenic		0.054	,	Brain_Cerebellar_Hemisphere,Brain_Cerebellum	Not_done	sqtl+eqtl+cadd
rs7975553	0.3594	intron	RIMBP2	0.026	RIMBP2	Testis	Not_done	sqtl+eqtl+cadd	RIMBP2
rs1291358	0.4595	intron,non_coding		1.478	HEBP1,HEBP1,HEBP1,HEBP1,HEBP1,HEBP1,HEBP1,HEBP1,HEBP1,HEBP1,HEBP1,HEBP1,FAM234B,FAM234B,FAM234B,FAM234B,FAM234B,FAM234B,FAM234B,FAM234B,FAM234B,FAM234B,FAM234B,FAM234B,GPRC5D,GPRC5D,HTR7P1,HTR7P1,HTR7P1,HTR7P1,HTR7P1,HTR7P1,HTR7P1,HTR7P1,HTR7P1,HTR7P1,GPRC5D-AS1,,,,	Esophagus_Muscularis,Ovary,Colon_Transverse,Esophagus_Gastroesophageal_Junction,Whole_Blood,Brain_Cerebellum,Brain_Cerebellar_Hemisphere,Testis,Esophagus_Mucosa,Stomach,Cells_Cultured_fibroblasts,Colon_Sigmoid,Adipose_Subcutaneous,Pituitary,Adipose_Visceral_Omentum,Artery_Aorta,Thyroid,Artery_Tibial,Esophagus_Mucosa,Nerve_Tibial,Cells_Cultured_fibroblasts,Lung,Prostate,Stomach,Heart_Atrial_Appendage,Thyroid,Artery_Tibial,Skin_Not_Sun_Exposed_Suprapubic,Breast_Mammary_Tissue,Adipose_Visceral_Omentum,Cells_Cultured_fibroblasts,Skin_Sun_Exposed_Lower_leg,Esophagus_Mucosa,Thyroid,Lung,Whole_Blood,Thyroid,Thyroid,Cells_Cultured_fibroblasts,Pancreas,Brain_Nucleus_accumbens_basal_ganglia	Not_done	sqtl+eqtl+cadd	HEBP1,FAM234B,GPRC5D,HTR7P1,GPRC5D-AS1
rs4149056	0.08766	missense	SLCO1B1	2024-06-22			Not_done	coding	SLCO1B1
rs7971245	0.3345	regulatory		0.157	RECQL,RECQL,RECQL,RECQL,GOLT1B,GOLT1B,GOLT1B,PYROXD1,PYROXD1,PYROXD1,PYROXD1,PYROXD1,PYROXD1,PYROXD1,PYROXD1,PYROXD1,PYROXD1,PYROXD1,PYROXD1,PYROXD1,PYROXD1,PYROXD1,PYROXD1,PYROXD1,PYROXD1,PYROXD1,PYROXD1,PYROXD1,PYROXD1,PYROXD1,PYROXD1,PYROXD1,PYROXD1,PYROXD1,PYROXD1,PYROXD1,PYROXD1,PYROXD1,PYROXD1,PYROXD1,PYROXD1,PYROXD1,PYROXD1,PYROXD1,PYROXD1,PYROXD1,PYROXD1,PYROXD1,PYROXD1,SPX	Lung,Artery_Aorta,Artery_Tibial,Thyroid,Cells_Cultured_fibroblasts,Thyroid,Esophagus_Mucosa,Adipose_Subcutaneous,Adipose_Visceral_Omentum,Adrenal_Gland,Artery_Aorta,Cells_Cultured_fibroblasts,Artery_Coronary,Artery_Tibial,Colon_Sigmoid,Brain_Caudate_basal_ganglia,Brain_Cerebellar_Hemisphere,Brain_Cerebellum,Brain_Cortex,Brain_Frontal_Cortex_BA9,Brain_Hippocampus,Brain_Hypothalamus,Brain_Spinal_cord_cervical_c-1,Breast_Mammary_Tissue,Lung,Testis,Cells_EBV-transformed_lymphocytes,Muscle_Skeletal,Colon_Transverse,Esophagus_Gastroesophageal_Junction,Esophagus_Mucosa,Pituitary,Esophagus_Muscularis,Heart_Atrial_Appendage,Heart_Left_Ventricle,Kidney_Cortex,Liver,Stomach,Ovary,Minor_Salivary_Gland,Small_Intestine_Terminal_Ileum,Nerve_Tibial,Skin_Not_Sun_Exposed_Suprapubic,Pancreas,Thyroid,Prostate,Skin_Sun_Exposed_Lower_leg,Vagina,Spleen,Thyroid	Not_done	sqtl+eqtl+cadd	RECQL,GOLT1B,PYROXD1,SPX
rs34837279	0.3281	intergenic		0.362	IRAG2,LINC00477	Muscle_Skeletal,Testis	Not_done	sqtl+eqtl+cadd	IRAG2,LINC00477
rs10771399	0.1028	intergenic		4.356	PTHLH,	Muscle_Skeletal,Artery_Aorta	Not_done	sqtl+eqtl+cadd	PTHLH
rs1038667	0.2155	intergenic		4.531	FAR2	Brain_Cerebellar_Hemisphere	Not_done	sqtl+eqtl+cadd	FAR2
rs299479	0.4994	intron	TMTC1	1966-04-01	TMTC1,TMTC1,TMTC1,TMTC1,OVCH1	Breast_Mammary_Tissue,Lung,Skin_Not_Sun_Exposed_Suprapubic,Thyroid,Adipose_Subcutaneous	Not_done	sqtl+eqtl+cadd	TMTC1,OVCH1
rs10771973	0.2608	intron	FGD4	2.336	DNM1L,DNM1L,	Cells_Cultured_fibroblasts,Testis,Brain_Cerebellum	Not_done	sqtl+eqtl+cadd	DNM1L,FGD4
rs7303395	0.2528	downstream	Y_RNA	1.773	CPNE8,CPNE8,ALG10B,ALG10B,ALG10B	Esophagus_Muscularis,Heart_Atrial_Appendage,Adipose_Subcutaneous,Cells_Cultured_fibroblasts,Whole_Blood	Not_done	sqtl+eqtl+cadd	CPNE8,ALG10B,Y_RNA
rs17224156	0.1969	intergenic		8.617	PPHLN1,PPHLN1,PPHLN1,PPHLN1,PPHLN1,PPHLN1,ZCRB1,ZCRB1,ZCRB1,ZCRB1,ZCRB1,ZCRB1,,,,,	Adipose_Subcutaneous,Nerve_Tibial,Artery_Tibial,Muscle_Skeletal,Cells_Cultured_fibroblasts,Thyroid,Adipose_Subcutaneous,Esophagus_Muscularis,Adipose_Visceral_Omentum,Colon_Sigmoid,Muscle_Skeletal,Lung,Breast_Mammary_Tissue,Brain_Cerebellar_Hemisphere,Brain_Cerebellum,Esophagus_Muscularis,Thyroid	Not_done	sqtl+eqtl+cadd	PPHLN1,ZCRB1
rs35115	0.3812	intron	ARID2	4.245	SCAF11,SCAF11,SCAF11,SCAF11,	Adipose_Visceral_Omentum,Adrenal_Gland,Cells_Cultured_fibroblasts,Lung,Testis	Not_done	sqtl+eqtl+cadd	SCAF11,ARID2
rs10880969	0.1565	intron,non_coding		4.191	SLC38A1,,,,,,,,,,,,,,,,,,,,,,,,,,,	Cells_Cultured_fibroblasts,Adipose_Subcutaneous,Artery_Aorta,Adipose_Visceral_Omentum,Colon_Sigmoid,Esophagus_Gastroesophageal_Junction,Breast_Mammary_Tissue,Artery_Tibial,Stomach,Heart_Left_Ventricle,Esophagus_Mucosa,Esophagus_Muscularis,Whole_Blood,Prostate,Nerve_Tibial,Skin_Sun_Exposed_Lower_leg,Skin_Not_Sun_Exposed_Suprapubic,Thyroid,Adipose_Visceral_Omentum,Artery_Tibial,Stomach,Adipose_Subcutaneous,Artery_Aorta,Nerve_Tibial,Esophagus_Muscularis,Thyroid,Ovary,Artery_Tibial	Not_done	sqtl+eqtl+cadd	SLC38A1
rs11568820	0.4569	upstream	VDR	1.463	VDR,VDR,VDR,VDR,ZNF641,ZNF641,ZNF641,ZNF641,ZNF641,ZNF641,ZNF641,H1-7,H1-7,,,,,,,,	Adipose_Subcutaneous,Whole_Blood,Artery_Tibial,Cells_Cultured_fibroblasts,Colon_Sigmoid,Skin_Not_Sun_Exposed_Suprapubic,Skin_Sun_Exposed_Lower_leg,Adipose_Subcutaneous,Nerve_Tibial,Artery_Tibial,Whole_Blood,Artery_Aorta,Artery_Tibial,Adipose_Subcutaneous,Esophagus_Gastroesophageal_Junction,Pituitary,Skin_Not_Sun_Exposed_Suprapubic,Esophagus_Muscularis,Thyroid,Skin_Sun_Exposed_Lower_leg,Cells_Cultured_fibroblasts	Not_done	sqtl+eqtl+cadd	VDR,ZNF641,H1-7
rs9634242	0.4163	downstream	KANSL2	0.468	CCNT1,KANSL2,KANSL2,KANSL2,KANSL2,KANSL2,KANSL2,KANSL2,KANSL2,KANSL2,KANSL2,KANSL2,KANSL2,KANSL2,KANSL2,KANSL2,KANSL2,KANSL2,KANSL2,KANSL2,KANSL2,KANSL2,KANSL2,KANSL2,KANSL2,KANSL2,KANSL2,KANSL2,KANSL2,KANSL2,KANSL2,KANSL2,KANSL2,KANSL2,KANSL2,KANSL2,KANSL2,KANSL2	Whole_Blood,Adipose_Subcutaneous,Adipose_Visceral_Omentum,Adrenal_Gland,Artery_Aorta,Artery_Coronary,Artery_Tibial,Brain_Cerebellar_Hemisphere,Brain_Cerebellum,Brain_Cortex,Breast_Mammary_Tissue,Cells_Cultured_fibroblasts,Cells_EBV-transformed_lymphocytes,Colon_Sigmoid,Colon_Transverse,Esophagus_Gastroesophageal_Junction,Esophagus_Mucosa,Esophagus_Muscularis,Heart_Atrial_Appendage,Kidney_Cortex,Liver,Lung,Minor_Salivary_Gland,Muscle_Skeletal,Nerve_Tibial,Ovary,Pancreas,Pituitary,Prostate,Skin_Not_Sun_Exposed_Suprapubic,Skin_Sun_Exposed_Lower_leg,Small_Intestine_Terminal_Ileum,Spleen,Stomach,Testis,Thyroid,Vagina,Whole_Blood	Not_done	sqtl+eqtl+cadd	CCNT1,KANSL2
rs11168936	0.3726	regulatory		0.137	TUBA1B,TUBA1B,ARF3,CCDC65,CCDC65,LMBR1L,LMBR1L,LMBR1L,LMBR1L,LMBR1L,LMBR1L,TUBA1C,TUBA1C,TUBA1C,TUBA1C,DDN,C1QL4,C1QL4,C1QL4,C1QL4,,,,,,,,,,,,,,,,,	Artery_Tibial,Muscle_Skeletal,Whole_Blood,Artery_Aorta,Artery_Tibial,Adipose_Subcutaneous,Skin_Sun_Exposed_Lower_leg,Colon_Transverse,Thyroid,Spleen,Breast_Mammary_Tissue,Skin_Not_Sun_Exposed_Suprapubic,Artery_Aorta,Artery_Tibial,Skin_Sun_Exposed_Lower_leg,Muscle_Skeletal,Prostate,Pituitary,Testis,Thyroid,Brain_Cerebellar_Hemisphere,Esophagus_Muscularis,Artery_Tibial,Artery_Aorta,Brain_Cerebellar_Hemisphere,Adipose_Subcutaneous,Brain_Nucleus_accumbens_basal_ganglia,Thyroid,Esophagus_Mucosa,Testis,Skin_Sun_Exposed_Lower_leg,Esophagus_Gastroesophageal_Junction,Skin_Not_Sun_Exposed_Suprapubic,Nerve_Tibial,Heart_Atrial_Appendage,Colon_Sigmoid,Cells_Cultured_fibroblasts	Not_done	sqtl+eqtl+cadd	TUBA1B,ARF3,CCDC65,LMBR1L,TUBA1C,DDN,C1QL4
rs61649357	0.1004	upstream	TROAP	9.634	SPATS2,SPATS2,SPATS2,PRPH,TROAP,TROAP,TROAP,TROAP,DNAJC22,DNAJC22,C1QL4,C1QL4,C1QL4,C1QL4,C1QL4,C1QL4,C1QL4,C1QL4,C1QL4,	Skin_Not_Sun_Exposed_Suprapubic,Pancreas,Skin_Sun_Exposed_Lower_leg,Brain_Spinal_cord_cervical_c-1,Skin_Not_Sun_Exposed_Suprapubic,Esophagus_Mucosa,Skin_Sun_Exposed_Lower_leg,Testis,Skin_Not_Sun_Exposed_Suprapubic,Skin_Sun_Exposed_Lower_leg,Brain_Hippocampus,Skin_Not_Sun_Exposed_Suprapubic,Breast_Mammary_Tissue,Prostate,Minor_Salivary_Gland,Skin_Sun_Exposed_Lower_leg,Pituitary,Thyroid,Testis,Testis	Not_done	sqtl+eqtl+cadd	SPATS2,PRPH,TROAP,DNAJC22,C1QL4
rs4761961	0.4503	regulatory		13.61	SLC4A8,GALNT6	Cells_Cultured_fibroblasts,Whole_Blood	Not_done	sqtl+eqtl+cadd	SLC4A8,GALNT6
rs4759324	0.3974	downstream		7.567	SMUG1,ATF7,HOXC5,HOXC6,FLJ12825,FLJ12825,FLJ12825,FLJ12825,FLJ12825,FLJ12825,FLJ12825,FLJ12825,FLJ12825,,FAM242C,LINC02381,	Cells_Cultured_fibroblasts,Nerve_Tibial,Esophagus_Muscularis,Esophagus_Muscularis,Adipose_Subcutaneous,Artery_Tibial,Skin_Not_Sun_Exposed_Suprapubic,Muscle_Skeletal,Colon_Sigmoid,Nerve_Tibial,Spleen,Thyroid,Skin_Sun_Exposed_Lower_leg,Cells_EBV-transformed_lymphocytes,Skin_Not_Sun_Exposed_Suprapubic,Thyroid,Skin_Sun_Exposed_Lower_leg	Not_done	sqtl+eqtl+cadd	SMUG1,ATF7,HOXC5,HOXC6,FLJ12825,,FAM242C,LINC02381
rs10876823	0.477	upstream		3.572	OR10P1,PSMB3P1	Heart_Atrial_Appendage,Heart_Atrial_Appendage	Not_done	sqtl+eqtl+cadd	OR10P1,PSMB3P1
rs2277323	0.1685	synonymous	ARHGEF25	8.229	B4GALNT1,B4GALNT1,B4GALNT1,B4GALNT1,B4GALNT1,B4GALNT1,B4GALNT1,B4GALNT1,B4GALNT1,B4GALNT1,B4GALNT1,B4GALNT1,SLC26A10,SLC26A10,NEMP1,NEMP1,NEMP1,NEMP1,NEMP1,NEMP1,NEMP1,NEMP1,NEMP1,ATP23,ATP23,ATP23,ATP23,ATP23,ATP23,ATP23,ATP23,ATP23,ATP23,ATP23,ATP23,ATP23,ATP23,ATP23,ATP23,ATP23,,,,ARHGEF25	Adipose_Subcutaneous,Breast_Mammary_Tissue,Lung,Adipose_Visceral_Omentum,Brain_Cerebellum,Cells_Cultured_fibroblasts,Nerve_Tibial,Artery_Aorta,Heart_Left_Ventricle,Artery_Tibial,Thyroid,Testis,Heart_Left_Ventricle,Cells_Cultured_fibroblasts,Artery_Tibial,Skin_Sun_Exposed_Lower_leg,Skin_Not_Sun_Exposed_Suprapubic,Muscle_Skeletal,Adipose_Visceral_Omentum,Esophagus_Mucosa,Brain_Substantia_nigra,Artery_Aorta,Thyroid,Adipose_Visceral_Omentum,Skin_Not_Sun_Exposed_Suprapubic,Esophagus_Mucosa,Artery_Tibial,Lung,Whole_Blood,Adipose_Subcutaneous,Colon_Sigmoid,Esophagus_Gastroesophageal_Junction,Thyroid,Adrenal_Gland,Esophagus_Muscularis,Stomach,Heart_Left_Ventricle,Breast_Mammary_Tissue,Muscle_Skeletal,Skin_Sun_Exposed_Lower_leg,Testis,Artery_Tibial,Heart_Left_Ventricle,Cells_Cultured_fibroblasts	Not_done	coding	ARHGEF25
rs923828	0.2652	regulatory		2024-09-23	METTL1,CYP27B1,TSFM,TSFM,TSFM,TSFM,TSFM,TSFM,TSFM,TSFM,TSFM,TSFM,TSFM,TSFM,TSFM,EEF1AKMT3,EEF1AKMT3,EEF1AKMT3,EEF1AKMT3,EEF1AKMT3,EEF1AKMT3,EEF1AKMT3,EEF1AKMT3,EEF1AKMT3,EEF1AKMT3,EEF1AKMT3,EEF1AKMT3,EEF1AKMT3,EEF1AKMT3,EEF1AKMT3,EEF1AKMT3,EEF1AKMT3,EEF1AKMT3,EEF1AKMT3,EEF1AKMT3,EEF1AKMT3,EEF1AKMT3,EEF1AKMT3,EEF1AKMT3,EEF1AKMT3,EEF1AKMT3,EEF1AKMT3,EEF1AKMT3,EEF1AKMT3,EEF1AKMT3,EEF1AKMT3,EEF1AKMT3,EEF1AKMT3,EEF1AKMT3,EEF1AKMT3,TSPAN31,B4GALNT1,B4GALNT1,SLC26A10,SLC26A10,SLC26A10,SLC26A10,SLC26A10,SLC26A10,SLC26A10,OS9,OS9,OS9,OS9,OS9,OS9,OS9,OS9,OS9,OS9,OS9,OS9,OS9,ATP23,ATP23,ATP23,ATP23,ATP23,ATP23,ATP23,ATP23,ATP23,ATP23,ATP23,ATP23,ATP23,ATP23,ATP23,ATP23,ATP23,ATP23,ATP23,ATP23,ATP23,ATP23,ATP23,ATP23,ATP23,ATP23,ATP23,ATP23,ATP23,ATP23,PIP4K2C,,ARHGEF25,,	Thyroid,Thyroid,Artery_Tibial,Adipose_Visceral_Omentum,Muscle_Skeletal,Heart_Atrial_Appendage,Adipose_Subcutaneous,Thyroid,Artery_Aorta,Colon_Sigmoid,Cells_Cultured_fibroblasts,Adrenal_Gland,Nerve_Tibial,Esophagus_Muscularis,Heart_Left_Ventricle,Ovary,Brain_Putamen_basal_ganglia,Adipose_Subcutaneous,Brain_Frontal_Cortex_BA9,Brain_Cerebellar_Hemisphere,Artery_Aorta,Brain_Anterior_cingulate_cortex_BA24,Artery_Tibial,Esophagus_Mucosa,Skin_Sun_Exposed_Lower_leg,Brain_Hypothalamus,Brain_Cortex,Brain_Nucleus_accumbens_basal_ganglia,Stomach,Brain_Spinal_cord_cervical_c-1,Adipose_Visceral_Omentum,Brain_Caudate_basal_ganglia,Lung,Brain_Cerebellum,Colon_Transverse,Cells_Cultured_fibroblasts,Breast_Mammary_Tissue,Whole_Blood,Pancreas,Colon_Sigmoid,Heart_Left_Ventricle,Spleen,Muscle_Skeletal,Heart_Atrial_Appendage,Esophagus_Muscularis,Pituitary,Esophagus_Gastroesophageal_Junction,Nerve_Tibial,Testis,Skin_Not_Sun_Exposed_Suprapubic,Cells_Cultured_fibroblasts,Brain_Cortex,Thyroid,Adipose_Subcutaneous,Lung,Artery_Aorta,Artery_Tibial,Heart_Left_Ventricle,Spleen,Heart_Atrial_Appendage,Skin_Sun_Exposed_Lower_leg,Adipose_Visceral_Omentum,Colon_Sigmoid,Breast_Mammary_Tissue,Artery_Aorta,Cells_Cultured_fibroblasts,Testis,Artery_Tibial,Esophagus_Gastroesophageal_Junction,Esophagus_Muscularis,Thyroid,Esophagus_Mucosa,Colon_Transverse,Brain_Frontal_Cortex_BA9,Adipose_Visceral_Omentum,Breast_Mammary_Tissue,Cells_Cultured_fibroblasts,Liver,Adipose_Subcutaneous,Adrenal_Gland,Colon_Sigmoid,Esophagus_Mucosa,Skin_Sun_Exposed_Lower_leg,Esophagus_Gastroesophageal_Junction,Heart_Atrial_Appendage,Esophagus_Muscularis,Heart_Left_Ventricle,Artery_Tibial,Colon_Transverse,Muscle_Skeletal,Lung,Stomach,Skin_Not_Sun_Exposed_Suprapubic,Artery_Aorta,Pituitary,Prostate,Thyroid,Brain_Hypothalamus,Uterus,Artery_Coronary,Whole_Blood,Testis,Nerve_Tibial,Nerve_Tibial,Heart_Left_Ventricle,Artery_Tibial,Testis,Muscle_Skeletal	Not_done	sqtl+eqtl+cadd	METTL1,CYP27B1,TSFM,EEF1AKMT3,TSPAN31,B4GALNT1,SLC26A10,OS9,ATP23,PIP4K2C,,ARHGEF25
rs10877030	0.4814	intergenic		2.592	METTL1,CYP27B1,CYP27B1,CYP27B1,TSFM,TSFM,TSFM,TSFM,TSFM,TSFM,TSFM,TSFM,TSFM,TSFM,TSFM,TSFM,TSFM,TSFM,TSFM,TSFM,TSFM,TSFM,TSFM,TSFM,TSFM,TSFM,TSFM,TSFM,TSFM,TSFM,TSFM,TSFM,TSFM,EEF1AKMT3,EEF1AKMT3,EEF1AKMT3,EEF1AKMT3,EEF1AKMT3,EEF1AKMT3,EEF1AKMT3,EEF1AKMT3,EEF1AKMT3,EEF1AKMT3,EEF1AKMT3,EEF1AKMT3,EEF1AKMT3,EEF1AKMT3,EEF1AKMT3,EEF1AKMT3,EEF1AKMT3,EEF1AKMT3,EEF1AKMT3,EEF1AKMT3,EEF1AKMT3,EEF1AKMT3,EEF1AKMT3,EEF1AKMT3,EEF1AKMT3,EEF1AKMT3,EEF1AKMT3,EEF1AKMT3,EEF1AKMT3,EEF1AKMT3,EEF1AKMT3,EEF1AKMT3,EEF1AKMT3,EEF1AKMT3,EEF1AKMT3,EEF1AKMT3,EEF1AKMT3,EEF1AKMT3,EEF1AKMT3,EEF1AKMT3,CDK4,TSPAN31,TSPAN31,OS9,OS9,OS9,MARCHF9,KIF5A,ATP23,ATP23,ATP23,ATP23,ATP23,ATP23,ATP23,ATP23,ATP23,ATP23,ATP23,ATP23,ATP23,ATP23,ATP23,ATP23,ATP23,ATP23,ATP23,ATP23,ATP23,ATP23,ATP23,ATP23,ATP23,ATP23,ATP23,ATP23,ATP23,ATP23,ATP23,ATP23,ATP23,ATP23,ATP23,ATP23,ATP23,ATP23,ATP23,ATP23,ATP23,,,,GIHCG,GIHCG,,,	Thyroid,Adipose_Subcutaneous,Thyroid,Skin_Sun_Exposed_Lower_leg,Adipose_Subcutaneous,Brain_Nucleus_accumbens_basal_ganglia,Colon_Sigmoid,Uterus,Nerve_Tibial,Brain_Frontal_Cortex_BA9,Heart_Atrial_Appendage,Esophagus_Gastroesophageal_Junction,Thyroid,Heart_Left_Ventricle,Esophagus_Mucosa,Cells_EBV-transformed_lymphocytes,Pancreas,Liver,Adipose_Visceral_Omentum,Esophagus_Muscularis,Pituitary,Colon_Transverse,Prostate,Adrenal_Gland,Skin_Sun_Exposed_Lower_leg,Cells_Cultured_fibroblasts,Artery_Aorta,Artery_Tibial,Lung,Brain_Caudate_basal_ganglia,Stomach,Muscle_Skeletal,Testis,Brain_Cerebellar_Hemisphere,Lung,Brain_Cerebellum,Muscle_Skeletal,Adrenal_Gland,Adipose_Visceral_Omentum,Brain_Amygdala,Artery_Aorta,Cells_Cultured_fibroblasts,Breast_Mammary_Tissue,Esophagus_Mucosa,Artery_Coronary,Adipose_Subcutaneous,Brain_Nucleus_accumbens_basal_ganglia,Artery_Tibial,Brain_Putamen_basal_ganglia,Stomach,Colon_Transverse,Brain_Frontal_Cortex_BA9,Whole_Blood,Brain_Anterior_cingulate_cortex_BA24,Heart_Left_Ventricle,Brain_Hippocampus,Brain_Caudate_basal_ganglia,Brain_Hypothalamus,Cells_EBV-transformed_lymphocytes,Pancreas,Esophagus_Muscularis,Colon_Sigmoid,Pituitary,Brain_Cortex,Brain_Substantia_nigra,Heart_Atrial_Appendage,Testis,Esophagus_Gastroesophageal_Junction,Nerve_Tibial,Prostate,Skin_Sun_Exposed_Lower_leg,Skin_Not_Sun_Exposed_Suprapubic,Spleen,Nerve_Tibial,Artery_Tibial,Brain_Cerebellum,Testis,Esophagus_Muscularis,Cells_Cultured_fibroblasts,Thyroid,Thyroid,Brain_Frontal_Cortex_BA9,Cells_EBV-transformed_lymphocytes,Cells_Cultured_fibroblasts,Breast_Mammary_Tissue,Pituitary,Pancreas,Artery_Aorta,Esophagus_Gastroesophageal_Junction,Muscle_Skeletal,Brain_Cerebellar_Hemisphere,Small_Intestine_Terminal_Ileum,Adipose_Subcutaneous,Colon_Sigmoid,Brain_Cerebellum,Adipose_Visceral_Omentum,Adrenal_Gland,Colon_Transverse,Prostate,Brain_Anterior_cingulate_cortex_BA24,Brain_Hippocampus,Testis,Heart_Left_Ventricle,Esophagus_Mucosa,Liver,Esophagus_Muscularis,Brain_Putamen_basal_ganglia,Lung,Thyroid,Skin_Not_Sun_Exposed_Suprapubic,Artery_Tibial,Nerve_Tibial,Heart_Atrial_Appendage,Artery_Coronary,Brain_Spinal_cord_cervical_c-1,Brain_Nucleus_accumbens_basal_ganglia,Brain_Caudate_basal_ganglia,Whole_Blood,Skin_Sun_Exposed_Lower_leg,Stomach,Spleen,Vagina,Brain_Hippocampus,Thyroid,Esophagus_Muscularis,Artery_Aorta,Artery_Tibial,Artery_Tibial,Muscle_Skeletal,Heart_Left_Ventricle	Not_done	sqtl+eqtl+cadd	METTL1,CYP27B1,TSFM,EEF1AKMT3,CDK4,TSPAN31,OS9,MARCHF9,KIF5A,ATP23,,GIHCG
rs4356290	0.406	downstream		9.026	CD9	Whole_Blood	Not_done	sqtl+eqtl+cadd	CD9
rs3181295	0.3468	upstream	Y_RNA	5.174	CD9,CD9,	Testis,Thyroid,Adrenal_Gland	Not_done	sqtl+eqtl+cadd	CD9,Y_RNA
rs4149570	0.3039	regulatory		7.639	TNFRSF1A,TNFRSF1A,TNFRSF1A,TNFRSF1A,TNFRSF1A,TNFRSF1A,TNFRSF1A,LTBR	Adipose_Visceral_Omentum,Artery_Tibial,Cells_Cultured_fibroblasts,Heart_Atrial_Appendage,Skin_Not_Sun_Exposed_Suprapubic,Skin_Sun_Exposed_Lower_leg,Thyroid,Whole_Blood	Not_done	sqtl+eqtl+cadd	TNFRSF1A,LTBR
rs79122357	0.1238	regulatory		3.485	LEMD3,LEMD3,LEMD3	Brain_Cerebellum,Heart_Left_Ventricle,Muscle_Skeletal	Not_done	sqtl+eqtl+cadd	LEMD3
rs289059	0.2871	intergenic		8.129	HELB,HELB,HELB,HELB,HELB,HELB,HELB,HELB,HELB,HELB,HELB,HELB,HELB,HELB,HELB,HELB,HELB,HELB,HELB,HELB,HELB,HELB,HELB,HELB,HELB,HELB,HELB,HELB,HELB,HELB,HELB	Adipose_Subcutaneous,Adipose_Visceral_Omentum,Adrenal_Gland,Artery_Aorta,Artery_Coronary,Artery_Tibial,Brain_Cerebellum,Breast_Mammary_Tissue,Cells_Cultured_fibroblasts,Colon_Sigmoid,Colon_Transverse,Esophagus_Gastroesophageal_Junction,Esophagus_Mucosa,Esophagus_Muscularis,Heart_Atrial_Appendage,Heart_Left_Ventricle,Lung,Minor_Salivary_Gland,Muscle_Skeletal,Nerve_Tibial,Ovary,Pancreas,Pituitary,Skin_Not_Sun_Exposed_Suprapubic,Skin_Sun_Exposed_Lower_leg,Small_Intestine_Terminal_Ileum,Spleen,Stomach,Testis,Thyroid,Whole_Blood	Not_done	sqtl+eqtl+cadd	HELB
rs2248751	0.4639	intron	CAND1	5.799	CAND1,CAND1,CAND1,CAND1,CAND1,CAND1,CAND1,CAND1,CAND1,CAND1,CAND1,CAND1,CAND1,CAND1,CAND1,CAND1,CAND1,CAND1,CAND1,CAND1,CAND1,CAND1,CAND1,CAND1,GRIP1,LINC02408,LINC02420	Adipose_Subcutaneous,Adipose_Visceral_Omentum,Artery_Aorta,Artery_Coronary,Artery_Tibial,Breast_Mammary_Tissue,Cells_Cultured_fibroblasts,Colon_Sigmoid,Colon_Transverse,Esophagus_Gastroesophageal_Junction,Esophagus_Mucosa,Esophagus_Muscularis,Muscle_Skeletal,Liver,Lung,Prostate,Skin_Not_Sun_Exposed_Suprapubic,Nerve_Tibial,Pancreas,Stomach,Testis,Skin_Sun_Exposed_Lower_leg,Small_Intestine_Terminal_Ileum,Thyroid,Muscle_Skeletal,Heart_Atrial_Appendage,Testis	Not_done	sqtl+eqtl+cadd	CAND1,GRIP1,LINC02408,LINC02420
rs1997510	0.4886	intron	MLF2	1948-01-01	MLF2,MLF2,MLF2,MLF2,MLF2,COPS7A,PTMS,PTMS,,,,,,,,	Testis,Pancreas,Cells_Cultured_fibroblasts,Thyroid,Stomach,Colon_Transverse,Nerve_Tibial,Esophagus_Mucosa,Adipose_Subcutaneous,Adipose_Visceral_Omentum,Artery_Tibial,Brain_Putamen_basal_ganglia,Nerve_Tibial,Esophagus_Mucosa,Pancreas,Thyroid	Not_done	sqtl+eqtl+cadd	MLF2,COPS7A,PTMS
rs7296873	0.3456	intron	PTPRR	3.483	PTPRR,	Adipose_Visceral_Omentum,Muscle_Skeletal	Not_done	sqtl+eqtl+cadd	PTPRR
rs907721	0.2512	intron,non_coding		2.526	TSPAN8,TSPAN8,TSPAN8,,,,,,	Artery_Tibial,Brain_Substantia_nigra,Liver,Testis,Testis,Colon_Transverse,Muscle_Skeletal,Nerve_Tibial,Small_Intestine_Terminal_Ileum	Not_done	sqtl+eqtl+cadd	TSPAN8
rs2075032	0.1631	intron	NINJ2	3.432	WNK1,NINJ2,NINJ2,NINJ2,NINJ2,NINJ2-AS1,NINJ2-AS1,NINJ2-AS1,NINJ2-AS1,NINJ2-AS1,NINJ2-AS1,NINJ2-AS1,NINJ2-AS1,NINJ2-AS1,NINJ2-AS1,NINJ2-AS1,NINJ2-AS1,NINJ2-AS1,NINJ2-AS1,NINJ2-AS1,NINJ2-AS1,NINJ2-AS1,NINJ2-AS1,NINJ2-AS1,NINJ2-AS1,NINJ2-AS1,NINJ2-AS1,NINJ2-AS1,NINJ2-AS1,NINJ2-AS1,NINJ2-AS1,NINJ2-AS1,NINJ2-AS1,NINJ2-AS1,NINJ2-AS1,NINJ2-AS1,NINJ2-AS1,NINJ2-AS1,NINJ2-AS1,NINJ2-AS1,NINJ2-AS1,NINJ2-AS1,NINJ2-AS1,NINJ2-AS1,NINJ2-AS1,NINJ2-AS1,NINJ2-AS1,NINJ2-AS1,NINJ2-AS1,NINJ2-AS1,NINJ2-AS1,NINJ2-AS1	Adipose_Subcutaneous,Esophagus_Muscularis,Thyroid,Colon_Sigmoid,Muscle_Skeletal,Adipose_Subcutaneous,Brain_Hippocampus,Adipose_Visceral_Omentum,Adrenal_Gland,Artery_Aorta,Artery_Coronary,Artery_Tibial,Brain_Amygdala,Brain_Anterior_cingulate_cortex_BA24,Brain_Caudate_basal_ganglia,Brain_Cerebellar_Hemisphere,Brain_Cerebellum,Brain_Cortex,Brain_Frontal_Cortex_BA9,Esophagus_Mucosa,Brain_Hypothalamus,Brain_Nucleus_accumbens_basal_ganglia,Brain_Putamen_basal_ganglia,Brain_Spinal_cord_cervical_c-1,Brain_Substantia_nigra,Breast_Mammary_Tissue,Cells_Cultured_fibroblasts,Cells_EBV-transformed_lymphocytes,Colon_Sigmoid,Ovary,Colon_Transverse,Esophagus_Gastroesophageal_Junction,Prostate,Esophagus_Muscularis,Skin_Sun_Exposed_Lower_leg,Heart_Atrial_Appendage,Heart_Left_Ventricle,Lung,Minor_Salivary_Gland,Muscle_Skeletal,Pituitary,Nerve_Tibial,Vagina,Pancreas,Small_Intestine_Terminal_Ileum,Spleen,Skin_Not_Sun_Exposed_Suprapubic,Testis,Thyroid,Stomach,Whole_Blood,Uterus	Not_done	sqtl+eqtl+cadd	WNK1,NINJ2,NINJ2-AS1
rs7977578	0.3425	intergenic		0.743	,LINC02445	Testis,Testis	Not_done	sqtl+eqtl+cadd	,LINC02445
rs1462916	0.3592	regulatory		3.483	SYT1	Colon_Sigmoid	Not_done	sqtl+eqtl+cadd	SYT1
rs61928833	0.08966	regulatory		0.768	SYT1,PAWR,	Artery_Tibial,Artery_Tibial,Artery_Tibial	Not_done	sqtl+eqtl+cadd	SYT1,PAWR
rs11114779	0.384	intron	ACSS3	6.811	LIN7A,ACSS3,ACSS3,PPFIA2-AS1	Thyroid,Muscle_Skeletal,Thyroid,Testis	Not_done	sqtl+eqtl+cadd	LIN7A,ACSS3,PPFIA2-AS1
rs17723455	0.02097	intron	TMTC2	2.087	TMTC2	Thyroid	Not_done	sqtl+eqtl+cadd	TMTC2
rs60947649	0.1446	downstream		0.909	MGAT4C,MGAT4C,MGAT4C,RASSF9,RASSF9,RASSF9,RASSF9,RASSF9,RASSF9,RASSF9	Nerve_Tibial,Heart_Left_Ventricle,Thyroid,Adipose_Subcutaneous,Brain_Cerebellum,Cells_Cultured_fibroblasts,Esophagus_Muscularis,Spleen,Nerve_Tibial,Skin_Not_Sun_Exposed_Suprapubic	Not_done	sqtl+eqtl+cadd	MGAT4C,RASSF9
rs995030	0.3566	regulatory		7.748	KITLG	Esophagus_Mucosa	Not_done	sqtl+eqtl+cadd	KITLG
rs4486692	0.4912	intergenic		0.849	LUM,LINC02404,LINC02404,	Artery_Tibial,Brain_Cerebellar_Hemisphere,Brain_Cerebellum,Brain_Cerebellum	Not_done	sqtl+eqtl+cadd	LUM,LINC02404
rs1990021	0.3448	regulatory		1.258	RAD52,RAD52,RAD52,RAD52,RAD52,RAD52,RAD52,RAD52,RAD52,RAD52,RAD52,RAD52,RAD52,RAD52,RAD52,RAD52,RAD52,RAD52,RAD52,RAD52,RAD52,RAD52,RAD52,RAD52,RAD52,RAD52	Adipose_Subcutaneous,Adipose_Visceral_Omentum,Artery_Aorta,Artery_Tibial,Brain_Cerebellar_Hemisphere,Brain_Cerebellum,Brain_Cortex,Brain_Nucleus_accumbens_basal_ganglia,Breast_Mammary_Tissue,Cells_Cultured_fibroblasts,Colon_Sigmoid,Colon_Transverse,Esophagus_Gastroesophageal_Junction,Esophagus_Mucosa,Esophagus_Muscularis,Heart_Atrial_Appendage,Heart_Left_Ventricle,Lung,Muscle_Skeletal,Nerve_Tibial,Pancreas,Pituitary,Skin_Not_Sun_Exposed_Suprapubic,Skin_Sun_Exposed_Lower_leg,Testis,Thyroid	Not_done	sqtl+eqtl+cadd	RAD52
rs11107928	0.1256	intron	FGD6	0.882	VEZT,FGD6,FGD6,FGD6,FGD6,FGD6	Cells_Cultured_fibroblasts,Adipose_Subcutaneous,Artery_Aorta,Artery_Tibial,Cells_Cultured_fibroblasts,Lung	Not_done	sqtl+eqtl+cadd	VEZT,FGD6
rs17356907	0.2644	regulatory		7.427	NTN4	Breast_Mammary_Tissue	Not_done	sqtl+eqtl+cadd	NTN4
rs971521	0.2322	intron	C12orf55	5.858	NEDD1,Y_RNA	Whole_Blood,Testis	Not_done	sqtl+eqtl+cadd	NEDD1,Y_RNA,C12orf55
rs7331804	0.3431	regulatory		1.693	CLYBL	Heart_Left_Ventricle	Not_done	sqtl+eqtl+cadd	CLYBL
rs476423	0.2268	intron	PCCA	1.749	PCCA-DT	Esophagus_Muscularis	Not_done	sqtl+eqtl+cadd	PCCA-DT,PCCA
rs1106027	0.3297	intron,non_coding		0.465	,LINC02337	Testis,Testis	Not_done	sqtl+eqtl+cadd	,LINC02337
rs9522319	0.3371	regulatory		1976-10-01	,LINC02337	Testis,Testis	Not_done	sqtl+eqtl+cadd	,LINC02337
rs17078605	0.259	missense	SACS	27.0	SACS	Nerve_Tibial	Not_done	coding	SACS
rs10507333	0.07388	intron	MIPEP	0.657	MIPEP,MIPEP,MIPEP,MIPEP,MIPEP,MIPEP,MIPEP,MIPEP,MIPEP,MIPEP,MIPEP,MIPEP,MIPEP,MIPEP,MIPEP,MIPEP,MIPEP,MIPEP,MIPEP,MIPEP,MIPEP,MIPEP,MIPEP,MIPEP,MIPEP,MIPEP,MIPEP,MIPEP,PCOTH,PCOTH,PCOTH,PCOTH,PCOTH,PCOTH,C1QTNF9B,C1QTNF9B,C1QTNF9B,C1QTNF9B,C1QTNF9B,C1QTNF9B,C1QTNF9B,C1QTNF9B,C1QTNF9B,C1QTNF9B,C1QTNF9B,C1QTNF9B,C1QTNF9B,C1QTNF9B,C1QTNF9B,C1QTNF9B,C1QTNF9B,C1QTNF9,C1QTNF9,C1QTNF9,C1QTNF9,C1QTNF9,C1QTNF9,C1QTNF9,C1QTNF9,C1QTNF9,C1QTNF9,C1QTNF9,C1QTNF9,C1QTNF9	Adipose_Subcutaneous,Brain_Hippocampus,Adipose_Visceral_Omentum,Artery_Aorta,Brain_Nucleus_accumbens_basal_ganglia,Brain_Anterior_cingulate_cortex_BA24,Brain_Spinal_cord_cervical_c-1,Brain_Caudate_basal_ganglia,Brain_Cerebellar_Hemisphere,Brain_Cerebellum,Brain_Cortex,Ovary,Brain_Frontal_Cortex_BA9,Pituitary,Spleen,Stomach,Prostate,Testis,Brain_Putamen_basal_ganglia,Uterus,Thyroid,Breast_Mammary_Tissue,Nerve_Tibial,Lung,Vagina,Small_Intestine_Terminal_Ileum,Skin_Sun_Exposed_Lower_leg,Skin_Not_Sun_Exposed_Suprapubic,Esophagus_Mucosa,Pituitary,Skin_Not_Sun_Exposed_Suprapubic,Heart_Atrial_Appendage,Testis,Skin_Sun_Exposed_Lower_leg,Esophagus_Gastroesophageal_Junction,Esophagus_Muscularis,Artery_Tibial,Lung,Cells_Cultured_fibroblasts,Brain_Spinal_cord_cervical_c-1,Thyroid,Adipose_Subcutaneous,Esophagus_Mucosa,Colon_Transverse,Pancreas,Skin_Not_Sun_Exposed_Suprapubic,Breast_Mammary_Tissue,Nerve_Tibial,Stomach,Minor_Salivary_Gland,Skin_Sun_Exposed_Lower_leg,Brain_Frontal_Cortex_BA9,Brain_Hippocampus,Esophagus_Mucosa,Prostate,Brain_Anterior_cingulate_cortex_BA24,Testis,Minor_Salivary_Gland,Skin_Not_Sun_Exposed_Suprapubic,Thyroid,Pituitary,Skin_Sun_Exposed_Lower_leg,Brain_Hypothalamus,Brain_Cortex	Not_done	sqtl+eqtl+cadd	MIPEP,PCOTH,C1QTNF9B,C1QTNF9
rs2147990	0.475	intergenic		7.599	ANKRD20A19P,ANKRD20A19P,ANKRD20A19P,ANKRD20A19P,C1QTNF9B,C1QTNF9B,C1QTNF9B,C1QTNF9B,C1QTNF9B	Brain_Hippocampus,Skin_Sun_Exposed_Lower_leg,Skin_Not_Sun_Exposed_Suprapubic,Testis,Brain_Cortex,Skin_Not_Sun_Exposed_Suprapubic,Testis,Skin_Sun_Exposed_Lower_leg,Spleen	Not_done	sqtl+eqtl+cadd	ANKRD20A19P,C1QTNF9B
rs9578794	0.1623	regulatory		2.436	RNF17,SLC25A15P3,TPTE2P1,TPTE2P1,TPTE2P1,TPTE2P1,TPTE2P1,TPTE2P1,TPTE2P1,TPTE2P1,TPTE2P1,TPTE2P1,TPTE2P1,TPTE2P1,TPTE2P1,TPTE2P1,TPTE2P1,TPTE2P1,TPTE2P1,TPTE2P1,TPTE2P1,TPTE2P1,TPTE2P1,TPTE2P1,TPTE2P1,TPTE2P1,TPTE2P1,,,	Thyroid,Thyroid,Adipose_Subcutaneous,Adipose_Visceral_Omentum,Artery_Aorta,Artery_Coronary,Artery_Tibial,Brain_Amygdala,Brain_Anterior_cingulate_cortex_BA24,Brain_Caudate_basal_ganglia,Brain_Hypothalamus,Brain_Nucleus_accumbens_basal_ganglia,Brain_Cortex,Brain_Frontal_Cortex_BA9,Colon_Transverse,Esophagus_Gastroesophageal_Junction,Breast_Mammary_Tissue,Cells_Cultured_fibroblasts,Heart_Left_Ventricle,Nerve_Tibial,Esophagus_Muscularis,Heart_Atrial_Appendage,Spleen,Uterus,Skin_Not_Sun_Exposed_Suprapubic,Skin_Sun_Exposed_Lower_leg,Thyroid,Brain_Cerebellum,Thyroid,Brain_Cerebellar_Hemisphere	Not_done	sqtl+eqtl+cadd	RNF17,SLC25A15P3,TPTE2P1
rs6491144	0.4459	intergenic		1.887	GPR12,GPR12,GPR12	Adipose_Visceral_Omentum,Brain_Cerebellar_Hemisphere,Brain_Cerebellum	Not_done	sqtl+eqtl+cadd	GPR12
rs4769542	0.4329	intron	USP12	3.576	RPL21,USP12,USP12-AS1	Muscle_Skeletal,Pancreas,Testis	Not_done	sqtl+eqtl+cadd	RPL21,USP12,USP12-AS1
rs9512955	0.1623	intron	URAD	2024-07-02	URAD,URAD,URAD,URAD,RN7SL272P	Adipose_Subcutaneous,Adipose_Visceral_Omentum,Breast_Mammary_Tissue,Testis,Testis	Not_done	sqtl+eqtl+cadd	URAD,RN7SL272P
rs715704	0.4257	intergenic		0.39	SLC46A3,SLC46A3,SLC46A3,SLC46A3	Brain_Cortex,Esophagus_Mucosa,Pancreas,Skin_Sun_Exposed_Lower_leg	Not_done	sqtl+eqtl+cadd	SLC46A3
rs1001853	0.2851	intron,non_coding	LINC01073	0.862	FRY-AS1,FRY-AS1	Artery_Tibial,Brain_Hypothalamus	Not_done	sqtl+eqtl+cadd	FRY-AS1,LINC01073
rs11571833	0.004393	stop_gained	BRCA2	36.0			Not_done	coding	BRCA2
rs9566168	0.1885	regulatory		4.436	SMAD9,SMAD9,SMAD9,SMAD9,SMAD9,SMAD9,SMAD9,SMAD9,SMAD9,SMAD9,SMAD9,SMAD9,SMAD9,SMAD9,SMAD9,SMAD9,SMAD9,SMAD9,SMAD9,SMAD9,SMAD9,SMAD9	Adipose_Subcutaneous,Adipose_Visceral_Omentum,Artery_Aorta,Artery_Tibial,Brain_Amygdala,Brain_Anterior_cingulate_cortex_BA24,Brain_Caudate_basal_ganglia,Brain_Cerebellum,Brain_Cortex,Brain_Frontal_Cortex_BA9,Brain_Hypothalamus,Brain_Nucleus_accumbens_basal_ganglia,Brain_Putamen_basal_ganglia,Breast_Mammary_Tissue,Cells_Cultured_fibroblasts,Heart_Atrial_Appendage,Heart_Left_Ventricle,Lung,Nerve_Tibial,Ovary,Skin_Not_Sun_Exposed_Suprapubic,Skin_Sun_Exposed_Lower_leg	Not_done	sqtl+eqtl+cadd	SMAD9
rs4341663	0.4806	regulatory		2.778	RGCC,RGCC,RGCC,RGCC,RGCC,RGCC	Cells_Cultured_fibroblasts,Colon_Sigmoid,Esophagus_Muscularis,Heart_Left_Ventricle,Muscle_Skeletal,Thyroid	Not_done	sqtl+eqtl+cadd	RGCC
rs9534116	0.2011	intron,non_coding	TPT1-AS1	1997-01-01	SLC25A30,SLC25A30,SLC25A30,SLC25A30,SLC25A30,SLC25A30,SLC25A30,SLC25A30,SLC25A30,SLC25A30,SLC25A30,SLC25A30,SLC25A30,SLC25A30,SLC25A30,SLC25A30,SLC25A30,SLC25A30,SLC25A30,KCTD4,KCTD4,GTF2F2,CPB2-AS1,SLC25A30-AS1,SLC25A30-AS1,SLC25A30-AS1,SLC25A30-AS1,,,,	Adipose_Subcutaneous,Artery_Tibial,Artery_Aorta,Artery_Coronary,Cells_Cultured_fibroblasts,Colon_Sigmoid,Colon_Transverse,Adipose_Visceral_Omentum,Lung,Esophagus_Muscularis,Skin_Not_Sun_Exposed_Suprapubic,Breast_Mammary_Tissue,Testis,Nerve_Tibial,Spleen,Esophagus_Gastroesophageal_Junction,Small_Intestine_Terminal_Ileum,Skin_Sun_Exposed_Lower_leg,Stomach,Artery_Aorta,Esophagus_Muscularis,Brain_Caudate_basal_ganglia,Skin_Sun_Exposed_Lower_leg,Adipose_Subcutaneous,Thyroid,Brain_Caudate_basal_ganglia,Esophagus_Muscularis,Adipose_Subcutaneous,Whole_Blood,Artery_Tibial,Lung	Not_done	sqtl+eqtl+cadd	SLC25A30,KCTD4,GTF2F2,CPB2-AS1,SLC25A30-AS1,,TPT1-AS1
rs1230450	0.3798	downstream	snoU13	1.423	LRRC63	Testis	Not_done	sqtl+eqtl+cadd	LRRC63,snoU13
rs17072446	0.2865	intergenic		2.405	RB1,,,	Stomach,Cells_Cultured_fibroblasts,Colon_Transverse,Thyroid	Not_done	sqtl+eqtl+cadd	RB1
rs3116599	0.08766	intron,non_coding	DLEU1	5.363	DLEU7,RNASEH2B-AS1,RNASEH2B-AS1,NA	Testis,Breast_Mammary_Tissue,Thyroid,Testis	Not_done	sqtl+eqtl+cadd	DLEU7,RNASEH2B-AS1,DLEU1
rs7985860	0.356	intron	DIAPH3	4.533	DIAPH3,DIAPH3,DIAPH3,DIAPH3,DIAPH3,DIAPH3	Brain_Caudate_basal_ganglia,Brain_Cortex,Brain_Frontal_Cortex_BA9,Brain_Nucleus_accumbens_basal_ganglia,Esophagus_Mucosa,Skin_Sun_Exposed_Lower_leg	Not_done	sqtl+eqtl+cadd	DIAPH3
rs9529699	0.1917	intergenic		7.886	KLHL1	Pituitary	Not_done	sqtl+eqtl+cadd	KLHL1
rs7324515	0.1939	regulatory		0.824	KLF5,LINC00392,LINC00392	Muscle_Skeletal,Skin_Sun_Exposed_Lower_leg,Testis	Not_done	sqtl+eqtl+cadd	KLF5,LINC00392
rs3187338	0.4619	3_prime_UTR	RBM26	2029-12-01	NDFIP2,NDFIP2,RBM26,RBM26,RBM26,RBM26,RBM26,RBM26,RBM26,RBM26-AS1,RBM26-AS1,RBM26-AS1,LINC01068,LINC01068,LINC01068,LINC01068,LINC01068,LINC01068,LINC01068,LINC01068,LINC01068,LINC01068,LINC01068,LINC01068,LINC01068	Muscle_Skeletal,Testis,Artery_Tibial,Brain_Cerebellum,Lung,Brain_Cerebellar_Hemisphere,Nerve_Tibial,Muscle_Skeletal,Testis,Testis,Cells_Cultured_fibroblasts,Nerve_Tibial,Adipose_Visceral_Omentum,Adrenal_Gland,Brain_Cerebellum,Lung,Brain_Cerebellar_Hemisphere,Esophagus_Mucosa,Skin_Not_Sun_Exposed_Suprapubic,Skin_Sun_Exposed_Lower_leg,Colon_Transverse,Prostate,Thyroid,Pituitary,Vagina	Not_done	sqtl+eqtl+cadd	NDFIP2,RBM26,RBM26-AS1,LINC01068
rs12323035	0.251	intron,non_coding	LINC00382	3.757	LINC01068,LINC00382	Lung,Testis	Not_done	sqtl+eqtl+cadd	LINC01068,LINC00382
rs12585563	0.3676	intron	HS6ST3	4.215	DNAJC3,DNAJC3,DNAJC3,DNAJC3,DNAJC3,DNAJC3,DNAJC3,UGGT2,UGGT2,UGGT2,UGGT2,UGGT2,HS6ST3,HS6ST3,HS6ST3,HS6ST3,HS6ST3,HS6ST3,DNAJC3-DT,DNAJC3-DT,DNAJC3-DT,DNAJC3-DT,DNAJC3-DT,DNAJC3-DT,DNAJC3-DT,DNAJC3-DT	Adipose_Subcutaneous,Skin_Not_Sun_Exposed_Suprapubic,Nerve_Tibial,Esophagus_Mucosa,Artery_Tibial,Skin_Sun_Exposed_Lower_leg,Cells_Cultured_fibroblasts,Artery_Aorta,Artery_Tibial,Cells_Cultured_fibroblasts,Nerve_Tibial,Whole_Blood,Adipose_Subcutaneous,Adipose_Visceral_Omentum,Artery_Aorta,Thyroid,Nerve_Tibial,Artery_Tibial,Muscle_Skeletal,Artery_Tibial,Artery_Aorta,Adipose_Visceral_Omentum,Cells_Cultured_fibroblasts,Esophagus_Muscularis,Esophagus_Mucosa,Whole_Blood	Not_done	sqtl+eqtl+cadd	DNAJC3,UGGT2,HS6ST3,DNAJC3-DT
rs12867949	0.256	intron	DOCK9	5.011	SLC15A1,DOCK9,DOCK9,DOCK9,DOCK9,DOCK9,DOCK9,DOCK9-DT,DOCK9-DT,DOCK9-DT,DOCK9-DT,DOCK9-DT,DOCK9-DT,DOCK9-DT,DOCK9-DT,DOCK9-DT,DOCK9-DT,DOCK9-DT,DOCK9-DT,DOCK9-DT,DOCK9-DT,DOCK9-DT,DOCK9-DT,DOCK9-DT,DOCK9-DT,DOCK9-DT,DOCK9-DT,DOCK9-DT,DOCK9-DT,DOCK9-DT,DOCK9-DT	Esophagus_Mucosa,Esophagus_Mucosa,Muscle_Skeletal,Nerve_Tibial,Skin_Not_Sun_Exposed_Suprapubic,Skin_Sun_Exposed_Lower_leg,Whole_Blood,Adipose_Subcutaneous,Adipose_Visceral_Omentum,Artery_Aorta,Artery_Tibial,Breast_Mammary_Tissue,Colon_Sigmoid,Colon_Transverse,Esophagus_Gastroesophageal_Junction,Heart_Atrial_Appendage,Lung,Esophagus_Mucosa,Esophagus_Muscularis,Muscle_Skeletal,Pituitary,Minor_Salivary_Gland,Ovary,Pancreas,Thyroid,Nerve_Tibial,Spleen,Skin_Not_Sun_Exposed_Suprapubic,Prostate,Stomach,Skin_Sun_Exposed_Lower_leg	Not_done	sqtl+eqtl+cadd	SLC15A1,DOCK9,DOCK9-DT
rs12146982	0.2516	intergenic		15.27	MEG9,MEG9,,	Nerve_Tibial,Testis,Nerve_Tibial,Testis	Not_done	sqtl+eqtl+cadd	MEG9
rs56177917	0.2676	intron	MOK	0.448	MOK,MOK,CINP,TECPR2	Adipose_Subcutaneous,Testis,Skin_Not_Sun_Exposed_Suprapubic,Muscle_Skeletal	Not_done	sqtl+eqtl+cadd	MOK,CINP,TECPR2
rs34495364	0.256	intron,non_coding		3.688	ANKRD9,LINC02323	Brain_Cerebellum,Esophagus_Mucosa	Not_done	sqtl+eqtl+cadd	ANKRD9,LINC02323
rs3783384	0.378	intron	TRAF3	7.999	TRAF3,TRAF3,TRAF3,TRAF3,AMN	Brain_Cortex,Brain_Hypothalamus,Esophagus_Mucosa,Skin_Not_Sun_Exposed_Suprapubic,Colon_Transverse	Not_done	sqtl+eqtl+cadd	TRAF3,AMN
rs4511431	0.3894	upstream	IGHV3-7	0.426	IGHV1-2,IGHV1-2,IGHV1-2,IGHV1-2,IGHV1-2,IGHV1-2,IGHV1-2,IGHV1-3,IGHV1-3,IGHV1-3,IGHV1-3,IGHV1-3,IGHV1-3,IGHV1-3,IGHV1-3,IGHV1-3,IGHV3-13,IGHV3-13,IGHV3-13,IGHV3-13,IGHV3-20,IGHV3-20,IGHV3-20,IGHV3-20,IGHV3-20,IGHV3-20,IGHV3-20,IGHV3-20,IGHV3-20,IGHV3-20,IGHV3-20,IGHV5-51,IGHV7-81,IGHV4-31,IGHV3-43,IGHV3-43,IGHV3-43,IGHV3-43,IGHV3-43,IGHV3-43,IGHV3-43,IGHV3-43,IGHV3-43,IGHV3-43,IGHV3-43,IGHV3-43,IGHVIII-25-1,IGHV1-14,IGHV1-14,IGHV1-14,IGHV1-14,IGHV1-14,IGHV1-14,IGHV3-63,SLC20A1P2,IGHV4-4,IGHV4-4,IGHV4-4,IGHV4-4,IGHV3-64D,IGHV3-64D,IGHV3-64D,IGHV3-64D,IGHV3-64D,IGHV3-64D,IGHV3-64D,IGHV3-64D,IGHV3-64D,IGHV3-64D,IGHV3-64D,IGHV3-64D,IGHV3-64D,IGHV3-64D,IGHV3-64D,IGHV5-10-1,IGHV5-10-1,IGHV5-10-1,IGHV5-10-1,IGHV5-10-1,IGHV5-10-1,IGHV5-10-1,IGHV5-10-1,IGHV5-10-1,IGHV5-10-1,IGHV5-10-1,IGHV5-10-1,IGHV5-10-1,IGHV5-10-1,IGHV5-10-1,IGHV5-10-1,IGHV5-10-1	Breast_Mammary_Tissue,Colon_Transverse,Esophagus_Mucosa,Stomach,Lung,Heart_Atrial_Appendage,Whole_Blood,Adipose_Subcutaneous,Esophagus_Mucosa,Breast_Mammary_Tissue,Minor_Salivary_Gland,Whole_Blood,Spleen,Stomach,Lung,Small_Intestine_Terminal_Ileum,Esophagus_Mucosa,Whole_Blood,Testis,Lung,Artery_Aorta,Breast_Mammary_Tissue,Spleen,Stomach,Thyroid,Whole_Blood,Colon_Transverse,Small_Intestine_Terminal_Ileum,Esophagus_Mucosa,Adipose_Visceral_Omentum,Lung,Thyroid,Spleen,Whole_Blood,Breast_Mammary_Tissue,Liver,Thyroid,Stomach,Colon_Transverse,Esophagus_Mucosa,Lung,Artery_Aorta,Adipose_Visceral_Omentum,Whole_Blood,Spleen,Adipose_Subcutaneous,Spleen,Whole_Blood,Small_Intestine_Terminal_Ileum,Lung,Colon_Transverse,Stomach,Spleen,Spleen,Small_Intestine_Terminal_Ileum,Adipose_Visceral_Omentum,Stomach,Lung,Whole_Blood,Artery_Aorta,Prostate,Thyroid,Spleen,Adipose_Visceral_Omentum,Stomach,Lung,Colon_Transverse,Liver,Small_Intestine_Terminal_Ileum,Breast_Mammary_Tissue,Esophagus_Mucosa,Minor_Salivary_Gland,Whole_Blood,Artery_Coronary,Adipose_Subcutaneous,Adipose_Visceral_Omentum,Esophagus_Mucosa,Spleen,Artery_Aorta,Colon_Transverse,Prostate,Thyroid,Artery_Coronary,Small_Intestine_Terminal_Ileum,Lung,Breast_Mammary_Tissue,Stomach,Minor_Salivary_Gland,Whole_Blood,Liver,Uterus	Not_done	sqtl+eqtl+cadd	IGHV1-2,IGHV1-3,IGHV3-13,IGHV3-20,IGHV5-51,IGHV7-81,IGHV4-31,IGHV3-43,IGHVIII-25-1,IGHV1-14,IGHV3-63,SLC20A1P2,IGHV4-4,IGHV3-64D,IGHV5-10-1,IGHV3-7
rs58108160	0.07788	intergenic		0.723	IGHG1,IGHV1-2,IGHV1-2,IGHV3-11,IGHV3-15,IGHV3-15,IGHV3-21,IGHV3-21,IGHV3-66,IGHV7-81,IGHV4-31	Esophagus_Muscularis,Colon_Transverse,Whole_Blood,Whole_Blood,Adipose_Subcutaneous,Esophagus_Muscularis,Lung,Whole_Blood,Whole_Blood,Spleen,Whole_Blood	Not_done	sqtl+eqtl+cadd	IGHG1,IGHV1-2,IGHV3-11,IGHV3-15,IGHV3-21,IGHV3-66,IGHV7-81,IGHV4-31
rs11622855	0.3748	regulatory		4.919	PSMB11,,,,,,,,,	Testis,Adipose_Visceral_Omentum,Artery_Coronary,Artery_Tibial,Cells_Cultured_fibroblasts,Esophagus_Muscularis,Muscle_Skeletal,Pancreas,Skin_Not_Sun_Exposed_Suprapubic,Skin_Sun_Exposed_Lower_leg	Not_done	sqtl+eqtl+cadd	PSMB11
rs178189	0.4419	regulatory		3.193	NOVA1,NOVA1,LINC02293,NOVA1-DT,NOVA1-DT	Nerve_Tibial,Thyroid,Colon_Transverse,Colon_Transverse,Testis	Not_done	sqtl+eqtl+cadd	NOVA1,LINC02293,NOVA1-DT
rs1958980	0.4529	intron	PRKD1	1.253	PRKD1,PRKD1,PRKD1	Cells_EBV-transformed_lymphocytes,Nerve_Tibial,Spleen	Not_done	sqtl+eqtl+cadd	PRKD1
rs179659	0.3676	regulatory		1.388	COCH,COCH,COCH,COCH	Adipose_Visceral_Omentum,Cells_Cultured_fibroblasts,Thyroid,Whole_Blood	Not_done	sqtl+eqtl+cadd	COCH
rs712337	0.256	intron	SLC25A21	0.978	PAX9,	Thyroid,Thyroid	Not_done	sqtl+eqtl+cadd	PAX9,SLC25A21
rs8011855	0.09685	intron	GEMIN2	2024-02-08	PNN,MIA2,TRAPPC6B,TRAPPC6B,TRAPPC6B,TRAPPC6B,TRAPPC6B,TRAPPC6B,TRAPPC6B,TRAPPC6B,TRAPPC6B,TRAPPC6B,TRAPPC6B,TRAPPC6B,TRAPPC6B,TRAPPC6B	Muscle_Skeletal,Muscle_Skeletal,Adipose_Subcutaneous,Adipose_Visceral_Omentum,Artery_Aorta,Artery_Tibial,Brain_Cerebellar_Hemisphere,Breast_Mammary_Tissue,Esophagus_Mucosa,Heart_Atrial_Appendage,Lung,Muscle_Skeletal,Skin_Sun_Exposed_Lower_leg,Testis,Pituitary,Skin_Not_Sun_Exposed_Suprapubic	Not_done	sqtl+eqtl+cadd	PNN,MIA2,TRAPPC6B,GEMIN2
rs12884747	0.2919	intron,non_coding		1991-01-01	GEMIN2,MIA2,MIA2,MIA2,MIA2,MIA2,MIA2,,,MIA2-AS1,MIA2-AS1,MIA2-AS1,MIA2-AS1,GLRX5P3	Skin_Sun_Exposed_Lower_leg,Brain_Cerebellum,Esophagus_Mucosa,Lung,Skin_Not_Sun_Exposed_Suprapubic,Skin_Sun_Exposed_Lower_leg,Thyroid,Cells_EBV-transformed_lymphocytes,Testis,Adipose_Subcutaneous,Adipose_Visceral_Omentum,Esophagus_Mucosa,Nerve_Tibial,Brain_Cerebellar_Hemisphere	Not_done	sqtl+eqtl+cadd	GEMIN2,MIA2,,MIA2-AS1,GLRX5P3
rs12323558	0.224	intron,non_coding		0.035	LRFN5,	Artery_Aorta,Testis	Not_done	sqtl+eqtl+cadd	LRFN5
rs28708974	0.1162	intron,non_coding	LINC00871	0.045	LINC00871	Skin_Sun_Exposed_Lower_leg	Not_done	sqtl+eqtl+cadd	LINC00871
rs28396798	0.385	intron	LRR1	7.713	LRR1,LRR1,LRR1,LRR1,LRR1,LRR1,LRR1,LRR1,LRR1,LRR1,LRR1,LRR1,LRR1,LRR1,LRR1,LRR1,LRR1,RPL36AL,RPL36AL,RPL36AL,RPL36AL,RPL36AL,RPL36AL,RPL36AL,RPL36AL,RPL36AL,RPL36AL,RPL36AL,RPL36AL,RPL36AL,RPL36AL,RPL36AL,RPL36AL,RPL36AL,RPL36AL,RPL36AL,RPL36AL,RPL36AL,RPL36AL,RPL36AL,RPL36AL,RPL36AL,RPL36AL,RPL36AL,RPL36AL,RPL36AL,RPL36AL,RPL36AL,RPL36AL,RPL36AL,RPL36AL,RPL36AL,RPL36AL,RPL36AL,RPL36AL,RPL36AL,RPL36AL,RPL36AL,RPL36AL,DNAAF2,DNAAF2,KLHDC1,KLHDC1,RHOQP1,RHOQP1,RHOQP1,RHOQP1,RHOQP1,RHOQP1	Adipose_Subcutaneous,Skin_Sun_Exposed_Lower_leg,Whole_Blood,Adipose_Visceral_Omentum,Esophagus_Gastroesophageal_Junction,Spleen,Esophagus_Mucosa,Stomach,Esophagus_Muscularis,Artery_Tibial,Breast_Mammary_Tissue,Skin_Not_Sun_Exposed_Suprapubic,Cells_Cultured_fibroblasts,Nerve_Tibial,Testis,Thyroid,Lung,Brain_Cortex,Adrenal_Gland,Artery_Aorta,Artery_Coronary,Artery_Tibial,Adipose_Subcutaneous,Colon_Transverse,Adipose_Visceral_Omentum,Brain_Cerebellum,Brain_Putamen_basal_ganglia,Brain_Spinal_cord_cervical_c-1,Cells_Cultured_fibroblasts,Brain_Nucleus_accumbens_basal_ganglia,Heart_Atrial_Appendage,Brain_Caudate_basal_ganglia,Brain_Substantia_nigra,Skin_Not_Sun_Exposed_Suprapubic,Cells_EBV-transformed_lymphocytes,Colon_Sigmoid,Skin_Sun_Exposed_Lower_leg,Brain_Frontal_Cortex_BA9,Esophagus_Gastroesophageal_Junction,Spleen,Esophagus_Mucosa,Pancreas,Esophagus_Muscularis,Prostate,Breast_Mammary_Tissue,Brain_Cerebellar_Hemisphere,Uterus,Lung,Muscle_Skeletal,Whole_Blood,Small_Intestine_Terminal_Ileum,Nerve_Tibial,Testis,Ovary,Stomach,Pituitary,Vagina,Heart_Left_Ventricle,Thyroid,Nerve_Tibial,Muscle_Skeletal,Brain_Cerebellar_Hemisphere,Brain_Cerebellum,Breast_Mammary_Tissue,Adipose_Subcutaneous,Skin_Sun_Exposed_Lower_leg,Lung,Adipose_Visceral_Omentum,Skin_Not_Sun_Exposed_Suprapubic	Not_done	sqtl+eqtl+cadd	LRR1,RPL36AL,DNAAF2,KLHDC1,RHOQP1
rs3015449	0.1899	intron	ATL1	1.182	MAP4K5,CDKL1,CDKL1,CDKL1,CDKL1,CDKL1,NIN,NIN,DMAC2L,SAV1,SAV1,SAV1,SAV1,SAV1,SAV1,SAV1,SAV1,SAV1,SAV1,SAV1,SAV1,SAV1	Cells_Cultured_fibroblasts,Skin_Not_Sun_Exposed_Suprapubic,Artery_Tibial,Cells_Cultured_fibroblasts,Thyroid,Skin_Sun_Exposed_Lower_leg,Cells_Cultured_fibroblasts,Muscle_Skeletal,Cells_Cultured_fibroblasts,Adipose_Subcutaneous,Brain_Nucleus_accumbens_basal_ganglia,Brain_Anterior_cingulate_cortex_BA24,Brain_Cerebellar_Hemisphere,Brain_Cortex,Cells_Cultured_fibroblasts,Heart_Atrial_Appendage,Colon_Transverse,Esophagus_Mucosa,Esophagus_Muscularis,Heart_Left_Ventricle,Muscle_Skeletal,Testis	Not_done	sqtl+eqtl+cadd	MAP4K5,CDKL1,NIN,DMAC2L,SAV1,ATL1
rs12437189	0.4373	intron,non_coding		5.462	,,,,,,,,,,,,DDHD1-DT	Artery_Aorta,Artery_Tibial,Cells_Cultured_fibroblasts,Esophagus_Gastroesophageal_Junction,Esophagus_Mucosa,Lung,Nerve_Tibial,Ovary,Skin_Not_Sun_Exposed_Suprapubic,Skin_Sun_Exposed_Lower_leg,Thyroid,Uterus,Testis	Not_done	sqtl+eqtl+cadd	,DDHD1-DT
rs943912	0.1536	regulatory		0.167	GCH1,GCH1,GCH1,GCH1,MAPK1IP1L,WDHD1,FBXO34-AS1,FBXO34-AS1	Brain_Nucleus_accumbens_basal_ganglia,Esophagus_Mucosa,Nerve_Tibial,Whole_Blood,Cells_Cultured_fibroblasts,Skin_Not_Sun_Exposed_Suprapubic,Brain_Cortex,Testis	Not_done	sqtl+eqtl+cadd	GCH1,MAPK1IP1L,WDHD1,FBXO34-AS1
rs10146713	0.3153	upstream	TBPL2	1.219	KTN1,HMGN1P1	Cells_Cultured_fibroblasts,Thyroid	Not_done	sqtl+eqtl+cadd	KTN1,HMGN1P1,TBPL2
rs808221	0.1825	regulatory		13.71	SLC35F4,	Thyroid,Thyroid	Not_done	sqtl+eqtl+cadd	SLC35F4
rs4901839	0.1723	intron	C14orf37	8.061	ARMH4,ARMH4,ARMH4,	Brain_Anterior_cingulate_cortex_BA24,Esophagus_Mucosa,Skin_Not_Sun_Exposed_Suprapubic,Esophagus_Mucosa	Not_done	sqtl+eqtl+cadd	ARMH4,C14orf37
rs17096723	0.4425	intergenic		3.766	DHRS7,DHRS7,DHRS7,PCNX4,PCNX4,PCNX4,PCNX4,RTN1,RTN1,RTN1,RTN1,GPR135	Pancreas,Cells_Cultured_fibroblasts,Thyroid,Muscle_Skeletal,Thyroid,Skin_Not_Sun_Exposed_Suprapubic,Whole_Blood,Artery_Aorta,Artery_Tibial,Testis,Whole_Blood,Artery_Tibial	Not_done	sqtl+eqtl+cadd	DHRS7,PCNX4,RTN1,GPR135
rs869834	0.2873	intron	KCNH5	1.473	KCNH5	Testis	Not_done	sqtl+eqtl+cadd	KCNH5
rs7141839	0.3253	intron	KCNH5	1.447	KCNH5	Testis	Not_done	sqtl+eqtl+cadd	KCNH5
rs56720460	0.2875	intergenic		1.079	FUT8,FUT8,FUT8,FUT8,LINC02324,FUT8-AS1,FUT8-AS1,FUT8-AS1,FUT8-AS1,FUT8-AS1,FUT8-AS1,FUT8-AS1,FUT8-AS1,FUT8-AS1,FUT8-AS1,FUT8-AS1,FUT8-AS1,FUT8-AS1	Brain_Cerebellum,Brain_Cerebellar_Hemisphere,Pituitary,Muscle_Skeletal,Whole_Blood,Adipose_Subcutaneous,Artery_Tibial,Esophagus_Mucosa,Lung,Breast_Mammary_Tissue,Cells_Cultured_fibroblasts,Pancreas,Spleen,Pituitary,Nerve_Tibial,Skin_Sun_Exposed_Lower_leg,Testis,Skin_Not_Sun_Exposed_Suprapubic	Not_done	sqtl+eqtl+cadd	FUT8,LINC02324,FUT8-AS1
rs7492642	0.4647	intergenic		0.945	FUT8	Nerve_Tibial	Not_done	sqtl+eqtl+cadd	FUT8
rs7159622	0.2177	intron	ZFYVE26	4.487	ZFYVE26,ZFYVE26,RDH12	Esophagus_Mucosa,Muscle_Skeletal,Esophagus_Mucosa	Not_done	sqtl+eqtl+cadd	ZFYVE26,RDH12
rs2588809	0.1831	regulatory		0.267	RDH12	Skin_Not_Sun_Exposed_Suprapubic	Not_done	sqtl+eqtl+cadd	RDH12
rs999737	0.08486	intron	RAD51B	3.766	ZFP36L1	Cells_Cultured_fibroblasts	Not_done	sqtl+eqtl+cadd	ZFP36L1,RAD51B
rs1147478	0.1342	intron	DCAF5	1.136	ACTN1,ACTN1,EXD2,HMGN1P3,ACTN1-DT,ACTN1-DT,ACTN1-DT,ACTN1-DT,ACTN1-DT	Adipose_Subcutaneous,Artery_Tibial,Skin_Sun_Exposed_Lower_leg,Artery_Tibial,Artery_Tibial,Colon_Sigmoid,Esophagus_Gastroesophageal_Junction,Prostate,Whole_Blood	Not_done	sqtl+eqtl+cadd	ACTN1,EXD2,HMGN1P3,ACTN1-DT,DCAF5
rs45527638	0.07867	regulatory		2024-05-12	SRSF5,SLC10A1	Cells_Cultured_fibroblasts,Brain_Cerebellum	Not_done	sqtl+eqtl+cadd	SRSF5,SLC10A1
rs8014252	0.274	intron	ADAM21	1.116	MED6,MED6,ADAM21,ADAM21,ADAM21,ADAM21,SYNJ2BP,SYNJ2BP,SYNJ2BP,ADAM21P1,ADAM21P1,ADAM20P1,ADAM20P1,ADAM20P1,ADAM20P1,ADAM20P1,ADAM20P1,ADAM20P1,ADAM20P1,ADAM20P1,ADAM20P1,ADAM20P1,ADAM20P1,ADAM20P1,ADAM20P1,ADAM20P1,ADAM20P1,ADAM20P1,ADAM20P1,ADAM20P1,ADAM20P1,ADAM20P1,ADAM20P1,ADAM20P1,ADAM20P1,ADAM20P1,ADAM20P1,ADAM20P1,ADAM20P1	Testis,Skin_Sun_Exposed_Lower_leg,Breast_Mammary_Tissue,Pituitary,Skin_Sun_Exposed_Lower_leg,Thyroid,Spleen,Esophagus_Muscularis,Esophagus_Gastroesophageal_Junction,Testis,Cells_Cultured_fibroblasts,Adipose_Subcutaneous,Adipose_Visceral_Omentum,Adrenal_Gland,Artery_Aorta,Artery_Tibial,Brain_Caudate_basal_ganglia,Brain_Cerebellar_Hemisphere,Brain_Cerebellum,Brain_Frontal_Cortex_BA9,Muscle_Skeletal,Breast_Mammary_Tissue,Pancreas,Cells_Cultured_fibroblasts,Colon_Sigmoid,Colon_Transverse,Esophagus_Muscularis,Esophagus_Gastroesophageal_Junction,Esophagus_Mucosa,Pituitary,Nerve_Tibial,Heart_Left_Ventricle,Lung,Skin_Not_Sun_Exposed_Suprapubic,Thyroid,Uterus,Spleen,Skin_Sun_Exposed_Lower_leg,Stomach	Not_done	sqtl+eqtl+cadd	MED6,ADAM21,SYNJ2BP,ADAM21P1,ADAM20P1
rs17105918	0.09365	intron	RGS6	1.116	RGS6,RGS6,SIPA1L1	Nerve_Tibial,Whole_Blood,Adipose_Subcutaneous	Not_done	sqtl+eqtl+cadd	RGS6,SIPA1L1
rs17492268	0.07109	regulatory		7.808	PSEN1,PSEN1,PSEN1,PSEN1,PSEN1,PSEN1,PSEN1,PSEN1,PAPLN,PAPLN,PAPLN,PAPLN,PAPLN,PAPLN,NUMB,NUMB,NUMB,NUMB,ACOT1,ACOT1,ACOT1,HEATR4,HEATR4,HEATR4,PAPLN-AS1,NT5CP2,,,,,,,,,,,,,,,,,,,,,,,,,,	Whole_Blood,Artery_Tibial,Lung,Esophagus_Mucosa,Thyroid,Artery_Coronary,Skin_Not_Sun_Exposed_Suprapubic,Muscle_Skeletal,Adipose_Subcutaneous,Muscle_Skeletal,Whole_Blood,Esophagus_Gastroesophageal_Junction,Nerve_Tibial,Testis,Brain_Cerebellum,Testis,Brain_Cerebellar_Hemisphere,Nerve_Tibial,Artery_Aorta,Artery_Tibial,Skin_Not_Sun_Exposed_Suprapubic,Skin_Not_Sun_Exposed_Suprapubic,Lung,Skin_Sun_Exposed_Lower_leg,Artery_Tibial,Thyroid,Spleen,Muscle_Skeletal,Lung,Esophagus_Muscularis,Whole_Blood,Skin_Sun_Exposed_Lower_leg,Adipose_Subcutaneous,Esophagus_Gastroesophageal_Junction,Nerve_Tibial,Skin_Not_Sun_Exposed_Suprapubic,Adipose_Subcutaneous,Whole_Blood,Artery_Aorta,Esophagus_Muscularis,Muscle_Skeletal,Breast_Mammary_Tissue,Lung,Skin_Sun_Exposed_Lower_leg,Nerve_Tibial,Thyroid,Adipose_Subcutaneous,Cells_Cultured_fibroblasts,Muscle_Skeletal,Skin_Sun_Exposed_Lower_leg,Adipose_Visceral_Omentum,Brain_Cerebellar_Hemisphere	Not_done	sqtl+eqtl+cadd	PSEN1,PAPLN,NUMB,ACOT1,HEATR4,PAPLN-AS1,NT5CP2
rs1047418	0.4894	regulatory		3.511	PGF,PGF,PGF,PGF,NEK9,NEK9,NEK9,NEK9,NEK9,NEK9,NEK9,NEK9,ACYP1,ACYP1,MLH3,MLH3,MLH3,DLST,ZC2HC1C,ZC2HC1C,ZC2HC1C,ZC2HC1C,ZC2HC1C,ZC2HC1C,ZC2HC1C,EIF2B2,EIF2B2,EIF2B2,EIF2B2,EIF2B2,EIF2B2,EIF2B2,EIF2B2,EIF2B2,EIF2B2,EIF2B2,EIF2B2,EIF2B2,EIF2B2,EIF2B2,EIF2B2,EIF2B2,EIF2B2,EIF2B2,EIF2B2,EIF2B2,EIF2B2,EIF2B2,EIF2B2,EIF2B2,EIF2B2,EIF2B2,EIF2B2,EIF2B2,EIF2B2,EIF2B2,EIF2B2,EIF2B2,EIF2B2,EIF2B2,EIF2B2,EIF2B2,EIF2B2,EIF2B2,EIF2B2,EIF2B2,EIF2B2,TMED10,TMED10,RPS6KL1,RPS6KL1,RPS6KL1,RPS6KL1,RPS6KL1,RPS6KL1,RPS6KL1,RPS6KL1,RPS6KL1,RPS6KL1,RPS6KL1,RPS6KL1,RPS6KL1,RPS6KL1,RPS6KL1,RPS6KL1,RPS6KL1,,,,,,,,,,,,,,,,,,,,,,,,	Esophagus_Muscularis,Colon_Sigmoid,Colon_Transverse,Esophagus_Mucosa,Heart_Left_Ventricle,Artery_Aorta,Esophagus_Mucosa,Adipose_Subcutaneous,Artery_Tibial,Heart_Atrial_Appendage,Cells_Cultured_fibroblasts,Whole_Blood,Esophagus_Muscularis,Heart_Left_Ventricle,Testis,Nerve_Tibial,Cells_Cultured_fibroblasts,Muscle_Skeletal,Brain_Cerebellum,Brain_Putamen_basal_ganglia,Brain_Cortex,Testis,Brain_Frontal_Cortex_BA9,Brain_Nucleus_accumbens_basal_ganglia,Heart_Left_Ventricle,Spleen,Adrenal_Gland,Whole_Blood,Brain_Amygdala,Brain_Anterior_cingulate_cortex_BA24,Artery_Aorta,Muscle_Skeletal,Brain_Cerebellum,Breast_Mammary_Tissue,Adipose_Subcutaneous,Artery_Coronary,Uterus,Artery_Tibial,Esophagus_Muscularis,Brain_Hypothalamus,Adipose_Visceral_Omentum,Cells_EBV-transformed_lymphocytes,Colon_Transverse,Brain_Caudate_basal_ganglia,Skin_Not_Sun_Exposed_Suprapubic,Brain_Spinal_cord_cervical_c-1,Brain_Frontal_Cortex_BA9,Brain_Cortex,Heart_Left_Ventricle,Brain_Nucleus_accumbens_basal_ganglia,Lung,Minor_Salivary_Gland,Liver,Nerve_Tibial,Heart_Atrial_Appendage,Thyroid,Brain_Putamen_basal_ganglia,Ovary,Pancreas,Cells_Cultured_fibroblasts,Esophagus_Gastroesophageal_Junction,Colon_Sigmoid,Testis,Prostate,Skin_Sun_Exposed_Lower_leg,Stomach,Esophagus_Mucosa,Muscle_Skeletal,Testis,Adipose_Subcutaneous,Esophagus_Mucosa,Artery_Tibial,Spleen,Skin_Sun_Exposed_Lower_leg,Adipose_Visceral_Omentum,Esophagus_Muscularis,Adrenal_Gland,Whole_Blood,Artery_Aorta,Stomach,Thyroid,Artery_Coronary,Skin_Not_Sun_Exposed_Suprapubic,Cells_Cultured_fibroblasts,Nerve_Tibial,Lung,Thyroid,Pancreas,Adipose_Subcutaneous,Skin_Sun_Exposed_Lower_leg,Skin_Not_Sun_Exposed_Suprapubic,Nerve_Tibial,Breast_Mammary_Tissue,Artery_Tibial,Thyroid,Artery_Tibial,Nerve_Tibial,Adipose_Subcutaneous,Colon_Sigmoid,Cells_Cultured_fibroblasts,Esophagus_Mucosa,Brain_Caudate_basal_ganglia,Brain_Cortex,Artery_Aorta,Heart_Atrial_Appendage,Esophagus_Muscularis,Skin_Sun_Exposed_Lower_leg,Brain_Nucleus_accumbens_basal_ganglia,Breast_Mammary_Tissue,Muscle_Skeletal	Not_done	sqtl+eqtl+cadd	PGF,NEK9,ACYP1,MLH3,DLST,ZC2HC1C,EIF2B2,TMED10,RPS6KL1
rs4533197	0.375	regulatory		5.259	DPPA5P4,LINC01220,LINC01220,LINC01220,LINC01220,LINC01220,LINC01220,LINC01220,LINC01220,LINC01220,LINC01220,LINC01220,LINC01220,LINC01220,LINC01220	Testis,Adipose_Subcutaneous,Adipose_Visceral_Omentum,Artery_Aorta,Artery_Tibial,Cells_Cultured_fibroblasts,Colon_Transverse,Esophagus_Mucosa,Esophagus_Muscularis,Heart_Atrial_Appendage,Lung,Nerve_Tibial,Skin_Sun_Exposed_Lower_leg,Thyroid,Whole_Blood	Not_done	sqtl+eqtl+cadd	DPPA5P4,LINC01220
rs8007792	0.4974	regulatory		0.185	TTLL5,TTLL5,TTLL5,TTLL5,TTLL5,TTLL5,TTLL5,TTLL5,TTLL5,TTLL5,TTLL5,TTLL5,TTLL5,TTLL5,TTLL5,TTLL5,TTLL5,TTLL5,TTLL5,TTLL5,TTLL5,TTLL5,TTLL5,TTLL5,TTLL5,TTLL5,TTLL5,FLVCR2,FLVCR2,FLVCR2,FLVCR2,TGFB3,ERG28	Adipose_Subcutaneous,Artery_Aorta,Brain_Cerebellar_Hemisphere,Brain_Cortex,Artery_Tibial,Breast_Mammary_Tissue,Adipose_Visceral_Omentum,Cells_Cultured_fibroblasts,Brain_Frontal_Cortex_BA9,Colon_Sigmoid,Brain_Cerebellum,Esophagus_Gastroesophageal_Junction,Cells_EBV-transformed_lymphocytes,Heart_Left_Ventricle,Colon_Transverse,Heart_Atrial_Appendage,Esophagus_Mucosa,Pancreas,Esophagus_Muscularis,Muscle_Skeletal,Nerve_Tibial,Thyroid,Lung,Spleen,Testis,Skin_Sun_Exposed_Lower_leg,Whole_Blood,Adipose_Subcutaneous,Cells_Cultured_fibroblasts,Heart_Left_Ventricle,Whole_Blood,Esophagus_Mucosa,Whole_Blood	Not_done	sqtl+eqtl+cadd	TTLL5,FLVCR2,TGFB3,ERG28
rs6574656	0.263	regulatory		1.935	STON2	Adipose_Subcutaneous	Not_done	sqtl+eqtl+cadd	STON2
rs2753614	0.1506	regulatory		0.319	LINC02328	Adipose_Subcutaneous	Not_done	sqtl+eqtl+cadd	LINC02328
rs17672709	0.3141	intron,non_coding		6.113	LINC02296,LINC02296,LINC02296	Brain_Cortex,Lung,Testis	Not_done	sqtl+eqtl+cadd	LINC02296
rs4391997	0.245	downstream	RPL21P11	1.079	NRDE2,TTC7B,,	Artery_Tibial,Artery_Tibial,Artery_Tibial,Cells_Cultured_fibroblasts	Not_done	sqtl+eqtl+cadd	NRDE2,TTC7B,,RPL21P11
rs1286123	0.1494	intron	RPS6KA5	2.956	RPS6KA5,RPS6KA5,RPS6KA5	Colon_Sigmoid,Muscle_Skeletal,Thyroid	Not_done	sqtl+eqtl+cadd	RPS6KA5
rs941764	0.4193	intron	CCDC88C	4.485	CCDC88C,CCDC88C,CCDC88C,CCDC88C,CCDC88C	Adipose_Subcutaneous,Breast_Mammary_Tissue,Prostate,Skin_Not_Sun_Exposed_Suprapubic,Skin_Sun_Exposed_Lower_leg	Not_done	sqtl+eqtl+cadd	CCDC88C
rs3783829	0.4485	regulatory		2.405	CATSPERB,CATSPERB,CATSPERB,CATSPERB,CATSPERB,CATSPERB,CATSPERB,CATSPERB,CATSPERB,CATSPERB,CATSPERB,CATSPERB,CATSPERB,CATSPERB,CATSPERB,CATSPERB,CATSPERB,CATSPERB,CATSPERB,FBLN5,FBLN5,TC2N,TC2N,TC2N,TC2N,TC2N,TC2N,TC2N,TC2N,TC2N,TC2N,TC2N,TC2N,TC2N,TC2N,TC2N,TC2N,TC2N,TC2N,TC2N,TC2N,TC2N,TC2N,TC2N,TC2N,TC2N,TC2N,TC2N,TC2N,TC2N,TC2N,TC2N,TC2N,TC2N,TC2N,TC2N,TC2N,NANOGP7,,,,,,,,,,,,,,,,,,,,,,,,,,,,,,,,,,,	Artery_Coronary,Adipose_Visceral_Omentum,Adipose_Subcutaneous,Spleen,Skin_Not_Sun_Exposed_Suprapubic,Cells_EBV-transformed_lymphocytes,Colon_Transverse,Esophagus_Muscularis,Artery_Tibial,Adrenal_Gland,Heart_Atrial_Appendage,Nerve_Tibial,Muscle_Skeletal,Esophagus_Gastroesophageal_Junction,Whole_Blood,Heart_Left_Ventricle,Colon_Sigmoid,Skin_Sun_Exposed_Lower_leg,Breast_Mammary_Tissue,Muscle_Skeletal,Adipose_Subcutaneous,Artery_Tibial,Adipose_Visceral_Omentum,Brain_Frontal_Cortex_BA9,Artery_Coronary,Adrenal_Gland,Brain_Caudate_basal_ganglia,Brain_Nucleus_accumbens_basal_ganglia,Brain_Hippocampus,Brain_Cortex,Adipose_Subcutaneous,Liver,Colon_Sigmoid,Cells_EBV-transformed_lymphocytes,Brain_Anterior_cingulate_cortex_BA24,Brain_Substantia_nigra,Brain_Cerebellum,Brain_Amygdala,Breast_Mammary_Tissue,Cells_Cultured_fibroblasts,Skin_Not_Sun_Exposed_Suprapubic,Esophagus_Mucosa,Brain_Putamen_basal_ganglia,Brain_Hypothalamus,Esophagus_Muscularis,Colon_Transverse,Artery_Aorta,Brain_Spinal_cord_cervical_c-1,Heart_Atrial_Appendage,Muscle_Skeletal,Thyroid,Heart_Left_Ventricle,Esophagus_Gastroesophageal_Junction,Nerve_Tibial,Ovary,Skin_Sun_Exposed_Lower_leg,Testis,Adipose_Visceral_Omentum,Adipose_Subcutaneous,Skin_Not_Sun_Exposed_Suprapubic,Artery_Coronary,Cells_EBV-transformed_lymphocytes,Lung,Brain_Hypothalamus,Adipose_Visceral_Omentum,Brain_Nucleus_accumbens_basal_ganglia,Artery_Aorta,Adrenal_Gland,Colon_Transverse,Thyroid,Esophagus_Mucosa,Brain_Cortex,Esophagus_Muscularis,Brain_Frontal_Cortex_BA9,Spleen,Skin_Sun_Exposed_Lower_leg,Heart_Atrial_Appendage,Artery_Tibial,Liver,Breast_Mammary_Tissue,Esophagus_Gastroesophageal_Junction,Muscle_Skeletal,Colon_Sigmoid,Heart_Left_Ventricle,Nerve_Tibial,Testis,Whole_Blood,Ovary,Artery_Tibial,Adipose_Visceral_Omentum,Colon_Transverse,Heart_Atrial_Appendage,Artery_Coronary	Not_done	sqtl+eqtl+cadd	CATSPERB,FBLN5,TC2N,NANOGP7
rs11627032	0.2352	regulatory		4.853	RIN3,RIN3,RIN3,RIN3,RIN3,RIN3	Artery_Tibial,Colon_Sigmoid,Esophagus_Gastroesophageal_Junction,Esophagus_Muscularis,Lung,Small_Intestine_Terminal_Ileum	Not_done	sqtl+eqtl+cadd	RIN3
rs742895	0.2808	intron,NMD		2024-02-05	SERPINA5,SERPINA5,SERPINA5,SERPINA5,SERPINA5,SERPINA5,SERPINA5,SERPINA5,SERPINA5,SERPINA5,SERPINA5	Adipose_Subcutaneous,Adrenal_Gland,Artery_Tibial,Colon_Transverse,Esophagus_Muscularis,Heart_Atrial_Appendage,Heart_Left_Ventricle,Muscle_Skeletal,Nerve_Tibial,Testis,Thyroid	Not_done	sqtl+eqtl+cadd	SERPINA5
rs7157925	0.4377	upstream		2.824	TCL6,,	Testis,Testis,Testis	Not_done	sqtl+eqtl+cadd	TCL6
rs28631990	0.2736	intergenic		6.101	TM2D3,TM2D3,TARS3,TARS3,TARS3,TARS3,WASH3P,GOLGA8VP,,,,DNM1P47,DNM1P47	Thyroid,Whole_Blood,Brain_Cerebellar_Hemisphere,Brain_Cerebellum,Skin_Sun_Exposed_Lower_leg,Nerve_Tibial,Skin_Sun_Exposed_Lower_leg,Testis,Colon_Transverse,Thyroid,Esophagus_Muscularis,Testis,Cells_Cultured_fibroblasts	Not_done	sqtl+eqtl+cadd	TM2D3,TARS3,WASH3P,GOLGA8VP,,DNM1P47
rs3883068	0.4758	intron,non_coding	ARHGAP11B	3.421	GOLGA8UP,CHRFAM7A,CHRFAM7A,CHRFAM7A,CHRFAM7A,CHRFAM7A,CHRFAM7A,CHRFAM7A,CHRFAM7A,CHRFAM7A,CHRFAM7A,CHRFAM7A,CHRFAM7A,CHRFAM7A,CHRFAM7A,CHRFAM7A,CHRFAM7A,CHRFAM7A,MTMR10,MTMR10,ULK4P3,ULK4P3,ULK4P3,ULK4P3,ULK4P3,ULK4P3,ULK4P3,ULK4P3,ULK4P3,ULK4P3,ULK4P3,ULK4P3,ULK4P3,ULK4P3,GOLGA8Q,GOLGA8Q,GOLGA8Q,GOLGA8Q,GOLGA8Q,GOLGA8Q,GOLGA8Q,GOLGA8Q,GOLGA8Q,GOLGA8Q,GOLGA8Q,GOLGA8Q,GOLGA8Q,GOLGA8Q,GOLGA8R,GOLGA8R,GOLGA8R,GOLGA8R,,,FAN1,FAN1,FAN1,,,,,,,,,,,,,,,,,,,,,,,,,,,,,,,,,,,,,,,,ARHGAP11B-DT,HERC2P10,HERC2P10,HERC2P10,HERC2P10,HERC2P10,HERC2P10,HERC2P10,HERC2P10,HERC2P10,HERC2P10,HERC2P10,HERC2P10,HERC2P10,HERC2P10,HERC2P10,HERC2P10,HERC2P10,HERC2P10,ULK4P2,ULK4P2,ULK4P2,ULK4P2,ULK4P2,,,,,,,,,,,,,,,,,,,,GOLGA8H,GOLGA8H,GOLGA8H,GOLGA8H,GOLGA8H,GOLGA8H,GOLGA8H,GOLGA8H,GOLGA8H,GOLGA8H,GOLGA8H,GOLGA8H,GOLGA8H,GOLGA8H,GOLGA8H,GOLGA8H,GOLGA8H,GOLGA8H,GOLGA8H,GOLGA8H,GOLGA8H,GOLGA8H,,,,,,,,,,,,,NA,NA,NA,,,	Muscle_Skeletal,Skin_Sun_Exposed_Lower_leg,Adipose_Subcutaneous,Breast_Mammary_Tissue,Brain_Nucleus_accumbens_basal_ganglia,Thyroid,Artery_Aorta,Colon_Transverse,Heart_Atrial_Appendage,Brain_Caudate_basal_ganglia,Colon_Sigmoid,Esophagus_Muscularis,Heart_Left_Ventricle,Brain_Putamen_basal_ganglia,Nerve_Tibial,Artery_Tibial,Esophagus_Gastroesophageal_Junction,Adipose_Visceral_Omentum,Artery_Aorta,Nerve_Tibial,Heart_Left_Ventricle,Adipose_Subcutaneous,Ovary,Lung,Esophagus_Muscularis,Artery_Aorta,Breast_Mammary_Tissue,Pituitary,Artery_Coronary,Thyroid,Colon_Sigmoid,Artery_Tibial,Esophagus_Gastroesophageal_Junction,Nerve_Tibial,Cells_Cultured_fibroblasts,Heart_Atrial_Appendage,Thyroid,Testis,Artery_Tibial,Esophagus_Mucosa,Adipose_Visceral_Omentum,Colon_Sigmoid,Skin_Not_Sun_Exposed_Suprapubic,Adipose_Subcutaneous,Skin_Sun_Exposed_Lower_leg,Nerve_Tibial,Muscle_Skeletal,Breast_Mammary_Tissue,Whole_Blood,Esophagus_Mucosa,Testis,Thyroid,Thyroid,Muscle_Skeletal,Whole_Blood,Adipose_Subcutaneous,Spleen,Ovary,Stomach,Artery_Tibial,Colon_Sigmoid,Adrenal_Gland,Liver,Heart_Atrial_Appendage,Artery_Aorta,Cells_Cultured_fibroblasts,Muscle_Skeletal,Skin_Not_Sun_Exposed_Suprapubic,Spleen,Brain_Cortex,Skin_Sun_Exposed_Lower_leg,Artery_Coronary,Colon_Transverse,Brain_Hypothalamus,Brain_Caudate_basal_ganglia,Adipose_Subcutaneous,Uterus,Thyroid,Breast_Mammary_Tissue,Brain_Putamen_basal_ganglia,Esophagus_Mucosa,Vagina,Heart_Left_Ventricle,Minor_Salivary_Gland,Nerve_Tibial,Brain_Frontal_Cortex_BA9,Adipose_Visceral_Omentum,Brain_Nucleus_accumbens_basal_ganglia,Whole_Blood,Testis,Pancreas,Esophagus_Muscularis,Lung,Esophagus_Gastroesophageal_Junction,Brain_Anterior_cingulate_cortex_BA24,Pituitary,Lung,Colon_Transverse,Esophagus_Gastroesophageal_Junction,Artery_Aorta,Adipose_Visceral_Omentum,Brain_Cerebellum,Muscle_Skeletal,Lung,Skin_Not_Sun_Exposed_Suprapubic,Stomach,Spleen,Esophagus_Mucosa,Artery_Tibial,Small_Intestine_Terminal_Ileum,Skin_Sun_Exposed_Lower_leg,Thyroid,Nerve_Tibial,Cells_Cultured_fibroblasts,Adipose_Subcutaneous,Artery_Tibial,Heart_Left_Ventricle,Heart_Atrial_Appendage,Skin_Sun_Exposed_Lower_leg,Testis,Lung,Whole_Blood,Colon_Transverse,Spleen,Cells_Cultured_fibroblasts,Skin_Sun_Exposed_Lower_leg,Skin_Not_Sun_Exposed_Suprapubic,Stomach,Thyroid,Adipose_Subcutaneous,Artery_Tibial,Artery_Aorta,Colon_Sigmoid,Esophagus_Gastroesophageal_Junction,Esophagus_Mucosa,Nerve_Tibial,Adipose_Visceral_Omentum,Testis,Spleen,Cells_Cultured_fibroblasts,Brain_Frontal_Cortex_BA9,Artery_Tibial,Nerve_Tibial,Testis,Adipose_Subcutaneous,Brain_Cortex,Thyroid,Muscle_Skeletal,Ovary,Esophagus_Gastroesophageal_Junction,Artery_Aorta,Heart_Left_Ventricle,Esophagus_Muscularis,Breast_Mammary_Tissue,Colon_Sigmoid,Heart_Atrial_Appendage,Adipose_Visceral_Omentum,Artery_Coronary,Pituitary,Skin_Sun_Exposed_Lower_leg,Adrenal_Gland,Breast_Mammary_Tissue,Liver,Pituitary,Adipose_Subcutaneous,Esophagus_Mucosa,Artery_Coronary,Whole_Blood,Skin_Not_Sun_Exposed_Suprapubic,Skin_Sun_Exposed_Lower_leg,Thyroid,Spleen,Nerve_Tibial,Brain_Putamen_basal_ganglia,Muscle_Skeletal,Brain_Cerebellum,Cells_Cultured_fibroblasts,Brain_Cerebellum,Brain_Cerebellar_Hemisphere	Not_done	sqtl+eqtl+cadd	GOLGA8UP,CHRFAM7A,MTMR10,ULK4P3,GOLGA8Q,GOLGA8R,,FAN1,ARHGAP11B-DT,HERC2P10,ULK4P2,GOLGA8H,ARHGAP11B
rs55646743	0.2234	intron	FMN1	3.377	GREM1-AS1,GREM1-AS1	Brain_Anterior_cingulate_cortex_BA24,Pancreas	Not_done	sqtl+eqtl+cadd	GREM1-AS1,FMN1
rs318339	0.4924	intron,non_coding	DPH6	0.999	ANP32AP1,NUTF2P6	Skin_Sun_Exposed_Lower_leg,Skin_Sun_Exposed_Lower_leg	Not_done	sqtl+eqtl+cadd	ANP32AP1,NUTF2P6,DPH6
rs28526381	0.3423	intron	OIP5	1.176	RPAP1,RPAP1,RPAP1,RPAP1,RPAP1,RPAP1,RPAP1,RPAP1,RPAP1,RPAP1,RPAP1,RPAP1,OIP5,OIP5,OIP5,OIP5,OIP5,KNSTRN,NUSAP1,NUSAP1,NUSAP1,NUSAP1,NUSAP1,NUSAP1,NUSAP1,NUSAP1,NUSAP1,NUSAP1,NUSAP1,NUSAP1,NUSAP1,NUSAP1,NUSAP1,NUSAP1,NUSAP1,NUSAP1,NUSAP1,NUSAP1,NUSAP1,NUSAP1,NUSAP1,NDUFAF1,NDUFAF1,NDUFAF1,NDUFAF1,NDUFAF1,NDUFAF1,NDUFAF1,NDUFAF1,NDUFAF1,NDUFAF1,NDUFAF1,NDUFAF1,NDUFAF1,NDUFAF1,NDUFAF1,NDUFAF1,NDUFAF1,NDUFAF1,NDUFAF1,NDUFAF1,NDUFAF1,NDUFAF1,NDUFAF1,NDUFAF1,NDUFAF1,NDUFAF1,NDUFAF1,NDUFAF1,RTF1,RTF1,ITPKA,ITPKA,SPTBN5,SPTBN5,CHP1,CHP1,CHP1,CHP1,CHP1,CHP1,JMJD7,JMJD7,JMJD7,OIP5-AS1,OIP5-AS1,OIP5-AS1,OIP5-AS1,OIP5-AS1,OIP5-AS1,OIP5-AS1,OIP5-AS1,OIP5-AS1,OIP5-AS1,OIP5-AS1,OIP5-AS1,OIP5-AS1,OIP5-AS1,OIP5-AS1,OIP5-AS1,OIP5-AS1,OIP5-AS1,OIP5-AS1,OIP5-AS1,OIP5-AS1,OIP5-AS1,OIP5-AS1,OIP5-AS1,OIP5-AS1,OIP5-AS1,OIP5-AS1,OIP5-AS1,OIP5-AS1,OIP5-AS1,OIP5-AS1,OIP5-AS1	Cells_Cultured_fibroblasts,Whole_Blood,Artery_Tibial,Heart_Left_Ventricle,Nerve_Tibial,Skin_Not_Sun_Exposed_Suprapubic,Muscle_Skeletal,Skin_Sun_Exposed_Lower_leg,Thyroid,Adipose_Subcutaneous,Esophagus_Muscularis,Cells_EBV-transformed_lymphocytes,Lung,Thyroid,Esophagus_Muscularis,Nerve_Tibial,Spleen,Muscle_Skeletal,Heart_Atrial_Appendage,Adipose_Visceral_Omentum,Artery_Tibial,Brain_Nucleus_accumbens_basal_ganglia,Brain_Frontal_Cortex_BA9,Brain_Amygdala,Brain_Anterior_cingulate_cortex_BA24,Brain_Cerebellum,Brain_Caudate_basal_ganglia,Brain_Hypothalamus,Muscle_Skeletal,Pituitary,Brain_Hippocampus,Brain_Putamen_basal_ganglia,Esophagus_Gastroesophageal_Junction,Brain_Spinal_cord_cervical_c-1,Brain_Cortex,Heart_Left_Ventricle,Thyroid,Brain_Substantia_nigra,Brain_Cerebellar_Hemisphere,Nerve_Tibial,Esophagus_Muscularis,Brain_Cerebellum,Brain_Frontal_Cortex_BA9,Brain_Spinal_cord_cervical_c-1,Brain_Caudate_basal_ganglia,Heart_Atrial_Appendage,Colon_Sigmoid,Cells_EBV-transformed_lymphocytes,Brain_Putamen_basal_ganglia,Brain_Cortex,Brain_Amygdala,Esophagus_Muscularis,Brain_Cerebellar_Hemisphere,Esophagus_Mucosa,Brain_Hypothalamus,Muscle_Skeletal,Brain_Anterior_cingulate_cortex_BA24,Liver,Pancreas,Esophagus_Gastroesophageal_Junction,Artery_Tibial,Lung,Skin_Not_Sun_Exposed_Suprapubic,Heart_Left_Ventricle,Cells_Cultured_fibroblasts,Nerve_Tibial,Thyroid,Brain_Nucleus_accumbens_basal_ganglia,Whole_Blood,Thyroid,Whole_Blood,Whole_Blood,Muscle_Skeletal,Artery_Tibial,Esophagus_Mucosa,Pancreas,Esophagus_Mucosa,Skin_Sun_Exposed_Lower_leg,Lung,Cells_Cultured_fibroblasts,Esophagus_Muscularis,Adipose_Subcutaneous,Colon_Transverse,Esophagus_Mucosa,Adipose_Subcutaneous,Thyroid,Cells_Cultured_fibroblasts,Adipose_Visceral_Omentum,Artery_Tibial,Adrenal_Gland,Artery_Aorta,Artery_Coronary,Esophagus_Gastroesophageal_Junction,Brain_Cerebellum,Colon_Transverse,Prostate,Esophagus_Mucosa,Breast_Mammary_Tissue,Cells_EBV-transformed_lymphocytes,Brain_Cerebellar_Hemisphere,Liver,Colon_Sigmoid,Small_Intestine_Terminal_Ileum,Lung,Ovary,Pancreas,Heart_Atrial_Appendage,Nerve_Tibial,Heart_Left_Ventricle,Esophagus_Muscularis,Testis,Skin_Sun_Exposed_Lower_leg,Stomach,Spleen,Skin_Not_Sun_Exposed_Suprapubic,Whole_Blood	Not_done	sqtl+eqtl+cadd	RPAP1,OIP5,KNSTRN,NUSAP1,NDUFAF1,RTF1,ITPKA,SPTBN5,CHP1,JMJD7,OIP5-AS1
rs11635685	0.2967	splice,missense	PLA2G4D	18.22	PLA2G4E,VPS39-DT	Skin_Sun_Exposed_Lower_leg,Lung	Not_done	coding	PLA2G4D
rs2729509	0.4361	missense	STRC	18.57	TP53BP1,TP53BP1,TP53BP1,TP53BP1,TP53BP1,TP53BP1,TP53BP1,TP53BP1,TP53BP1,TP53BP1,TP53BP1,TP53BP1,TP53BP1,WDR76,TGM5,TGM5,TUBGCP4,SERF2,SERF2,SERF2,ZSCAN29,ZSCAN29,ZSCAN29,ZSCAN29,ZSCAN29,ZSCAN29,ZSCAN29,ZSCAN29,ZSCAN29,ZSCAN29,ZSCAN29,ZSCAN29,ZSCAN29,ZSCAN29,ZSCAN29,ZSCAN29,ZSCAN29,ZSCAN29,ZSCAN29,ZSCAN29,ZSCAN29,ZSCAN29,ZSCAN29,TGM7,TGM7,CATSPER2,CATSPER2,CATSPER2,CATSPER2,STRCP1,STRCP1,STRCP1,STRCP1,STRCP1,STRCP1,STRCP1,STRCP1,STRCP1,STRCP1,STRCP1,STRCP1,STRCP1,STRCP1,STRCP1,STRCP1,STRCP1,STRCP1,STRCP1,STRCP1,STRCP1,STRCP1,STRCP1,STRCP1,STRCP1,STRCP1,CCNDBP1,CCNDBP1,CCNDBP1,MAP1A,MAP1A,PDIA3,PDIA3,PDIA3,ADAL,ADAL,ADAL,ADAL,ADAL,ADAL,ADAL,ADAL,ADAL,ADAL,ADAL,ADAL,ADAL,ADAL,ADAL,ADAL,ADAL,ADAL,ADAL,ADAL,ADAL,ADAL,ADAL,ADAL,ADAL,ADAL,ADAL,ADAL,LCMT2,LCMT2,CATSPER2P1,CATSPER2P1,CATSPER2P1,CATSPER2P1,CATSPER2P1,CATSPER2P1,CATSPER2P1,CATSPER2P1,CATSPER2P1,CATSPER2P1,CATSPER2P1,CATSPER2P1,CATSPER2P1,CATSPER2P1,CATSPER2P1,CATSPER2P1,CATSPER2P1,RNU6-554P,CKMT1A,CKMT1A,CKMT1A,CKMT1A,CKMT1A,STRC,STRC,STRC,STRC,STRC,STRC,STRC,STRC,STRC,STRC,STRC,STRC,STRC,STRC,STRC,STRC,STRC,STRC,STRC,STRC,STRC,STRC,STRC,STRC,STRC,STRC,STRC,STRC,STRC,STRC,STRC,,,,,,,,,,,,,,,,,,,,,,,,,,,,,,,,,,,,,,,,,,,,,,,,,	Artery_Aorta,Esophagus_Gastroesophageal_Junction,Adipose_Visceral_Omentum,Cells_Cultured_fibroblasts,Esophagus_Muscularis,Nerve_Tibial,Esophagus_Mucosa,Stomach,Artery_Coronary,Heart_Left_Ventricle,Heart_Atrial_Appendage,Adipose_Subcutaneous,Artery_Tibial,Thyroid,Esophagus_Mucosa,Cells_EBV-transformed_lymphocytes,Cells_Cultured_fibroblasts,Adipose_Visceral_Omentum,Cells_Cultured_fibroblasts,Whole_Blood,Skin_Not_Sun_Exposed_Suprapubic,Brain_Frontal_Cortex_BA9,Small_Intestine_Terminal_Ileum,Muscle_Skeletal,Esophagus_Muscularis,Colon_Transverse,Esophagus_Gastroesophageal_Junction,Adipose_Visceral_Omentum,Whole_Blood,Brain_Caudate_basal_ganglia,Nerve_Tibial,Spleen,Stomach,Pancreas,Heart_Atrial_Appendage,Breast_Mammary_Tissue,Prostate,Thyroid,Cells_Cultured_fibroblasts,Testis,Adipose_Subcutaneous,Skin_Sun_Exposed_Lower_leg,Lung,Testis,Esophagus_Mucosa,Lung,Skin_Sun_Exposed_Lower_leg,Cells_Cultured_fibroblasts,Esophagus_Mucosa,Skin_Sun_Exposed_Lower_leg,Artery_Aorta,Stomach,Esophagus_Gastroesophageal_Junction,Ovary,Colon_Sigmoid,Adipose_Subcutaneous,Colon_Transverse,Artery_Tibial,Thyroid,Adrenal_Gland,Testis,Uterus,Liver,Breast_Mammary_Tissue,Minor_Salivary_Gland,Lung,Artery_Coronary,Nerve_Tibial,Adipose_Visceral_Omentum,Cells_EBV-transformed_lymphocytes,Prostate,Spleen,Small_Intestine_Terminal_Ileum,Esophagus_Muscularis,Skin_Not_Sun_Exposed_Suprapubic,Nerve_Tibial,Cells_Cultured_fibroblasts,Esophagus_Muscularis,Artery_Aorta,Artery_Tibial,Esophagus_Muscularis,Colon_Sigmoid,Whole_Blood,Adipose_Subcutaneous,Brain_Caudate_basal_ganglia,Esophagus_Gastroesophageal_Junction,Muscle_Skeletal,Artery_Aorta,Skin_Not_Sun_Exposed_Suprapubic,Esophagus_Muscularis,Adipose_Visceral_Omentum,Brain_Cerebellum,Brain_Amygdala,Colon_Transverse,Brain_Cortex,Brain_Anterior_cingulate_cortex_BA24,Skin_Sun_Exposed_Lower_leg,Heart_Atrial_Appendage,Artery_Tibial,Stomach,Ovary,Brain_Hypothalamus,Nerve_Tibial,Artery_Coronary,Brain_Nucleus_accumbens_basal_ganglia,Pituitary,Thyroid,Breast_Mammary_Tissue,Lung,Cells_Cultured_fibroblasts,Pancreas,Esophagus_Mucosa,Nerve_Tibial,Esophagus_Mucosa,Brain_Cerebellar_Hemisphere,Skin_Sun_Exposed_Lower_leg,Thyroid,Ovary,Pituitary,Muscle_Skeletal,Artery_Aorta,Skin_Not_Sun_Exposed_Suprapubic,Uterus,Artery_Tibial,Breast_Mammary_Tissue,Esophagus_Muscularis,Adipose_Visceral_Omentum,Nerve_Tibial,Adipose_Subcutaneous,Cells_Cultured_fibroblasts,Brain_Cerebellar_Hemisphere,Skin_Sun_Exposed_Lower_leg,Skin_Not_Sun_Exposed_Suprapubic,Thyroid,Minor_Salivary_Gland,Esophagus_Mucosa,Muscle_Skeletal,Brain_Cortex,Artery_Aorta,Colon_Sigmoid,Adipose_Subcutaneous,Skin_Not_Sun_Exposed_Suprapubic,Brain_Hypothalamus,Stomach,Esophagus_Gastroesophageal_Junction,Testis,Brain_Substantia_nigra,Liver,Adipose_Visceral_Omentum,Brain_Frontal_Cortex_BA9,Brain_Anterior_cingulate_cortex_BA24,Brain_Cerebellum,Nerve_Tibial,Ovary,Brain_Amygdala,Esophagus_Mucosa,Artery_Tibial,Small_Intestine_Terminal_Ileum,Thyroid,Colon_Transverse,Brain_Nucleus_accumbens_basal_ganglia,Breast_Mammary_Tissue,Brain_Caudate_basal_ganglia,Brain_Putamen_basal_ganglia,Esophagus_Muscularis,Prostate,Skin_Sun_Exposed_Lower_leg,Artery_Aorta,Brain_Hypothalamus,Stomach,Nerve_Tibial,Spleen,Ovary,Colon_Sigmoid,Esophagus_Gastroesophageal_Junction,Brain_Cerebellar_Hemisphere,Skin_Sun_Exposed_Lower_leg,Brain_Substantia_nigra,Skin_Not_Sun_Exposed_Suprapubic,Brain_Anterior_cingulate_cortex_BA24,Adipose_Visceral_Omentum,Adipose_Subcutaneous,Brain_Cortex,Cells_EBV-transformed_lymphocytes,Muscle_Skeletal,Brain_Amygdala,Pituitary,Brain_Putamen_basal_ganglia,Brain_Cerebellum,Esophagus_Mucosa,Heart_Atrial_Appendage,Brain_Caudate_basal_ganglia,Colon_Transverse,Artery_Tibial,Esophagus_Muscularis,Vagina,Brain_Hippocampus,Brain_Nucleus_accumbens_basal_ganglia,Cells_Cultured_fibroblasts,Brain_Frontal_Cortex_BA9,Testis,Artery_Coronary,Breast_Mammary_Tissue,Minor_Salivary_Gland,Prostate,Small_Intestine_Terminal_Ileum,Uterus,Thyroid,Lung,Pancreas,Adrenal_Gland,Esophagus_Mucosa,Skin_Sun_Exposed_Lower_leg,Thyroid,Lung,Skin_Not_Sun_Exposed_Suprapubic	Not_done	coding	STRC
rs72720062	0.1174	intergenic		2.633	SORD,,,,	Cells_Cultured_fibroblasts,Esophagus_Mucosa,Skin_Sun_Exposed_Lower_leg,Thyroid,Liver	Not_done	sqtl+eqtl+cadd	SORD
rs1060896	0.3131	missense	SLC28A2	6.995	DUOX1,DUOX1,DUOX1,DUOX1,SLC28A2,SLC28A2,SLC28A2,SLC28A2,SLC28A2,SLC28A2,SLC28A2,SLC28A2,SLC28A2,SLC28A2,SLC28A2,SLC28A2,SLC28A2,SLC28A2,SLC28A2,SLC28A2,SLC28A2,SLC28A2,SLC28A2,SLC28A2,SLC28A2,SLC28A2,SLC28A2,SLC28A2,SLC28A2,SLC28A2,SLC28A2,SLC28A2,SHF,SHF,SHF,SHF,SHF,DUOXA1,C15orf48,SPATA5L1,SPATA5L1,SPATA5L1,SPATA5L1,SPATA5L1,SPATA5L1,SPATA5L1,SPATA5L1,SPATA5L1,SPATA5L1,SPATA5L1,SPATA5L1,SPATA5L1,SPATA5L1,SPATA5L1,SPATA5L1,SPATA5L1,SPATA5L1,SPATA5L1,SPATA5L1,SPATA5L1,SPATA5L1,SPATA5L1,SPATA5L1,SPATA5L1,SPATA5L1,SPATA5L1,SPATA5L1,SPATA5L1,GATM,GATM,GATM,GATM,GATM,GATM,GATM,,,,,,,,,,,,,,,,,,,,,,,,,,,,,,,,,,,,,,,,SORD2P,SORD2P,SORD2P,SORD2P,SORD2P,SORD2P,SORD2P,SORD2P,SORD2P,SORD2P,SORD2P,SORD2P,SLC28A2-AS1,SLC28A2-AS1,SLC28A2-AS1,SLC28A2-AS1,SLC28A2-AS1,SLC28A2-AS1,SLC28A2-AS1,SLC28A2-AS1,SLC28A2-AS1,SLC28A2-AS1,SLC28A2-AS1,SLC28A2-AS1,SLC28A2-AS1,SLC28A2-AS1,SLC28A2-AS1,SLC28A2-AS1,SLC28A2-AS1,SLC28A2-AS1,SLC28A2-AS1,SLC28A2-AS1,SLC28A2-AS1,SLC28A2-AS1,SLC28A2-AS1,SLC28A2-AS1,SLC28A2-AS1,SLC28A2-AS1,SLC28A2-AS1,SLC28A2-AS1,SLC28A2-AS1,SLC28A2-AS1,SLC28A2-AS1,SLC28A2-AS1,SLC28A2-AS1,SLC28A2-AS1,SLC28A2-AS1,SLC28A2-AS1,SLC28A2-AS1,SLC28A2-AS1,SLC28A2-AS1,SLC28A2-AS1,SLC28A2-AS1,SLC28A2-AS1,SLC28A2-AS1,SLC28A2-AS1,SLC28A2-AS1,SLC28A2-AS1,SLC28A2-AS1,SLC28A2-AS1,,,,,,	Muscle_Skeletal,Brain_Cerebellum,Brain_Cerebellar_Hemisphere,Thyroid,Adrenal_Gland,Artery_Coronary,Cells_Cultured_fibroblasts,Esophagus_Gastroesophageal_Junction,Brain_Hippocampus,Artery_Aorta,Esophagus_Muscularis,Cells_EBV-transformed_lymphocytes,Colon_Transverse,Prostate,Brain_Putamen_basal_ganglia,Brain_Cerebellar_Hemisphere,Brain_Cerebellum,Artery_Tibial,Brain_Amygdala,Brain_Frontal_Cortex_BA9,Pituitary,Brain_Caudate_basal_ganglia,Stomach,Spleen,Nerve_Tibial,Uterus,Colon_Sigmoid,Thyroid,Vagina,Brain_Nucleus_accumbens_basal_ganglia,Testis,Ovary,Cells_Cultured_fibroblasts,Brain_Spinal_cord_cervical_c-1,Muscle_Skeletal,Pancreas,Whole_Blood,Thyroid,Testis,Nerve_Tibial,Stomach,Adipose_Visceral_Omentum,Colon_Transverse,Artery_Aorta,Muscle_Skeletal,Brain_Hypothalamus,Heart_Left_Ventricle,Adipose_Subcutaneous,Breast_Mammary_Tissue,Lung,Cells_Cultured_fibroblasts,Heart_Atrial_Appendage,Artery_Tibial,Skin_Not_Sun_Exposed_Suprapubic,Whole_Blood,Esophagus_Muscularis,Spleen,Brain_Spinal_cord_cervical_c-1,Testis,Esophagus_Mucosa,Brain_Amygdala,Brain_Cerebellum,Colon_Sigmoid,Skin_Sun_Exposed_Lower_leg,Pituitary,Brain_Cerebellar_Hemisphere,Prostate,Thyroid,Artery_Tibial,Lung,Skin_Sun_Exposed_Lower_leg,Esophagus_Mucosa,Whole_Blood,Muscle_Skeletal,Thyroid,Brain_Substantia_nigra,Vagina,Brain_Putamen_basal_ganglia,Artery_Tibial,Thyroid,Brain_Hypothalamus,Cells_EBV-transformed_lymphocytes,Stomach,Artery_Aorta,Breast_Mammary_Tissue,Small_Intestine_Terminal_Ileum,Brain_Hippocampus,Spleen,Colon_Transverse,Muscle_Skeletal,Skin_Not_Sun_Exposed_Suprapubic,Brain_Frontal_Cortex_BA9,Testis,Colon_Sigmoid,Uterus,Kidney_Cortex,Nerve_Tibial,Brain_Cerebellar_Hemisphere,Brain_Caudate_basal_ganglia,Minor_Salivary_Gland,Ovary,Brain_Anterior_cingulate_cortex_BA24,Pancreas,Brain_Spinal_cord_cervical_c-1,Esophagus_Gastroesophageal_Junction,Esophagus_Muscularis,Brain_Cerebellum,Brain_Amygdala,Adipose_Subcutaneous,Skin_Sun_Exposed_Lower_leg,Artery_Coronary,Brain_Cortex,Liver,Brain_Nucleus_accumbens_basal_ganglia,Adipose_Subcutaneous,Thyroid,Muscle_Skeletal,Skin_Not_Sun_Exposed_Suprapubic,Adipose_Visceral_Omentum,Artery_Aorta,Esophagus_Mucosa,Whole_Blood,Colon_Sigmoid,Nerve_Tibial,Cells_Cultured_fibroblasts,Artery_Tibial,Heart_Left_Ventricle,Adrenal_Gland,Artery_Coronary,Artery_Aorta,Brain_Cortex,Adipose_Visceral_Omentum,Adipose_Subcutaneous,Spleen,Cells_Cultured_fibroblasts,Skin_Sun_Exposed_Lower_leg,Heart_Atrial_Appendage,Brain_Frontal_Cortex_BA9,Brain_Amygdala,Brain_Substantia_nigra,Brain_Spinal_cord_cervical_c-1,Cells_EBV-transformed_lymphocytes,Nerve_Tibial,Esophagus_Muscularis,Small_Intestine_Terminal_Ileum,Prostate,Artery_Tibial,Brain_Putamen_basal_ganglia,Brain_Hypothalamus,Colon_Transverse,Brain_Hippocampus,Testis,Lung,Brain_Cerebellar_Hemisphere,Brain_Anterior_cingulate_cortex_BA24,Vagina,Stomach,Esophagus_Mucosa,Skin_Not_Sun_Exposed_Suprapubic,Ovary,Breast_Mammary_Tissue,Liver,Esophagus_Gastroesophageal_Junction,Kidney_Cortex,Minor_Salivary_Gland,Colon_Sigmoid,Uterus,Pituitary,Muscle_Skeletal,Thyroid,Brain_Caudate_basal_ganglia,Brain_Nucleus_accumbens_basal_ganglia,Brain_Cerebellum,Pancreas,Skin_Sun_Exposed_Lower_leg,Thyroid,Brain_Nucleus_accumbens_basal_ganglia,Brain_Cerebellar_Hemisphere,Lung,Thyroid	Not_done	coding	SLC28A2
rs12910916	0.1671	intron	SEMA6D	0.627	SEMA6D	Cells_Cultured_fibroblasts	Not_done	sqtl+eqtl+cadd	SEMA6D
rs16962057	0.4992	downstream	COPS2	1944-01-01	DTWD1,DTWD1,SECISBP2L,SECISBP2L,SECISBP2L,GALK2,GALK2,GALK2,GALK2,GALK2,COPS2,SHC4,SHC4	Cells_Cultured_fibroblasts,Muscle_Skeletal,Cells_Cultured_fibroblasts,Lung,Thyroid,Muscle_Skeletal,Cells_EBV-transformed_lymphocytes,Cells_Cultured_fibroblasts,Esophagus_Mucosa,Whole_Blood,Breast_Mammary_Tissue,Artery_Aorta,Artery_Tibial	Not_done	sqtl+eqtl+cadd	DTWD1,SECISBP2L,GALK2,COPS2,SHC4
rs9920262	0.3746	intron	PRTG	1985-04-01	PRTG,PRTG,PRTG,PRTG	Adipose_Subcutaneous,Adipose_Visceral_Omentum,Muscle_Skeletal,Thyroid	Not_done	sqtl+eqtl+cadd	PRTG
rs2682050	0.1318	intron	TEX9	1.572	TEX9,RFX7,RFX7,RFX7	Testis,Adipose_Subcutaneous,Skin_Sun_Exposed_Lower_leg,Thyroid	Not_done	sqtl+eqtl+cadd	TEX9,RFX7
rs12900589	0.4197	intron	TCF12	1.642	ZNF280D,ZNF280D,TCF12,TCF12,LINC00926,LINC00926,LINC00926,LINC00926,LINC00926,LINC00926,LINC00926,LINC00926,LINC00926,LINC00926,LINC00926,LINC00926,LINC00926,LINC00926,LINC00926,LINC00926,LINC00926,LINC00926,LINC00926,LINC00926,LINC00926,LINC00926,LINC00926,LINC00926,LINC00926,LINC00926,LINC00926	Breast_Mammary_Tissue,Pancreas,Heart_Atrial_Appendage,Minor_Salivary_Gland,Adipose_Subcutaneous,Adipose_Visceral_Omentum,Adrenal_Gland,Artery_Aorta,Artery_Tibial,Brain_Cerebellar_Hemisphere,Brain_Cerebellum,Brain_Cortex,Esophagus_Gastroesophageal_Junction,Breast_Mammary_Tissue,Cells_Cultured_fibroblasts,Colon_Sigmoid,Heart_Atrial_Appendage,Esophagus_Mucosa,Esophagus_Muscularis,Lung,Skin_Sun_Exposed_Lower_leg,Heart_Left_Ventricle,Liver,Ovary,Muscle_Skeletal,Nerve_Tibial,Skin_Not_Sun_Exposed_Suprapubic,Pancreas,Pituitary,Stomach,Thyroid	Not_done	sqtl+eqtl+cadd	ZNF280D,TCF12,LINC00926
rs7176471	0.3964	intron	TLN2	1.299	TLN2,TLN2,	Artery_Aorta,Artery_Tibial,Artery_Aorta	Not_done	sqtl+eqtl+cadd	TLN2
rs4776375	0.4062	intron	MAP2K5	0.603	PIAS1,IQCH,IQCH,IQCH,MAP2K5,MAP2K5,MAP2K5,MAP2K5,MAP2K5,MAP2K5,MAP2K5,MAP2K5,MAP2K5,MAP2K5,MAP2K5,MAP2K5,MAP2K5,MAP2K5,MAP2K5,MAP2K5,MAP2K5,MAP2K5,MAP2K5,MAP2K5,SKOR1,SKOR1,SKOR1,SKOR1,SKOR1,SKOR1,SKOR1,SKOR1,SKOR1,SKOR1,SKOR1,SKOR1,SKOR1,SKOR1,SKOR1,SKOR1,SKOR1,SKOR1,SKOR1,SKOR1,SKOR1,SKOR1,SKOR1,SKOR1,SKOR1,SKOR1,SKOR1,SKOR1,C15orf61,,	Muscle_Skeletal,Adipose_Subcutaneous,Skin_Not_Sun_Exposed_Suprapubic,Thyroid,Adipose_Subcutaneous,Lung,Skin_Not_Sun_Exposed_Suprapubic,Muscle_Skeletal,Artery_Aorta,Artery_Tibial,Esophagus_Muscularis,Breast_Mammary_Tissue,Whole_Blood,Brain_Cerebellum,Heart_Left_Ventricle,Spleen,Esophagus_Gastroesophageal_Junction,Adipose_Visceral_Omentum,Nerve_Tibial,Thyroid,Prostate,Heart_Atrial_Appendage,Pituitary,Skin_Sun_Exposed_Lower_leg,Brain_Caudate_basal_ganglia,Artery_Aorta,Adipose_Visceral_Omentum,Adrenal_Gland,Esophagus_Muscularis,Esophagus_Gastroesophageal_Junction,Lung,Artery_Tibial,Colon_Transverse,Adipose_Subcutaneous,Skin_Sun_Exposed_Lower_leg,Brain_Nucleus_accumbens_basal_ganglia,Nerve_Tibial,Ovary,Brain_Cerebellar_Hemisphere,Colon_Sigmoid,Pituitary,Heart_Left_Ventricle,Breast_Mammary_Tissue,Pancreas,Esophagus_Mucosa,Skin_Not_Sun_Exposed_Suprapubic,Muscle_Skeletal,Prostate,Heart_Atrial_Appendage,Stomach,Testis,Thyroid,Muscle_Skeletal,Thyroid,Breast_Mammary_Tissue	Not_done	sqtl+eqtl+cadd	PIAS1,IQCH,MAP2K5,SKOR1,C15orf61
rs35216534	0.1599	intron	CORO2B	3.672	CORO2B,CORO2B	Testis,Thyroid	Not_done	sqtl+eqtl+cadd	CORO2B
rs1481861	0.3666	intron	MYO9A	6.188	MYO9A,MYO9A,MYO9A,MYO9A,MYO9A,MYO9A,PKM,PKM,PKM,PARP6,GRAMD2A,GRAMD2A,HEXA,,,NR2E3,NR2E3,NR2E3,NR2E3	Artery_Tibial,Adipose_Subcutaneous,Cells_Cultured_fibroblasts,Brain_Cerebellum,Nerve_Tibial,Stomach,Esophagus_Mucosa,Skin_Sun_Exposed_Lower_leg,Skin_Not_Sun_Exposed_Suprapubic,Brain_Cerebellar_Hemisphere,Skin_Sun_Exposed_Lower_leg,Skin_Not_Sun_Exposed_Suprapubic,Nerve_Tibial,Lung,Skin_Sun_Exposed_Lower_leg,Adipose_Subcutaneous,Stomach,Brain_Cerebellar_Hemisphere,Esophagus_Muscularis	Not_done	sqtl+eqtl+cadd	MYO9A,PKM,PARP6,GRAMD2A,HEXA,,NR2E3
rs2959011	0.4293	intron	CCDC33	0.913	ISLR,ISLR,ISLR,CYP11A1,CYP11A1,SCAMP2,ISLR2,ISLR2,RPP25,MPI,SCAMP5,,,PPIAP46,,	Artery_Tibial,Muscle_Skeletal,Skin_Sun_Exposed_Lower_leg,Breast_Mammary_Tissue,Cells_Cultured_fibroblasts,Whole_Blood,Heart_Left_Ventricle,Muscle_Skeletal,Artery_Tibial,Skin_Sun_Exposed_Lower_leg,Artery_Tibial,Muscle_Skeletal,Nerve_Tibial,Thyroid,Testis,Cells_Cultured_fibroblasts	Not_done	sqtl+eqtl+cadd	ISLR,CYP11A1,SCAMP2,ISLR2,RPP25,MPI,SCAMP5,,PPIAP46,CCDC33
rs7085	0.3788	3_prime_UTR	CSK	14.31	CSK,CSK,CSK,CSK,CSK,CSK,CSK,CSK,CSK,SEMA7A,SEMA7A,CYP11A1,CYP1A1,CYP1A1,CYP1A1,CYP1A1,CYP1A1,CYP1A1,ULK3,ULK3,ULK3,ULK3,ULK3,ULK3,ULK3,ULK3,ULK3,ULK3,ULK3,ULK3,ULK3,ULK3,ULK3,ULK3,ULK3,ULK3,ULK3,ULK3,ULK3,ULK3,ULK3,SCAMP2,SCAMP2,SCAMP2,SCAMP2,SCAMP2,SCAMP2,SCAMP2,LMAN1L,SNUPN,RPP25,RPP25,RPP25,RPP25,RPP25,RPP25,RPP25,RPP25,RPP25,RPP25,RPP25,RPP25,RPP25,RPP25,RPP25,RPP25,FAM219B,FAM219B,FAM219B,MPI,MPI,MPI,MPI,MPI,MPI,MPI,MPI,MPI,MPI,MPI,MPI,MPI,MPI,MPI,MPI,MPI,MPI,MPI,MPI,MPI,MPI,MPI,MPI,MPI,MPI,EDC3,SCAMP5,SCAMP5,CPLX3,CPLX3	Adipose_Subcutaneous,Esophagus_Mucosa,Artery_Aorta,Skin_Sun_Exposed_Lower_leg,Heart_Left_Ventricle,Muscle_Skeletal,Spleen,Lung,Thyroid,Testis,Nerve_Tibial,Muscle_Skeletal,Adipose_Subcutaneous,Adipose_Visceral_Omentum,Nerve_Tibial,Artery_Tibial,Muscle_Skeletal,Breast_Mammary_Tissue,Adipose_Visceral_Omentum,Minor_Salivary_Gland,Prostate,Adipose_Subcutaneous,Esophagus_Gastroesophageal_Junction,Breast_Mammary_Tissue,Muscle_Skeletal,Artery_Tibial,Adrenal_Gland,Heart_Left_Ventricle,Liver,Testis,Thyroid,Stomach,Pancreas,Nerve_Tibial,Lung,Cells_Cultured_fibroblasts,Heart_Atrial_Appendage,Artery_Aorta,Whole_Blood,Spleen,Cells_EBV-transformed_lymphocytes,Esophagus_Mucosa,Skin_Not_Sun_Exposed_Suprapubic,Brain_Cerebellum,Muscle_Skeletal,Brain_Cerebellar_Hemisphere,Whole_Blood,Testis,Esophagus_Mucosa,Testis,Skin_Not_Sun_Exposed_Suprapubic,Pancreas,Artery_Tibial,Adipose_Visceral_Omentum,Esophagus_Muscularis,Adrenal_Gland,Artery_Coronary,Cells_Cultured_fibroblasts,Artery_Aorta,Skin_Sun_Exposed_Lower_leg,Lung,Breast_Mammary_Tissue,Nerve_Tibial,Adipose_Subcutaneous,Esophagus_Gastroesophageal_Junction,Thyroid,Muscle_Skeletal,Adipose_Subcutaneous,Esophagus_Mucosa,Breast_Mammary_Tissue,Adipose_Visceral_Omentum,Adipose_Subcutaneous,Esophagus_Muscularis,Stomach,Brain_Anterior_cingulate_cortex_BA24,Cells_Cultured_fibroblasts,Brain_Frontal_Cortex_BA9,Skin_Not_Sun_Exposed_Suprapubic,Brain_Hippocampus,Artery_Aorta,Artery_Tibial,Thyroid,Whole_Blood,Esophagus_Mucosa,Brain_Caudate_basal_ganglia,Lung,Testis,Brain_Nucleus_accumbens_basal_ganglia,Brain_Cortex,Skin_Sun_Exposed_Lower_leg,Spleen,Esophagus_Gastroesophageal_Junction,Brain_Putamen_basal_ganglia,Nerve_Tibial,Brain_Cerebellum,Adipose_Subcutaneous,Artery_Tibial,Colon_Sigmoid,Esophagus_Mucosa,Whole_Blood	Not_done	sqtl+eqtl+cadd	CSK,SEMA7A,CYP11A1,CYP1A1,ULK3,SCAMP2,LMAN1L,SNUPN,RPP25,FAM219B,MPI,EDC3,SCAMP5,CPLX3
rs6938	0.4685	regulatory		7.268	CSK,CSK,CSK,CSK,CSK,CSK,CSK,CSK,CSK,CSK,SEMA7A,CYP1A1,CYP1A1,CYP1A1,CYP1A1,ULK3,ULK3,ULK3,ULK3,ULK3,ULK3,ULK3,ULK3,ULK3,ULK3,ULK3,ULK3,ULK3,ULK3,ULK3,ULK3,ULK3,ULK3,SCAMP2,SCAMP2,SCAMP2,SCAMP2,LMAN1L,SNUPN,RPP25,RPP25,RPP25,RPP25,RPP25,RPP25,RPP25,RPP25,RPP25,RPP25,RPP25,RPP25,RPP25,RPP25,RPP25,RPP25,FAM219B,FAM219B,FAM219B,FAM219B,MPI,MPI,MPI,MPI,MPI,MPI,MPI,MPI,MPI,MPI,MPI,MPI,MPI,MPI,MPI,MPI,MPI,MPI,MPI,MPI,MPI,MPI,MPI,MPI,MPI,MPI,SCAMP5,SCAMP5,SCAMP5,CPLX3	Esophagus_Mucosa,Lung,Muscle_Skeletal,Skin_Sun_Exposed_Lower_leg,Thyroid,Spleen,Adipose_Subcutaneous,Artery_Aorta,Heart_Left_Ventricle,Whole_Blood,Nerve_Tibial,Adipose_Subcutaneous,Muscle_Skeletal,Adipose_Visceral_Omentum,Nerve_Tibial,Cells_Cultured_fibroblasts,Adipose_Subcutaneous,Thyroid,Minor_Salivary_Gland,Lung,Stomach,Cells_EBV-transformed_lymphocytes,Liver,Nerve_Tibial,Spleen,Whole_Blood,Artery_Aorta,Pancreas,Testis,Artery_Tibial,Breast_Mammary_Tissue,Muscle_Skeletal,Adipose_Visceral_Omentum,Esophagus_Mucosa,Brain_Cerebellar_Hemisphere,Whole_Blood,Testis,Esophagus_Mucosa,Testis,Skin_Not_Sun_Exposed_Suprapubic,Artery_Coronary,Thyroid,Skin_Sun_Exposed_Lower_leg,Adrenal_Gland,Nerve_Tibial,Heart_Atrial_Appendage,Adipose_Subcutaneous,Artery_Aorta,Muscle_Skeletal,Pancreas,Adipose_Visceral_Omentum,Artery_Tibial,Lung,Breast_Mammary_Tissue,Cells_Cultured_fibroblasts,Muscle_Skeletal,Skin_Sun_Exposed_Lower_leg,Adipose_Subcutaneous,Esophagus_Mucosa,Brain_Cortex,Brain_Putamen_basal_ganglia,Artery_Tibial,Esophagus_Muscularis,Brain_Cerebellum,Esophagus_Gastroesophageal_Junction,Colon_Sigmoid,Cells_Cultured_fibroblasts,Skin_Not_Sun_Exposed_Suprapubic,Whole_Blood,Artery_Aorta,Brain_Nucleus_accumbens_basal_ganglia,Spleen,Testis,Skin_Sun_Exposed_Lower_leg,Thyroid,Brain_Frontal_Cortex_BA9,Adipose_Visceral_Omentum,Lung,Nerve_Tibial,Adipose_Subcutaneous,Esophagus_Mucosa,Brain_Caudate_basal_ganglia,Brain_Hippocampus,Brain_Anterior_cingulate_cortex_BA24,Stomach,Artery_Tibial,Nerve_Tibial,Colon_Sigmoid,Esophagus_Mucosa	Not_done	sqtl+eqtl+cadd	CSK,SEMA7A,CYP1A1,ULK3,SCAMP2,LMAN1L,SNUPN,RPP25,FAM219B,MPI,SCAMP5,CPLX3
rs35233980	0.1765	intron	C15orf27	4.033	RCN2,FBXO22,NRG4,NRG4,NRG4,,,	Adipose_Visceral_Omentum,Testis,Colon_Transverse,Esophagus_Mucosa,Muscle_Skeletal,Muscle_Skeletal,Testis,Testis	Not_done	sqtl+eqtl+cadd	RCN2,FBXO22,NRG4,,C15orf27
rs11632941	0.4585	intron	PEAK1	1987-01-01	PSTPIP1,PSTPIP1,HMG20A,HMG20A,HMG20A,HMG20A,HMG20A,HMG20A,HMG20A,TSPAN3,TSPAN3,TSPAN3,TSPAN3,TSPAN3,TSPAN3,TSPAN3,TSPAN3,TSPAN3,TSPAN3,TSPAN3,ISL2,LINGO1,,,,,,,,,,,,,	Brain_Caudate_basal_ganglia,Testis,Adipose_Subcutaneous,Artery_Aorta,Muscle_Skeletal,Artery_Tibial,Nerve_Tibial,Pituitary,Testis,Cells_Cultured_fibroblasts,Nerve_Tibial,Brain_Cerebellar_Hemisphere,Artery_Tibial,Skin_Not_Sun_Exposed_Suprapubic,Skin_Sun_Exposed_Lower_leg,Esophagus_Gastroesophageal_Junction,Breast_Mammary_Tissue,Thyroid,Spleen,Whole_Blood,Whole_Blood,Brain_Nucleus_accumbens_basal_ganglia,Brain_Nucleus_accumbens_basal_ganglia,Heart_Left_Ventricle,Heart_Atrial_Appendage,Testis,Brain_Hypothalamus,Heart_Left_Ventricle,Breast_Mammary_Tissue,Whole_Blood,Heart_Atrial_Appendage,Thyroid,Cells_Cultured_fibroblasts,Thyroid,Nerve_Tibial	Not_done	sqtl+eqtl+cadd	PSTPIP1,HMG20A,TSPAN3,ISL2,LINGO1,,PEAK1
rs4886857	0.2003	intron	PEAK1	3.345	PSTPIP1,PSTPIP1,PSTPIP1,PSTPIP1,PSTPIP1,PSTPIP1,HMG20A,TSPAN3,TSPAN3,TSPAN3,LINGO1,PEAK1,PEAK1,PEAK1,PEAK1,PEAK1,PEAK1,PEAK1,PEAK1,PEAK1,PEAK1,PEAK1,PEAK1,PEAK1,PEAK1,PEAK1,PEAK1,PEAK1,PEAK1,PEAK1,PEAK1,PEAK1,PEAK1,PEAK1,PEAK1,PEAK1,PEAK1,PEAK1,PEAK1,PEAK1,PEAK1,PEAK1,PEAK1,PEAK1,PEAK1,PEAK1,PEAK1,	Adipose_Subcutaneous,Spleen,Muscle_Skeletal,Nerve_Tibial,Brain_Frontal_Cortex_BA9,Esophagus_Muscularis,Artery_Tibial,Skin_Sun_Exposed_Lower_leg,Thyroid,Skin_Not_Sun_Exposed_Suprapubic,Artery_Tibial,Artery_Aorta,Adipose_Visceral_Omentum,Brain_Substantia_nigra,Adipose_Subcutaneous,Brain_Cerebellar_Hemisphere,Brain_Cerebellum,Artery_Tibial,Brain_Caudate_basal_ganglia,Brain_Frontal_Cortex_BA9,Brain_Hippocampus,Brain_Hypothalamus,Brain_Nucleus_accumbens_basal_ganglia,Brain_Putamen_basal_ganglia,Brain_Spinal_cord_cervical_c-1,Muscle_Skeletal,Brain_Anterior_cingulate_cortex_BA24,Colon_Sigmoid,Colon_Transverse,Esophagus_Gastroesophageal_Junction,Brain_Cortex,Esophagus_Muscularis,Heart_Atrial_Appendage,Heart_Left_Ventricle,Liver,Lung,Minor_Salivary_Gland,Spleen,Pancreas,Breast_Mammary_Tissue,Nerve_Tibial,Ovary,Pituitary,Small_Intestine_Terminal_Ileum,Skin_Not_Sun_Exposed_Suprapubic,Skin_Sun_Exposed_Lower_leg,Thyroid,Brain_Amygdala	Not_done	sqtl+eqtl+cadd	PSTPIP1,HMG20A,TSPAN3,LINGO1,PEAK1
rs907371	0.2584	intergenic		1.087	PSTPIP1,PSTPIP1,PSTPIP1,PSTPIP1,HMG20A,TSPAN3,TSPAN3,TSPAN3,LINGO1,PEAK1,PEAK1,PEAK1,PEAK1,PEAK1,PEAK1,PEAK1,PEAK1,PEAK1,PEAK1,PEAK1,PEAK1,PEAK1,PEAK1,PEAK1,PEAK1,PEAK1,PEAK1,PEAK1,PEAK1,PEAK1,PEAK1,PEAK1,PEAK1,PEAK1,PEAK1,PEAK1,PEAK1,PEAK1,PEAK1,PEAK1,PEAK1,	Adipose_Subcutaneous,Artery_Aorta,Brain_Frontal_Cortex_BA9,Spleen,Thyroid,Skin_Sun_Exposed_Lower_leg,Thyroid,Skin_Not_Sun_Exposed_Suprapubic,Artery_Tibial,Adipose_Subcutaneous,Adipose_Visceral_Omentum,Artery_Tibial,Brain_Substantia_nigra,Artery_Aorta,Brain_Cerebellar_Hemisphere,Brain_Cerebellum,Brain_Anterior_cingulate_cortex_BA24,Brain_Caudate_basal_ganglia,Brain_Frontal_Cortex_BA9,Brain_Hippocampus,Brain_Hypothalamus,Brain_Nucleus_accumbens_basal_ganglia,Brain_Putamen_basal_ganglia,Brain_Spinal_cord_cervical_c-1,Esophagus_Gastroesophageal_Junction,Breast_Mammary_Tissue,Colon_Sigmoid,Colon_Transverse,Lung,Brain_Cortex,Heart_Atrial_Appendage,Heart_Left_Ventricle,Pituitary,Muscle_Skeletal,Nerve_Tibial,Pancreas,Skin_Sun_Exposed_Lower_leg,Small_Intestine_Terminal_Ileum,Skin_Not_Sun_Exposed_Suprapubic,Thyroid,Esophagus_Muscularis,Testis	Not_done	sqtl+eqtl+cadd	PSTPIP1,HMG20A,TSPAN3,LINGO1,PEAK1
rs1948	0.3051	upstream		1.865	PSMA4,PSMA4,PSMA4,PSMA4,PSMA4,PSMA4,PSMA4,PSMA4,PSMA4,PSMA4,PSMA4,PSMA4,PSMA4,PSMA4,PSMA4,CHRNA3,CHRNA3,CHRNA3,CHRNA3,CHRNA3,CHRNA3,CHRNB4,ADAMTS7,IREB2,CHRNA5,CHRNA5,CHRNA5,CHRNA5,CHRNA5,CHRNA5,CHRNA5,CHRNA5,CHRNA5,CHRNA5,CHRNA5,CHRNA5,CHRNA5,CHRNA5,CHRNA5,CHRNA5,CHRNA5,CHRNA5,CHRNA5,CHRNA5,CHRNA5,CHRNA5,CHRNA5,CHRNA5,CHRNA5,CHRNA5,CHRNA5,CHRNA5,HYKK,HYKK,HYKK,HYKK,,,,,,,,,,,	Adipose_Subcutaneous,Artery_Aorta,Esophagus_Muscularis,Artery_Tibial,Adrenal_Gland,Heart_Atrial_Appendage,Muscle_Skeletal,Colon_Transverse,Cells_Cultured_fibroblasts,Esophagus_Mucosa,Brain_Cortex,Nerve_Tibial,Brain_Caudate_basal_ganglia,Heart_Left_Ventricle,Thyroid,Nerve_Tibial,Testis,Muscle_Skeletal,Brain_Caudate_basal_ganglia,Brain_Nucleus_accumbens_basal_ganglia,Brain_Putamen_basal_ganglia,Esophagus_Mucosa,Artery_Tibial,Whole_Blood,Adipose_Subcutaneous,Artery_Coronary,Adipose_Visceral_Omentum,Cells_Cultured_fibroblasts,Whole_Blood,Brain_Cortex,Brain_Caudate_basal_ganglia,Lung,Brain_Amygdala,Esophagus_Muscularis,Artery_Tibial,Esophagus_Mucosa,Brain_Spinal_cord_cervical_c-1,Brain_Putamen_basal_ganglia,Nerve_Tibial,Brain_Cerebellar_Hemisphere,Heart_Left_Ventricle,Breast_Mammary_Tissue,Brain_Frontal_Cortex_BA9,Brain_Hippocampus,Muscle_Skeletal,Brain_Hypothalamus,Brain_Anterior_cingulate_cortex_BA24,Thyroid,Heart_Atrial_Appendage,Skin_Sun_Exposed_Lower_leg,Brain_Nucleus_accumbens_basal_ganglia,Skin_Not_Sun_Exposed_Suprapubic,Brain_Putamen_basal_ganglia,Heart_Left_Ventricle,Brain_Hypothalamus,Brain_Cerebellar_Hemisphere,Testis,Muscle_Skeletal,Brain_Caudate_basal_ganglia,Brain_Nucleus_accumbens_basal_ganglia,Brain_Putamen_basal_ganglia,Skin_Sun_Exposed_Lower_leg,Adipose_Subcutaneous,Breast_Mammary_Tissue,Cells_Cultured_fibroblasts,Thyroid,Nerve_Tibial	Not_done	sqtl+eqtl+cadd	PSMA4,CHRNA3,CHRNB4,ADAMTS7,IREB2,CHRNA5,HYKK
rs11852438	0.4906	intergenic		3.704	FAH,CEMIP,ABHD17C,ABHD17C,ARNT2,ARNT2,	Heart_Left_Ventricle,Cells_Cultured_fibroblasts,Cells_Cultured_fibroblasts,Heart_Left_Ventricle,Cells_Cultured_fibroblasts,Nerve_Tibial,Adipose_Subcutaneous	Not_done	sqtl+eqtl+cadd	FAH,CEMIP,ABHD17C,ARNT2
rs1313494	0.2548	intron	CPEB1	6.843	BTBD1,BTBD1,BTBD1,BTBD1,AP3B2,AP3B2,AP3B2,AP3B2,AP3B2,AP3B2,AP3B2,AP3B2,AP3B2,AP3B2,AP3B2,AP3B2,AP3B2,AP3B2,AP3B2,HOMER2,HOMER2,HOMER2,EFL1,EFL1,EFL1,EFL1,WHAMM,WHAMM,WHAMM,WHAMM,WHAMM,WHAMM,C15orf40,C15orf40,C15orf40,RPS17,RPS17,RPS17,RPS17,RPS17,RPS17,RPS17,RPS17,RPS17,RPS17,RPS17,RPS17,RPS17,RPS17,RPS17,RPS17,RPS17,RPS17,RPS17,MEX3B,MEX3B,SAXO2,SAXO2,SAXO2,SAXO2,SAXO2,SAXO2,SAXO2,SAXO2,SAXO2,SAXO2,GOLGA6L9,GOLGA6L9,GOLGA6L9,GOLGA6L9,GOLGA6L9,GOLGA6L9,GOLGA6L9,GOLGA6L9,GOLGA6L9,GOLGA6L9,GOLGA6L9,GOLGA6L9,GOLGA6L9,GOLGA6L9,GOLGA6L9,GOLGA6L9,GOLGA6L9,GOLGA6L9,GOLGA6L9,GOLGA6L9,GOLGA6L9,GOLGA6L9,GOLGA6L9,GOLGA6L9,GOLGA6L9,GOLGA6L9,GOLGA6L9,GOLGA6L9,GOLGA6L9,GOLGA6L9,CPEB1,CPEB1,CPEB1,CPEB1,CPEB1,CPEB1,CPEB1,CPEB1,CPEB1,CPEB1,CPEB1,CPEB1,CPEB1,GOLGA2P10,GOLGA2P10,GOLGA2P10,GOLGA2P10,GOLGA2P10,GOLGA2P10,GOLGA2P10,GOLGA2P10,GOLGA2P10,GOLGA2P10,GOLGA2P10,GOLGA2P10,GOLGA2P10,GOLGA2P10,GOLGA2P10,GOLGA2P10,GOLGA2P10,GOLGA2P10,GOLGA2P10,GOLGA2P10,GOLGA2P10,GOLGA2P10,GOLGA2P10,GOLGA2P10,GOLGA2P10,GOLGA2P10,ACTG1P17,ACTG1P17,UBE2Q2P2,UBE2Q2P2,UBE2Q2P2,UBE2Q2P2,UBE2Q2P2,UBE2Q2P2,UBE2Q2P2,CPEB1-AS1,,ADAMTS7P1,ADAMTS7P1,ADAMTS7P1,ADAMTS7P1,UBE2Q2P6,CSPG4P10,CSPG4P10,CSPG4P10,CSPG4P10,CSPG4P10,CSPG4P10,CSPG4P10,CSPG4P10,CSPG4P10,CSPG4P10,CSPG4P10,CSPG4P10,CSPG4P10,CSPG4P10,CSPG4P10,GOLGA6L17P,GOLGA6L10,GOLGA6L10,GOLGA6L10,GOLGA6L10,GOLGA6L10,GOLGA6L10,GOLGA6L10,GOLGA6L10,GOLGA6L10,GOLGA6L10,GOLGA6L10,GOLGA6L10,GOLGA6L10,GOLGA6L10,GOLGA6L10,GOLGA6L10,GOLGA6L10,GOLGA6L10,GOLGA6L10,GOLGA6L10,GOLGA6L10,GOLGA6L10,GOLGA6L10,GOLGA6L10,GOLGA6L10,GOLGA6L10,GOLGA6L10,GOLGA6L10,GOLGA6L10,GOLGA6L10,GOLGA6L10	Brain_Amygdala,Brain_Cerebellum,Brain_Frontal_Cortex_BA9,Brain_Putamen_basal_ganglia,Skin_Sun_Exposed_Lower_leg,Thyroid,Esophagus_Mucosa,Esophagus_Muscularis,Colon_Transverse,Lung,Esophagus_Gastroesophageal_Junction,Skin_Not_Sun_Exposed_Suprapubic,Nerve_Tibial,Adipose_Subcutaneous,Muscle_Skeletal,Adipose_Visceral_Omentum,Artery_Tibial,Heart_Atrial_Appendage,Cells_Cultured_fibroblasts,Nerve_Tibial,Skin_Not_Sun_Exposed_Suprapubic,Skin_Sun_Exposed_Lower_leg,Skin_Not_Sun_Exposed_Suprapubic,Testis,Cells_Cultured_fibroblasts,Skin_Sun_Exposed_Lower_leg,Cells_Cultured_fibroblasts,Lung,Breast_Mammary_Tissue,Adipose_Subcutaneous,Esophagus_Gastroesophageal_Junction,Adipose_Visceral_Omentum,Brain_Cerebellar_Hemisphere,Brain_Cerebellum,Artery_Aorta,Colon_Transverse,Brain_Cortex,Skin_Not_Sun_Exposed_Suprapubic,Heart_Atrial_Appendage,Whole_Blood,Skin_Sun_Exposed_Lower_leg,Spleen,Cells_Cultured_fibroblasts,Brain_Frontal_Cortex_BA9,Esophagus_Mucosa,Nerve_Tibial,Artery_Tibial,Thyroid,Adipose_Subcutaneous,Lung,Muscle_Skeletal,Adipose_Visceral_Omentum,Breast_Mammary_Tissue,Artery_Aorta,Cells_Cultured_fibroblasts,Muscle_Skeletal,Adipose_Subcutaneous,Heart_Left_Ventricle,Brain_Putamen_basal_ganglia,Thyroid,Heart_Atrial_Appendage,Muscle_Skeletal,Testis,Adrenal_Gland,Nerve_Tibial,Brain_Cerebellar_Hemisphere,Skin_Sun_Exposed_Lower_leg,Artery_Aorta,Esophagus_Muscularis,Brain_Substantia_nigra,Esophagus_Mucosa,Brain_Frontal_Cortex_BA9,Brain_Cortex,Pancreas,Brain_Caudate_basal_ganglia,Testis,Heart_Atrial_Appendage,Adipose_Subcutaneous,Liver,Thyroid,Stomach,Colon_Sigmoid,Lung,Brain_Cerebellar_Hemisphere,Muscle_Skeletal,Skin_Not_Sun_Exposed_Suprapubic,Brain_Nucleus_accumbens_basal_ganglia,Esophagus_Gastroesophageal_Junction,Nerve_Tibial,Brain_Cerebellum,Prostate,Brain_Anterior_cingulate_cortex_BA24,Pituitary,Colon_Transverse,Artery_Tibial,Cells_Cultured_fibroblasts,Artery_Aorta,Artery_Tibial,Esophagus_Muscularis,Adipose_Visceral_Omentum,Esophagus_Mucosa,Esophagus_Gastroesophageal_Junction,Breast_Mammary_Tissue,Thyroid,Adipose_Subcutaneous,Colon_Transverse,Brain_Cortex,Nerve_Tibial,Pituitary,Testis,Skin_Not_Sun_Exposed_Suprapubic,Brain_Caudate_basal_ganglia,Heart_Atrial_Appendage,Nerve_Tibial,Stomach,Heart_Left_Ventricle,Pancreas,Colon_Sigmoid,Breast_Mammary_Tissue,Brain_Cerebellar_Hemisphere,Lung,Esophagus_Mucosa,Muscle_Skeletal,Minor_Salivary_Gland,Colon_Transverse,Brain_Cerebellum,Esophagus_Gastroesophageal_Junction,Liver,Vagina,Esophagus_Muscularis,Skin_Sun_Exposed_Lower_leg,Adrenal_Gland,Pituitary,Prostate,Thyroid,Spleen,Testis,Artery_Aorta,Artery_Tibial,Whole_Blood,Adipose_Subcutaneous,Spleen,Cells_Cultured_fibroblasts,Nerve_Tibial,Artery_Tibial,Testis,Brain_Cerebellum,Brain_Cerebellar_Hemisphere,Muscle_Skeletal,Testis,Testis,Skin_Not_Sun_Exposed_Suprapubic,Lung,Pancreas,Colon_Transverse,Esophagus_Muscularis,Minor_Salivary_Gland,Nerve_Tibial,Brain_Cerebellum,Stomach,Skin_Sun_Exposed_Lower_leg,Whole_Blood,Muscle_Skeletal,Esophagus_Mucosa,Brain_Cerebellar_Hemisphere,Prostate,Esophagus_Mucosa,Kidney_Cortex,Colon_Transverse,Spleen,Heart_Atrial_Appendage,Pancreas,Brain_Frontal_Cortex_BA9,Esophagus_Gastroesophageal_Junction,Brain_Caudate_basal_ganglia,Skin_Sun_Exposed_Lower_leg,Brain_Putamen_basal_ganglia,Prostate,Brain_Substantia_nigra,Brain_Cerebellar_Hemisphere,Adipose_Visceral_Omentum,Lung,Testis,Skin_Not_Sun_Exposed_Suprapubic,Heart_Left_Ventricle,Thyroid,Adrenal_Gland,Minor_Salivary_Gland,Brain_Cortex,Liver,Esophagus_Muscularis,Muscle_Skeletal,Brain_Nucleus_accumbens_basal_ganglia,Stomach,Esophagus_Mucosa,Pituitary,Colon_Sigmoid,Brain_Cerebellum	Not_done	sqtl+eqtl+cadd	BTBD1,AP3B2,HOMER2,EFL1,WHAMM,C15orf40,RPS17,MEX3B,SAXO2,GOLGA6L9,CPEB1,GOLGA2P10,ACTG1P17,UBE2Q2P2,CPEB1-AS1,,ADAMTS7P1,UBE2Q2P6,CSPG4P10,GOLGA6L17P,GOLGA6L10
rs6602986	0.1032	intron	ADAMTSL3	1.761	ADAMTSL3,ADAMTSL3,ADAMTSL3,ADAMTSL3,SCAND2P,SCAND2P,SCAND2P,SCAND2P,SCAND2P,SCAND2P,SCAND2P,SCAND2P,SCAND2P,SCAND2P,SCAND2P,SCAND2P,SCAND2P,SCAND2P,SCAND2P,SCAND2P,SCAND2P,SCAND2P,GOLGA6L4,GOLGA6L4,GOLGA6L4,GOLGA6L4,UBE2Q2P1,GOLGA2P7,GOLGA2P7,GOLGA6L5P,GOLGA6L5P,GOLGA6L5P,GOLGA6L5P,GOLGA6L5P,GOLGA6L5P,GOLGA6L5P,GOLGA6L5P,GOLGA6L5P,GOLGA6L5P,GOLGA6L5P,GOLGA6L5P,GOLGA6L5P,GOLGA6L5P,GOLGA6L5P,GOLGA6L5P,GOLGA6L5P,GOLGA6L5P,GOLGA6L5P,GOLGA6L5P,GOLGA6L5P,GOLGA6L5P,GOLGA6L5P,GOLGA6L5P,GOLGA6L5P,GOLGA6L5P,GOLGA6L5P,GOLGA6L5P,CSPG4P11,LINC00933,,DNM1P41	Esophagus_Muscularis,Stomach,Brain_Cerebellum,Thyroid,Colon_Sigmoid,Artery_Tibial,Adipose_Visceral_Omentum,Adipose_Subcutaneous,Muscle_Skeletal,Esophagus_Muscularis,Esophagus_Gastroesophageal_Junction,Prostate,Heart_Atrial_Appendage,Cells_Cultured_fibroblasts,Nerve_Tibial,Lung,Artery_Aorta,Pituitary,Whole_Blood,Thyroid,Skin_Sun_Exposed_Lower_leg,Stomach,Artery_Aorta,Stomach,Nerve_Tibial,Skin_Not_Sun_Exposed_Suprapubic,Esophagus_Mucosa,Nerve_Tibial,Skin_Not_Sun_Exposed_Suprapubic,Adipose_Subcutaneous,Breast_Mammary_Tissue,Adipose_Visceral_Omentum,Lung,Adrenal_Gland,Muscle_Skeletal,Artery_Aorta,Esophagus_Gastroesophageal_Junction,Artery_Coronary,Artery_Tibial,Skin_Sun_Exposed_Lower_leg,Brain_Caudate_basal_ganglia,Spleen,Brain_Cortex,Pancreas,Cells_Cultured_fibroblasts,Whole_Blood,Colon_Sigmoid,Thyroid,Ovary,Esophagus_Muscularis,Skin_Not_Sun_Exposed_Suprapubic,Heart_Atrial_Appendage,Heart_Left_Ventricle,Nerve_Tibial,Prostate,Pituitary,Stomach,Skin_Sun_Exposed_Lower_leg,Colon_Sigmoid,Nerve_Tibial,Nerve_Tibial	Not_done	sqtl+eqtl+cadd	ADAMTSL3,SCAND2P,GOLGA6L4,UBE2Q2P1,GOLGA2P7,GOLGA6L5P,CSPG4P11,LINC00933,,DNM1P41
rs12911210	0.133	intron,non_coding	EFTUD1P1	0.092	ALPK3,ALPK3,ALPK3,ALPK3,ADAMTSL3,ZNF592,SCAND2P,SCAND2P,SCAND2P,SCAND2P,SCAND2P,SCAND2P,SCAND2P,SCAND2P,SCAND2P,SCAND2P,SCAND2P,SCAND2P,SCAND2P,WDR73,WDR73,WDR73,WDR73,WDR73,WDR73,WDR73,WDR73,WDR73,WDR73,WDR73,WDR73,WDR73,WDR73,WDR73,WDR73,WDR73,WDR73,WDR73,WDR73,WDR73,WDR73,WDR73,GOLGA6L4,UBE2Q2P1,UBE2Q2P1,UBE2Q2P1,UBE2Q2P1,UBE2Q2P1,UBE2Q2P1,UBE2Q2P1,UBE2Q2P1,UBE2Q2P1,UBE2Q2P1,UBE2Q2P1,UBE2Q2P1,UBE2Q2P1,UBE2Q2P1,NMB,NMB,NMB,NMB,NMB,NMB,NMB,NMB,NMB,NMB,NMB,NMB,NMB,NMB,NMB,NMB,NMB,NMB,NMB,NMB,GOLGA2P7,GOLGA2P7,GOLGA2P7,GOLGA2P7,GOLGA2P7,GOLGA2P7,GOLGA2P7,GOLGA2P7,GOLGA2P7,GOLGA2P7,GOLGA2P7,GOLGA2P7,GOLGA2P7,GOLGA2P7,GOLGA2P7,GOLGA2P7,GOLGA2P7,GOLGA2P7,GOLGA2P7,GOLGA2P7,GOLGA2P7,GOLGA2P7,GOLGA2P7,GOLGA2P7,GOLGA2P7,GOLGA2P7,GOLGA2P7,GOLGA2P7,GOLGA2P7,GOLGA2P7,GOLGA2P7,GOLGA2P7,GOLGA2P7,GOLGA2P7,GOLGA2P7,GOLGA2P7,GOLGA2P7,GOLGA6L5P,GOLGA6L5P,GOLGA6L5P,GOLGA6L5P,GOLGA6L5P,GOLGA6L5P,GOLGA6L5P,GOLGA6L5P,GOLGA6L5P,GOLGA6L5P,GOLGA6L5P,GOLGA6L5P,GOLGA6L5P,GOLGA6L5P,GOLGA6L5P,GOLGA6L5P,GOLGA6L5P,GOLGA6L5P,GOLGA6L5P,GOLGA6L5P,GOLGA6L5P,GOLGA6L5P,GOLGA6L5P,GOLGA6L5P,GOLGA6L5P,GOLGA6L5P,GOLGA6L5P,GOLGA6L5P,DNM1P51,DNM1P51,DNM1P51,DNM1P51,DNM1P51,DNM1P51,DNM1P51,DNM1P51,DNM1P51,DNM1P51,DNM1P51,DNM1P51,DNM1P51,DNM1P51,RN7SL417P,RN7SL417P,RN7SL417P,RN7SL417P,RN7SL417P,RN7SL417P,RN7SL417P,RN7SL417P,RN7SL417P,RN7SL417P,RN7SL417P,RN7SL417P,,,EFL1P1,EFL1P1,EFL1P1,EFL1P1,EFL1P1,EFL1P1,EFL1P1,EFL1P1,EFL1P1,UBE2Q2L,UBE2Q2L,UBE2Q2L,UBE2Q2L,UBE2Q2L,UBE2Q2L,UBE2Q2L,UBE2Q2L,UBE2Q2L,UBE2Q2L,UBE2Q2L,UBE2Q2L,UBE2Q2L,UBE2Q2L,UBE2Q2L,UBE2Q2L,UBE2Q2L,UBE2Q2L,UBE2Q2L,UBE2Q2L,UBE2Q2L,UBE2Q2L,UBE2Q2L,UBE2Q2L,UBE2Q2L,UBE2Q2P11,,,,,,,,,,,,,,,,,,,,,,,,,,,,,,,,,,,CSPG4P11,CSPG4P11,CSPG4P11,CSPG4P11,CSPG4P11,CSPG4P11,CSPG4P11,CSPG4P11,CSPG4P11,CSPG4P11,CSPG4P11,CSPG4P11,CSPG4P11,CSPG4P11,CSPG4P11,CSPG4P11,CSPG4P11,CSPG4P11,LINC00933,LINC00933,LINC00933,LINC00933,LINC00933,LINC00933,LINC00933,LINC00933,LINC00933,LINC00933,LINC00933,LINC00933,LINC00933,LINC00933,LINC00933,LINC00933,LINC00933,LINC00933,LINC00933,LINC00933,LINC00933,LINC00933,LINC00933,LINC00933,LINC00933,LINC00933,LINC00933,LINC00933,LINC00933,LINC00933,,,,,,,,,,,,,DNM1P41,DNM1P41	Muscle_Skeletal,Heart_Atrial_Appendage,Skin_Sun_Exposed_Lower_leg,Artery_Tibial,Testis,Lung,Lung,Artery_Tibial,Esophagus_Muscularis,Thyroid,Cells_Cultured_fibroblasts,Colon_Transverse,Prostate,Adipose_Subcutaneous,Colon_Sigmoid,Esophagus_Gastroesophageal_Junction,Artery_Aorta,Testis,Muscle_Skeletal,Thyroid,Breast_Mammary_Tissue,Cells_Cultured_fibroblasts,Adipose_Subcutaneous,Artery_Tibial,Ovary,Prostate,Esophagus_Muscularis,Nerve_Tibial,Skin_Sun_Exposed_Lower_leg,Adipose_Visceral_Omentum,Heart_Left_Ventricle,Colon_Sigmoid,Artery_Aorta,Lung,Colon_Transverse,Muscle_Skeletal,Pituitary,Heart_Atrial_Appendage,Vagina,Esophagus_Gastroesophageal_Junction,Testis,Stomach,Esophagus_Mucosa,Thyroid,Esophagus_Mucosa,Skin_Sun_Exposed_Lower_leg,Colon_Transverse,Breast_Mammary_Tissue,Pancreas,Artery_Tibial,Adipose_Subcutaneous,Esophagus_Muscularis,Artery_Aorta,Pituitary,Testis,Nerve_Tibial,Brain_Cerebellum,Brain_Caudate_basal_ganglia,Spleen,Muscle_Skeletal,Pancreas,Colon_Sigmoid,Thyroid,Artery_Tibial,Artery_Aorta,Whole_Blood,Stomach,Nerve_Tibial,Colon_Transverse,Prostate,Esophagus_Muscularis,Testis,Cells_Cultured_fibroblasts,Small_Intestine_Terminal_Ileum,Esophagus_Mucosa,Skin_Sun_Exposed_Lower_leg,Skin_Not_Sun_Exposed_Suprapubic,Adipose_Visceral_Omentum,Esophagus_Mucosa,Brain_Putamen_basal_ganglia,Lung,Brain_Nucleus_accumbens_basal_ganglia,Prostate,Brain_Cerebellar_Hemisphere,Artery_Aorta,Kidney_Cortex,Brain_Hypothalamus,Thyroid,Heart_Atrial_Appendage,Muscle_Skeletal,Skin_Not_Sun_Exposed_Suprapubic,Stomach,Adrenal_Gland,Esophagus_Gastroesophageal_Junction,Pituitary,Brain_Frontal_Cortex_BA9,Brain_Hippocampus,Brain_Amygdala,Brain_Cortex,Cells_Cultured_fibroblasts,Brain_Caudate_basal_ganglia,Breast_Mammary_Tissue,Pancreas,Heart_Left_Ventricle,Brain_Anterior_cingulate_cortex_BA24,Brain_Cerebellum,Testis,Skin_Sun_Exposed_Lower_leg,Nerve_Tibial,Minor_Salivary_Gland,Small_Intestine_Terminal_Ileum,Ovary,Artery_Tibial,Esophagus_Muscularis,Cells_Cultured_fibroblasts,Breast_Mammary_Tissue,Brain_Frontal_Cortex_BA9,Adipose_Subcutaneous,Testis,Spleen,Artery_Tibial,Colon_Transverse,Artery_Aorta,Skin_Sun_Exposed_Lower_leg,Thyroid,Pancreas,Brain_Anterior_cingulate_cortex_BA24,Colon_Sigmoid,Esophagus_Muscularis,Lung,Esophagus_Gastroesophageal_Junction,Stomach,Muscle_Skeletal,Adipose_Visceral_Omentum,Brain_Cortex,Pituitary,Adrenal_Gland,Brain_Caudate_basal_ganglia,Skin_Not_Sun_Exposed_Suprapubic,Nerve_Tibial,Whole_Blood,Brain_Substantia_nigra,Heart_Atrial_Appendage,Esophagus_Gastroesophageal_Junction,Artery_Tibial,Colon_Sigmoid,Brain_Cortex,Brain_Frontal_Cortex_BA9,Lung,Cells_Cultured_fibroblasts,Colon_Transverse,Artery_Aorta,Adipose_Subcutaneous,Esophagus_Muscularis,Stomach,Pituitary,Cells_Cultured_fibroblasts,Adipose_Subcutaneous,Nerve_Tibial,Esophagus_Gastroesophageal_Junction,Breast_Mammary_Tissue,Heart_Atrial_Appendage,Esophagus_Muscularis,Artery_Aorta,Colon_Transverse,Artery_Tibial,Testis,Colon_Sigmoid,Brain_Cerebellum,Adipose_Subcutaneous,Artery_Aorta,Esophagus_Muscularis,Lung,Colon_Sigmoid,Esophagus_Gastroesophageal_Junction,Pituitary,Testis,Brain_Hypothalamus,Heart_Atrial_Appendage,Adipose_Subcutaneous,Artery_Tibial,Heart_Atrial_Appendage,Breast_Mammary_Tissue,Esophagus_Gastroesophageal_Junction,Thyroid,Esophagus_Mucosa,Skin_Sun_Exposed_Lower_leg,Adipose_Visceral_Omentum,Colon_Transverse,Stomach,Heart_Left_Ventricle,Minor_Salivary_Gland,Cells_Cultured_fibroblasts,Ovary,Muscle_Skeletal,Lung,Colon_Sigmoid,Pancreas,Esophagus_Muscularis,Artery_Aorta,Nerve_Tibial,Artery_Coronary,Skin_Not_Sun_Exposed_Suprapubic,Prostate,Testis,Adipose_Subcutaneous,Artery_Aorta,Artery_Tibial,Colon_Transverse,Adipose_Visceral_Omentum,Esophagus_Gastroesophageal_Junction,Colon_Sigmoid,Esophagus_Muscularis,Skin_Sun_Exposed_Lower_leg,Muscle_Skeletal,Artery_Tibial,Testis,Adipose_Visceral_Omentum,Lung,Heart_Atrial_Appendage,Prostate,Brain_Cortex,Brain_Cerebellum,Colon_Transverse,Artery_Aorta,Small_Intestine_Terminal_Ileum,Cells_Cultured_fibroblasts,Esophagus_Muscularis,Skin_Not_Sun_Exposed_Suprapubic,Heart_Left_Ventricle,Esophagus_Gastroesophageal_Junction,Artery_Coronary,Thyroid,Breast_Mammary_Tissue,Nerve_Tibial,Colon_Sigmoid,Stomach,Adipose_Subcutaneous,Brain_Cerebellar_Hemisphere,Ovary,Esophagus_Gastroesophageal_Junction,Testis,Breast_Mammary_Tissue,Heart_Atrial_Appendage,Adipose_Visceral_Omentum,Nerve_Tibial,Esophagus_Muscularis,Lung,Artery_Tibial,Skin_Sun_Exposed_Lower_leg,Thyroid,Adipose_Subcutaneous,Esophagus_Mucosa,Artery_Aorta,Cells_Cultured_fibroblasts,Stomach,Prostate,Esophagus_Mucosa,Heart_Left_Ventricle,Artery_Coronary,Lung,Heart_Atrial_Appendage,Artery_Tibial,Colon_Sigmoid,Artery_Aorta,Adrenal_Gland,Pancreas,Esophagus_Muscularis,Breast_Mammary_Tissue,Thyroid,Brain_Cortex,Skin_Not_Sun_Exposed_Suprapubic,Skin_Sun_Exposed_Lower_leg,Esophagus_Gastroesophageal_Junction,Nerve_Tibial,Brain_Caudate_basal_ganglia,Pituitary,Cells_Cultured_fibroblasts,Adipose_Visceral_Omentum,Liver,Stomach,Muscle_Skeletal,Prostate,Vagina,Colon_Transverse,Minor_Salivary_Gland,Adipose_Subcutaneous,Nerve_Tibial,Whole_Blood,Cells_Cultured_fibroblasts,Skin_Sun_Exposed_Lower_leg,Esophagus_Muscularis,Thyroid,Artery_Aorta,Skin_Not_Sun_Exposed_Suprapubic,Nerve_Tibial,Colon_Transverse,Pancreas,Artery_Tibial,Nerve_Tibial,Testis	Not_done	sqtl+eqtl+cadd	ALPK3,ADAMTSL3,ZNF592,SCAND2P,WDR73,GOLGA6L4,UBE2Q2P1,NMB,GOLGA2P7,GOLGA6L5P,DNM1P51,RN7SL417P,,EFL1P1,UBE2Q2L,UBE2Q2P11,CSPG4P11,LINC00933,DNM1P41,EFTUD1P1
rs25654	0.3135	synonymous	ANPEP	0.379	POLG,WDR93,WDR93,PEX11A,MESP1,MESP1,MESP1,MESP1,MESP1,ANPEP,ANPEP,ANPEP,MESP2	Brain_Cortex,Thyroid,Testis,Muscle_Skeletal,Breast_Mammary_Tissue,Lung,Thyroid,Esophagus_Mucosa,Testis,Artery_Tibial,Muscle_Skeletal,Thyroid,Breast_Mammary_Tissue	Not_done	coding	ANPEP
rs4423397	0.4722	intron,non_coding		1936-10-01	CRAT37,CRAT37	Adrenal_Gland,Pancreas	Not_done	sqtl+eqtl+cadd	CRAT37
rs6496159	0.147	regulatory		1.216	,,,,,,,,	Adipose_Subcutaneous,Adipose_Visceral_Omentum,Artery_Tibial,Colon_Sigmoid,Esophagus_Gastroesophageal_Junction,Heart_Atrial_Appendage,Muscle_Skeletal,Nerve_Tibial,Spleen	Not_done	sqtl+eqtl+cadd
rs72782746	0.2534	intergenic		2.793	TXNDC11,SNN	Thyroid,Adipose_Visceral_Omentum	Not_done	sqtl+eqtl+cadd	TXNDC11,SNN
rs9932525	0.23	regulatory		3.959	CEP20,CEP20	Adipose_Visceral_Omentum,Lung	Not_done	sqtl+eqtl+cadd	CEP20
rs13332414	0.3249	intron	C16orf62	0.687	TMC5,TMC5,VPS35L,VPS35L,VPS35L,VPS35L,VPS35L,VPS35L,VPS35L,VPS35L,VPS35L,VPS35L,VPS35L,VPS35L	Skin_Not_Sun_Exposed_Suprapubic,Thyroid,Adipose_Subcutaneous,Artery_Aorta,Artery_Tibial,Brain_Caudate_basal_ganglia,Brain_Frontal_Cortex_BA9,Brain_Hippocampus,Brain_Hypothalamus,Cells_Cultured_fibroblasts,Esophagus_Muscularis,Nerve_Tibial,Skin_Not_Sun_Exposed_Suprapubic,Skin_Sun_Exposed_Lower_leg	Not_done	sqtl+eqtl+cadd	TMC5,VPS35L,C16orf62
rs12324972	0.4179	intron	ACSM2B	2024-04-04	ACSM3,ACSM3,ACSM3,ACSM3,ACSM3,ACSM3,ACSM3,ACSM3,ACSM3,REXO5,REXO5,REXO5,LDAF1,THUMPD1,ACSM1,ACSM1,ACSM1,ACSM1,ACSM1,ACSM1,ACSM1,ACSM1,ACSM1,ACSM1,ACSM1,ACSM1,ACSM1,ACSM1,ACSM1,ACSM1,ACSM1,ACSM1,ACSM1,ACSM1,ACSM5,ACSM5,,ACSM5P1,	Adipose_Subcutaneous,Esophagus_Mucosa,Artery_Aorta,Skin_Sun_Exposed_Lower_leg,Thyroid,Muscle_Skeletal,Skin_Not_Sun_Exposed_Suprapubic,Colon_Sigmoid,Nerve_Tibial,Colon_Sigmoid,Brain_Cerebellar_Hemisphere,Brain_Cerebellum,Brain_Cerebellar_Hemisphere,Cells_Cultured_fibroblasts,Artery_Tibial,Liver,Lung,Kidney_Cortex,Colon_Transverse,Muscle_Skeletal,Esophagus_Mucosa,Pancreas,Skin_Sun_Exposed_Lower_leg,Small_Intestine_Terminal_Ileum,Stomach,Artery_Aorta,Minor_Salivary_Gland,Thyroid,Whole_Blood,Testis,Heart_Atrial_Appendage,Prostate,Adrenal_Gland,Skin_Not_Sun_Exposed_Suprapubic,Artery_Tibial,Cells_Cultured_fibroblasts,Liver,Adipose_Subcutaneous,Adipose_Subcutaneous	Not_done	sqtl+eqtl+cadd	ACSM3,REXO5,LDAF1,THUMPD1,ACSM1,ACSM5,,ACSM5P1,ACSM2B
rs2303186	0.4782	synonymous	EEF2K	5.515	EEF2K,EEF2K,EEF2K,EEF2K,NPIPB4,NPIPB4,SMG1P1,SMG1P1,SMG1P1,SMG1P1,SMG1P1,SMG1P1,SMG1P1,SMG1P1,SMG1P1,SMG1P1,SMG1P1,SMG1P1,SMG1P1,SMG1P1,SMG1P1,SMG1P1,SMG1P1,SMG1P1,SMG1P1,SMG1P1,SMG1P1,RRN3P1,RRN3P1,,	Esophagus_Mucosa,Nerve_Tibial,Cells_Cultured_fibroblasts,Brain_Frontal_Cortex_BA9,Lung,Muscle_Skeletal,Adipose_Subcutaneous,Adipose_Visceral_Omentum,Artery_Aorta,Brain_Putamen_basal_ganglia,Artery_Tibial,Brain_Cerebellum,Cells_Cultured_fibroblasts,Testis,Breast_Mammary_Tissue,Esophagus_Muscularis,Heart_Atrial_Appendage,Esophagus_Mucosa,Nerve_Tibial,Muscle_Skeletal,Lung,Spleen,Skin_Not_Sun_Exposed_Suprapubic,Skin_Sun_Exposed_Lower_leg,Thyroid,Stomach,Whole_Blood,Artery_Tibial,Skin_Sun_Exposed_Lower_leg,Nerve_Tibial,Thyroid	Not_done	coding	EEF2K
rs78314147	0.009984	intergenic		8.734	USP31	Testis	Not_done	sqtl+eqtl+cadd	USP31
rs249954	0.35	intron	PALB2	1991-05-01	PALB2,PALB2,UBFD1,EARS2,EARS2,EARS2,EARS2,EARS2,EARS2,EARS2,EARS2,EARS2,EARS2,EARS2,EARS2,EARS2,EARS2,EARS2,EARS2,EARS2,EARS2,EARS2,EARS2,EARS2,EARS2,EARS2,EARS2,EARS2,DCTN5,DCTN5,DCTN5,DCTN5,DCTN5,DCTN5,DCTN5,DCTN5,DCTN5,DCTN5,DCTN5,DCTN5,DCTN5,DCTN5,DCTN5,DCTN5,DCTN5,DCTN5,DCTN5,DCTN5,DCTN5,DCTN5,DCTN5,DCTN5,DCTN5,DCTN5,DCTN5,DCTN5,DCTN5,DCTN5,DCTN5,PLK1,PLK1,COG7,COG7,COG7,COG7,,,,,,,,RN7SKP23	Esophagus_Mucosa,Adipose_Subcutaneous,Skin_Sun_Exposed_Lower_leg,Adipose_Subcutaneous,Brain_Frontal_Cortex_BA9,Brain_Hippocampus,Skin_Not_Sun_Exposed_Suprapubic,Adrenal_Gland,Brain_Putamen_basal_ganglia,Artery_Aorta,Esophagus_Mucosa,Muscle_Skeletal,Artery_Tibial,Cells_Cultured_fibroblasts,Brain_Anterior_cingulate_cortex_BA24,Brain_Caudate_basal_ganglia,Brain_Cortex,Whole_Blood,Colon_Transverse,Thyroid,Brain_Nucleus_accumbens_basal_ganglia,Stomach,Breast_Mammary_Tissue,Nerve_Tibial,Colon_Sigmoid,Esophagus_Muscularis,Lung,Testis,Artery_Aorta,Cells_EBV-transformed_lymphocytes,Adipose_Subcutaneous,Adipose_Visceral_Omentum,Colon_Sigmoid,Esophagus_Gastroesophageal_Junction,Breast_Mammary_Tissue,Artery_Coronary,Adrenal_Gland,Artery_Tibial,Cells_Cultured_fibroblasts,Heart_Atrial_Appendage,Esophagus_Mucosa,Heart_Left_Ventricle,Liver,Colon_Transverse,Skin_Not_Sun_Exposed_Suprapubic,Lung,Minor_Salivary_Gland,Small_Intestine_Terminal_Ileum,Spleen,Muscle_Skeletal,Stomach,Esophagus_Muscularis,Nerve_Tibial,Pancreas,Testis,Prostate,Whole_Blood,Thyroid,Skin_Sun_Exposed_Lower_leg,Muscle_Skeletal,Whole_Blood,Esophagus_Gastroesophageal_Junction,Heart_Left_Ventricle,Testis,Cells_Cultured_fibroblasts,Cells_Cultured_fibroblasts,Brain_Nucleus_accumbens_basal_ganglia,Testis,Pituitary,Thyroid,Lung,Colon_Transverse,Muscle_Skeletal	Not_done	sqtl+eqtl+cadd	PALB2,UBFD1,EARS2,DCTN5,PLK1,COG7,,RN7SKP23
rs3815951	0.2011	intron	ARHGAP17	8.664	ARHGAP17,ARHGAP17,ARHGAP17,	Artery_Tibial,Nerve_Tibial,Thyroid,Esophagus_Muscularis	Not_done	sqtl+eqtl+cadd	ARHGAP17
rs11643529	0.3365	downstream		6.004	AQP8,ZKSCAN2,ZKSCAN2,ZKSCAN2,ZKSCAN2,ZKSCAN2,ZKSCAN2,ZKSCAN2,ZKSCAN2,ZKSCAN2,ZKSCAN2,ZKSCAN2,ZKSCAN2,ZKSCAN2,ZKSCAN2,ZKSCAN2,ZKSCAN2,ZKSCAN2,ZKSCAN2,ZKSCAN2,ZKSCAN2,ZKSCAN2,ZKSCAN2,ZKSCAN2,ZKSCAN2,ZKSCAN2,ZKSCAN2,ZKSCAN2-DT	Pancreas,Adipose_Subcutaneous,Adipose_Visceral_Omentum,Adrenal_Gland,Artery_Aorta,Artery_Tibial,Breast_Mammary_Tissue,Cells_Cultured_fibroblasts,Colon_Sigmoid,Colon_Transverse,Esophagus_Gastroesophageal_Junction,Esophagus_Mucosa,Esophagus_Muscularis,Heart_Atrial_Appendage,Heart_Left_Ventricle,Liver,Lung,Muscle_Skeletal,Prostate,Nerve_Tibial,Skin_Sun_Exposed_Lower_leg,Pancreas,Spleen,Skin_Not_Sun_Exposed_Suprapubic,Thyroid,Small_Intestine_Terminal_Ileum,Stomach,Muscle_Skeletal	Not_done	sqtl+eqtl+cadd	AQP8,ZKSCAN2,ZKSCAN2-DT
rs4490006	0.1947	intron,non_coding		1.652	ZKSCAN2,ZKSCAN2,ZKSCAN2,ZKSCAN2,ZKSCAN2,ZKSCAN2,HS3ST4,LINC02191	Adipose_Subcutaneous,Adipose_Visceral_Omentum,Adrenal_Gland,Cells_Cultured_fibroblasts,Liver,Thyroid,Brain_Caudate_basal_ganglia,Testis	Not_done	sqtl+eqtl+cadd	ZKSCAN2,HS3ST4,LINC02191
rs77595156	0.1558	missense	CLN3	2024-03-26	APOBR,SULT1A2	Testis,Adipose_Subcutaneous	Not_done	coding	CLN3
rs4787458	0.1769	regulatory		0.192	ATXN2L,NPIPB12,SPNS1,SPNS1,SPNS1,SPNS1,SPNS1,SPNS1,SPNS1,NUPR1,NUPR1,NUPR1,NUPR1,NUPR1,NUPR1,NUPR1,NUPR1,NUPR1,NUPR1,NUPR1,SGF29,SGF29,SGF29,SGF29,SGF29,SGF29,SGF29,SGF29,SGF29,SGF29,SGF29,SGF29,SGF29,NFATC2IP,NFATC2IP,NFATC2IP,NFATC2IP,NFATC2IP,RABEP2,SH2B1,SH2B1,SH2B1,SH2B1,SH2B1,SH2B1,SH2B1,SH2B1,SH2B1,SH2B1,SH2B1,SH2B1,SH2B1,SH2B1,SH2B1,SH2B1,TUFM,TUFM,TUFM,TUFM,TUFM,TUFM,TUFM,TUFM,TUFM,TUFM,TUFM,TUFM,TUFM,TUFM,TUFM,TUFM,TUFM,TUFM,TUFM,TUFM,TUFM,TUFM,TUFM,TUFM,TUFM,TUFM,TUFM,TUFM,TUFM,TUFM,TUFM,TUFM,TUFM,EIF3C,EIF3C,EIF3C,EIF3C,EIF3C,EIF3C,EIF3C,EIF3C,EIF3C,EIF3C,EIF3C,EIF3C,EIF3C,EIF3C,EIF3C,EIF3C,EIF3C,EIF3C,EIF3C,EIF3C,EIF3C,EIF3C,EIF3C,APOBR,SBK1,SBK1,SBK1,SBK1,SBK1,SBK1,CLN3,CLN3,CLN3,ATP2A1,ATP2A1,ATP2A1,ATP2A1,ATP2A1,ATP2A1,SULT1A1,SULT1A1,SULT1A1,SULT1A1,SULT1A1,SULT1A1,SULT1A1,SULT1A1,SULT1A1,SULT1A1,SULT1A1,SULT1A1,SULT1A1,SULT1A1,SULT1A1,SULT1A1,SULT1A1,SULT1A1,SULT1A1,SULT1A1,SULT1A1,SULT1A1,SULT1A1,SULT1A1,SULT1A1,SULT1A1,SULT1A1,SULT1A1,SULT1A1,SULT1A1,SULT1A1,SULT1A1,SULT1A1,SULT1A1,SULT1A1,SULT1A1,SULT1A1,NPIPB9,NPIPB9,NPIPB9,NPIPB9,NPIPB9,NPIPB9,NPIPB9,NPIPB9,NPIPB9,NPIPB9,NPIPB9,NPIPB9,NPIPB9,NPIPB9,NPIPB9,NPIPB9,NPIPB9,NPIPB9,NPIPB9,NPIPB9,NPIPB9,SULT1A2,SULT1A2,SULT1A2,SULT1A2,SULT1A2,SULT1A2,SULT1A2,SULT1A2,SULT1A2,SULT1A2,SULT1A2,SULT1A2,SULT1A2,SULT1A2,SULT1A2,SULT1A2,SULT1A2,SULT1A2,SULT1A2,SULT1A2,SULT1A2,SULT1A2,SULT1A2,SULT1A2,SULT1A2,SULT1A2,SULT1A2,SULT1A2,SULT1A2,SULT1A2,SULT1A2,SULT1A2,SULT1A2,SULT1A2,SULT1A2,SULT1A2,SULT1A2,SULT1A2,SULT1A2,SULT1A2,SULT1A2,SULT1A2,SULT1A2,IL27,IL27,IL27,NPIPB6,NPIPB6,NPIPB6,EIF3CL,LAT,LAT,LAT,LAT,LAT,LAT,LAT,LAT,NPIPB7,NPIPB7,NPIPB7,NPIPB7,NPIPB7,NPIPB7,NPIPB7,NPIPB7,NPIPB7,NPIPB7,NPIPB7,NPIPB7,NPIPB7,NPIPB7,NPIPB7,NPIPB7,NPIPB7,NPIPB7,,,,,,,,,,,,,,,,,,,,,,,,,,,,,,,,,,,NPIPB8,CDC37P1,CDC37P1,CDC37P1,CDC37P1,CDC37P1,CDC37P1,CDC37P1,CDC37P1,CDC37P1,CDC37P1,CDC37P1,CDC37P1,CDC37P1,CDC37P1,CDC37P1,CDC37P1,CDC37P1,CDC37P1,CDC37P1,CDC37P1,CDC37P1,CDC37P1,ATP2A1-AS1,CDC37P2,CDC37P2,,,,,,,,,,,,,,,,,,	Whole_Blood,Muscle_Skeletal,Artery_Tibial,Esophagus_Muscularis,Lung,Cells_EBV-transformed_lymphocytes,Artery_Aorta,Whole_Blood,Spleen,Artery_Tibial,Ovary,Brain_Cerebellar_Hemisphere,Brain_Cerebellum,Esophagus_Muscularis,Artery_Aorta,Testis,Esophagus_Gastroesophageal_Junction,Nerve_Tibial,Lung,Skin_Not_Sun_Exposed_Suprapubic,Pituitary,Skin_Sun_Exposed_Lower_leg,Breast_Mammary_Tissue,Esophagus_Mucosa,Artery_Aorta,Colon_Transverse,Artery_Tibial,Muscle_Skeletal,Stomach,Esophagus_Muscularis,Pancreas,Whole_Blood,Lung,Thyroid,Muscle_Skeletal,Testis,Skin_Not_Sun_Exposed_Suprapubic,Breast_Mammary_Tissue,Pituitary,Spleen,Brain_Cerebellar_Hemisphere,Adipose_Visceral_Omentum,Heart_Left_Ventricle,Adipose_Subcutaneous,Breast_Mammary_Tissue,Adrenal_Gland,Ovary,Whole_Blood,Esophagus_Muscularis,Lung,Cells_Cultured_fibroblasts,Esophagus_Mucosa,Artery_Aorta,Nerve_Tibial,Esophagus_Gastroesophageal_Junction,Brain_Amygdala,Colon_Transverse,Prostate,Brain_Caudate_basal_ganglia,Adipose_Visceral_Omentum,Esophagus_Muscularis,Artery_Aorta,Brain_Putamen_basal_ganglia,Pancreas,Testis,Artery_Tibial,Breast_Mammary_Tissue,Brain_Cortex,Uterus,Stomach,Thyroid,Adipose_Subcutaneous,Skin_Not_Sun_Exposed_Suprapubic,Colon_Sigmoid,Spleen,Lung,Nerve_Tibial,Small_Intestine_Terminal_Ileum,Esophagus_Gastroesophageal_Junction,Brain_Hippocampus,Brain_Nucleus_accumbens_basal_ganglia,Ovary,Esophagus_Mucosa,Whole_Blood,Artery_Coronary,Muscle_Skeletal,Pituitary,Skin_Sun_Exposed_Lower_leg,Adipose_Subcutaneous,Skin_Sun_Exposed_Lower_leg,Brain_Substantia_nigra,Pancreas,Brain_Hypothalamus,Heart_Left_Ventricle,Esophagus_Gastroesophageal_Junction,Artery_Aorta,Colon_Sigmoid,Whole_Blood,Cells_Cultured_fibroblasts,Pituitary,Adrenal_Gland,Muscle_Skeletal,Breast_Mammary_Tissue,Brain_Nucleus_accumbens_basal_ganglia,Nerve_Tibial,Cells_EBV-transformed_lymphocytes,Esophagus_Muscularis,Esophagus_Mucosa,Artery_Tibial,Heart_Atrial_Appendage,Testis,Muscle_Skeletal,Artery_Tibial,Esophagus_Muscularis,Skin_Not_Sun_Exposed_Suprapubic,Skin_Sun_Exposed_Lower_leg,Thyroid,Colon_Transverse,Esophagus_Mucosa,Thyroid,Whole_Blood,Testis,Muscle_Skeletal,Skin_Sun_Exposed_Lower_leg,Thyroid,Colon_Transverse,Pituitary,Testis,Brain_Cerebellum,Brain_Hippocampus,Colon_Transverse,Brain_Hypothalamus,Adipose_Subcutaneous,Artery_Tibial,Esophagus_Mucosa,Breast_Mammary_Tissue,Brain_Cerebellar_Hemisphere,Artery_Aorta,Muscle_Skeletal,Brain_Frontal_Cortex_BA9,Pituitary,Brain_Cortex,Adipose_Visceral_Omentum,Esophagus_Muscularis,Brain_Caudate_basal_ganglia,Colon_Sigmoid,Whole_Blood,Esophagus_Gastroesophageal_Junction,Skin_Sun_Exposed_Lower_leg,Skin_Not_Sun_Exposed_Suprapubic,Lung,Stomach,Brain_Nucleus_accumbens_basal_ganglia,Prostate,Brain_Putamen_basal_ganglia,Brain_Amygdala,Thyroid,Cells_Cultured_fibroblasts,Nerve_Tibial,Brain_Anterior_cingulate_cortex_BA24,Heart_Atrial_Appendage,Heart_Left_Ventricle,Pancreas,Spleen,Brain_Cerebellar_Hemisphere,Colon_Sigmoid,Brain_Nucleus_accumbens_basal_ganglia,Artery_Aorta,Colon_Transverse,Prostate,Artery_Tibial,Esophagus_Muscularis,Skin_Sun_Exposed_Lower_leg,Thyroid,Nerve_Tibial,Brain_Amygdala,Pituitary,Lung,Brain_Cortex,Brain_Caudate_basal_ganglia,Stomach,Brain_Cerebellum,Cells_Cultured_fibroblasts,Adipose_Visceral_Omentum,Esophagus_Gastroesophageal_Junction,Brain_Substantia_nigra,Adrenal_Gland,Brain_Amygdala,Stomach,Pituitary,Brain_Spinal_cord_cervical_c-1,Artery_Aorta,Adipose_Subcutaneous,Adipose_Visceral_Omentum,Brain_Frontal_Cortex_BA9,Artery_Tibial,Ovary,Muscle_Skeletal,Esophagus_Mucosa,Brain_Caudate_basal_ganglia,Artery_Coronary,Brain_Cerebellum,Colon_Transverse,Brain_Hippocampus,Prostate,Brain_Cerebellar_Hemisphere,Brain_Hypothalamus,Whole_Blood,Spleen,Cells_Cultured_fibroblasts,Esophagus_Gastroesophageal_Junction,Heart_Atrial_Appendage,Vagina,Testis,Skin_Not_Sun_Exposed_Suprapubic,Breast_Mammary_Tissue,Heart_Left_Ventricle,Pancreas,Nerve_Tibial,Brain_Cortex,Brain_Anterior_cingulate_cortex_BA24,Brain_Nucleus_accumbens_basal_ganglia,Lung,Skin_Sun_Exposed_Lower_leg,Colon_Sigmoid,Esophagus_Muscularis,Uterus,Brain_Putamen_basal_ganglia,Liver,Testis,Whole_Blood,Whole_Blood,Skin_Sun_Exposed_Lower_leg,Testis,Artery_Aorta,Muscle_Skeletal,Colon_Sigmoid,Adipose_Subcutaneous,Esophagus_Muscularis,Artery_Aorta,Artery_Tibial,Cells_Cultured_fibroblasts,Brain_Cortex,Adipose_Subcutaneous,Brain_Frontal_Cortex_BA9,Breast_Mammary_Tissue,Skin_Not_Sun_Exposed_Suprapubic,Brain_Nucleus_accumbens_basal_ganglia,Whole_Blood,Brain_Amygdala,Artery_Aorta,Brain_Hippocampus,Skin_Sun_Exposed_Lower_leg,Brain_Caudate_basal_ganglia,Brain_Cerebellar_Hemisphere,Brain_Hypothalamus,Testis,Brain_Cortex,Brain_Cerebellum,Colon_Transverse,Artery_Tibial,Heart_Atrial_Appendage,Prostate,Adipose_Subcutaneous,Brain_Amygdala,Muscle_Skeletal,Artery_Aorta,Colon_Transverse,Adrenal_Gland,Esophagus_Muscularis,Artery_Tibial,Heart_Left_Ventricle,Adipose_Visceral_Omentum,Colon_Sigmoid,Stomach,Skin_Not_Sun_Exposed_Suprapubic,Liver,Nerve_Tibial,Esophagus_Mucosa,Pituitary,Thyroid,Brain_Hypothalamus,Lung,Pancreas,Cells_Cultured_fibroblasts,Breast_Mammary_Tissue,Brain_Cortex,Minor_Salivary_Gland,Small_Intestine_Terminal_Ileum,Brain_Nucleus_accumbens_basal_ganglia,Artery_Coronary,Spleen,Esophagus_Gastroesophageal_Junction,Brain_Cerebellum,Skin_Sun_Exposed_Lower_leg,Testis,Vagina,Prostate,Cells_Cultured_fibroblasts,Adipose_Subcutaneous,Pancreas,Small_Intestine_Terminal_Ileum,Colon_Transverse,Cells_EBV-transformed_lymphocytes,Spleen,Artery_Coronary,Artery_Aorta,Artery_Tibial,Lung,Heart_Atrial_Appendage,Liver,Breast_Mammary_Tissue,Pituitary,Uterus,Thyroid,Testis,Stomach,Nerve_Tibial,Muscle_Skeletal,Thyroid,Testis,Brain_Cerebellar_Hemisphere,Brain_Cerebellum,Muscle_Skeletal,Heart_Left_Ventricle,Brain_Nucleus_accumbens_basal_ganglia,Skin_Sun_Exposed_Lower_leg,Testis,Thyroid,Nerve_Tibial,Ovary,Uterus,Skin_Not_Sun_Exposed_Suprapubic,Nerve_Tibial,Ovary,Testis,Thyroid,Brain_Cerebellar_Hemisphere,Testis	Not_done	sqtl+eqtl+cadd	ATXN2L,NPIPB12,SPNS1,NUPR1,SGF29,NFATC2IP,RABEP2,SH2B1,TUFM,EIF3C,APOBR,SBK1,CLN3,ATP2A1,SULT1A1,NPIPB9,SULT1A2,IL27,NPIPB6,EIF3CL,LAT,NPIPB7,,NPIPB8,CDC37P1,ATP2A1-AS1,CDC37P2
rs55719896	0.2614	intron,non_coding		8.835	ATXN2L,ATXN2L,SPNS1,SPNS1,SPNS1,SPNS1,SPNS1,SPNS1,SPNS1,NUPR1,NUPR1,NUPR1,NUPR1,NUPR1,NUPR1,NUPR1,NUPR1,SGF29,SGF29,SGF29,SGF29,SGF29,SGF29,SGF29,SGF29,NFATC2IP,NFATC2IP,NFATC2IP,NFATC2IP,NFATC2IP,NFATC2IP,NFATC2IP,NFATC2IP,NFATC2IP,RABEP2,SH2B1,SH2B1,SH2B1,SH2B1,SH2B1,SH2B1,SH2B1,SH2B1,SH2B1,SH2B1,SH2B1,SH2B1,SH2B1,SH2B1,SH2B1,SH2B1,SH2B1,SH2B1,SH2B1,SH2B1,SH2B1,SH2B1,SH2B1,SH2B1,TUFM,TUFM,TUFM,TUFM,TUFM,TUFM,TUFM,TUFM,TUFM,TUFM,TUFM,TUFM,TUFM,TUFM,TUFM,TUFM,TUFM,TUFM,TUFM,TUFM,TUFM,TUFM,TUFM,TUFM,TUFM,TUFM,TUFM,TUFM,TUFM,TUFM,TUFM,TUFM,TUFM,TUFM,TUFM,TUFM,TUFM,EIF3C,EIF3C,EIF3C,EIF3C,EIF3C,EIF3C,EIF3C,EIF3C,EIF3C,EIF3C,EIF3C,EIF3C,EIF3C,EIF3C,EIF3C,EIF3C,EIF3C,EIF3C,EIF3C,EIF3C,APOBR,SBK1,SBK1,SBK1,SBK1,CLN3,CLN3,ATP2A1,ATP2A1,ATP2A1,ATP2A1,ATP2A1,ATP2A1,ATP2A1,SULT1A1,SULT1A1,SULT1A1,SULT1A1,SULT1A1,SULT1A1,SULT1A1,SULT1A1,SULT1A1,SULT1A1,SULT1A1,SULT1A1,SULT1A1,SULT1A1,SULT1A1,SULT1A1,SULT1A1,SULT1A1,SULT1A1,SULT1A1,SULT1A1,SULT1A1,SULT1A1,SULT1A1,SULT1A1,SULT1A1,SULT1A1,SULT1A1,SULT1A1,SULT1A1,SULT1A1,SULT1A1,SULT1A1,NPIPB9,NPIPB9,NPIPB9,NPIPB9,NPIPB9,NPIPB9,NPIPB9,NPIPB9,NPIPB9,NPIPB9,NPIPB9,NPIPB9,NPIPB9,NPIPB9,NPIPB9,NPIPB9,NPIPB9,NPIPB9,NPIPB9,NPIPB9,NPIPB9,NPIPB9,NPIPB9,NPIPB9,NPIPB9,NPIPB9,NPIPB9,NPIPB9,NPIPB9,NPIPB9,SULT1A2,SULT1A2,SULT1A2,SULT1A2,SULT1A2,SULT1A2,SULT1A2,SULT1A2,SULT1A2,SULT1A2,SULT1A2,SULT1A2,SULT1A2,SULT1A2,SULT1A2,SULT1A2,SULT1A2,SULT1A2,SULT1A2,SULT1A2,SULT1A2,SULT1A2,SULT1A2,SULT1A2,SULT1A2,SULT1A2,SULT1A2,SULT1A2,SULT1A2,SULT1A2,SULT1A2,SULT1A2,SULT1A2,SULT1A2,SULT1A2,SULT1A2,SULT1A2,SULT1A2,SULT1A2,SULT1A2,SULT1A2,SULT1A2,IL27,IL27,IL27,NPIPB6,NPIPB6,NPIPB6,EIF3CL,LAT,LAT,LAT,LAT,LAT,LAT,LAT,LAT,LAT,LAT,LAT,LAT,NPIPB7,NPIPB7,NPIPB7,NPIPB7,NPIPB7,NPIPB7,NPIPB7,NPIPB7,NPIPB7,NPIPB7,NPIPB7,NPIPB7,NPIPB7,NPIPB7,NPIPB7,NPIPB7,,,,,,,,,,,,,,,,,,,,,,,,,,,,,,,,,,,,,,,,,,,NPIPB8,CDC37P1,CDC37P1,CDC37P1,CDC37P1,CDC37P1,CDC37P1,CDC37P1,CDC37P1,CDC37P1,CDC37P1,CDC37P1,CDC37P1,CDC37P1,CDC37P1,CDC37P1,CDC37P1,CDC37P1,CDC37P1,CDC37P1,CDC37P1,CDC37P1,CDC37P1,CDC37P1,ATP2A1-AS1,,CDC37P2,CDC37P2,,,,,,,,,,,,,,,,,,,,,,,,,	Adipose_Subcutaneous,Whole_Blood,Spleen,Whole_Blood,Artery_Aorta,Cells_EBV-transformed_lymphocytes,Artery_Tibial,Esophagus_Muscularis,Lung,Esophagus_Muscularis,Brain_Cerebellar_Hemisphere,Brain_Cerebellum,Thyroid,Testis,Artery_Aorta,Skin_Not_Sun_Exposed_Suprapubic,Artery_Tibial,Whole_Blood,Esophagus_Muscularis,Artery_Tibial,Breast_Mammary_Tissue,Muscle_Skeletal,Pancreas,Stomach,Artery_Aorta,Testis,Colon_Transverse,Thyroid,Brain_Caudate_basal_ganglia,Skin_Not_Sun_Exposed_Suprapubic,Muscle_Skeletal,Adipose_Subcutaneous,Esophagus_Mucosa,Breast_Mammary_Tissue,Adrenal_Gland,Esophagus_Gastroesophageal_Junction,Cells_Cultured_fibroblasts,Whole_Blood,Heart_Atrial_Appendage,Artery_Aorta,Adrenal_Gland,Nerve_Tibial,Ovary,Lung,Spleen,Prostate,Pancreas,Colon_Sigmoid,Adipose_Subcutaneous,Esophagus_Mucosa,Artery_Tibial,Heart_Left_Ventricle,Stomach,Pituitary,Breast_Mammary_Tissue,Brain_Cerebellum,Brain_Cerebellar_Hemisphere,Adipose_Visceral_Omentum,Esophagus_Muscularis,Esophagus_Gastroesophageal_Junction,Nerve_Tibial,Skin_Sun_Exposed_Lower_leg,Skin_Not_Sun_Exposed_Suprapubic,Artery_Coronary,Pancreas,Brain_Spinal_cord_cervical_c-1,Spleen,Muscle_Skeletal,Adipose_Subcutaneous,Prostate,Colon_Transverse,Whole_Blood,Breast_Mammary_Tissue,Thyroid,Brain_Frontal_Cortex_BA9,Testis,Brain_Anterior_cingulate_cortex_BA24,Brain_Nucleus_accumbens_basal_ganglia,Lung,Brain_Hippocampus,Brain_Cortex,Brain_Amygdala,Esophagus_Mucosa,Adipose_Visceral_Omentum,Pituitary,Ovary,Colon_Sigmoid,Small_Intestine_Terminal_Ileum,Stomach,Uterus,Artery_Aorta,Brain_Hypothalamus,Esophagus_Muscularis,Artery_Tibial,Brain_Putamen_basal_ganglia,Brain_Caudate_basal_ganglia,Heart_Left_Ventricle,Artery_Tibial,Pituitary,Whole_Blood,Cells_Cultured_fibroblasts,Heart_Atrial_Appendage,Esophagus_Gastroesophageal_Junction,Adrenal_Gland,Esophagus_Mucosa,Skin_Not_Sun_Exposed_Suprapubic,Cells_EBV-transformed_lymphocytes,Esophagus_Muscularis,Skin_Sun_Exposed_Lower_leg,Testis,Brain_Nucleus_accumbens_basal_ganglia,Muscle_Skeletal,Adipose_Subcutaneous,Pancreas,Brain_Hypothalamus,Artery_Aorta,Thyroid,Skin_Sun_Exposed_Lower_leg,Skin_Not_Sun_Exposed_Suprapubic,Esophagus_Muscularis,Artery_Tibial,Thyroid,Esophagus_Mucosa,Pituitary,Colon_Transverse,Testis,Muscle_Skeletal,Skin_Sun_Exposed_Lower_leg,Thyroid,Whole_Blood,Thyroid,Adipose_Visceral_Omentum,Skin_Not_Sun_Exposed_Suprapubic,Artery_Tibial,Prostate,Stomach,Brain_Hippocampus,Brain_Amygdala,Lung,Colon_Sigmoid,Testis,Cells_Cultured_fibroblasts,Pituitary,Esophagus_Muscularis,Esophagus_Gastroesophageal_Junction,Brain_Nucleus_accumbens_basal_ganglia,Heart_Atrial_Appendage,Muscle_Skeletal,Brain_Cortex,Esophagus_Mucosa,Brain_Anterior_cingulate_cortex_BA24,Colon_Transverse,Spleen,Brain_Cerebellum,Adipose_Subcutaneous,Skin_Sun_Exposed_Lower_leg,Whole_Blood,Brain_Caudate_basal_ganglia,Heart_Left_Ventricle,Pancreas,Nerve_Tibial,Brain_Hypothalamus,Artery_Aorta,Artery_Coronary,Skin_Not_Sun_Exposed_Suprapubic,Lung,Uterus,Colon_Transverse,Prostate,Breast_Mammary_Tissue,Testis,Brain_Cortex,Small_Intestine_Terminal_Ileum,Esophagus_Gastroesophageal_Junction,Pituitary,Thyroid,Brain_Hippocampus,Esophagus_Muscularis,Skin_Sun_Exposed_Lower_leg,Adipose_Visceral_Omentum,Nerve_Tibial,Brain_Cerebellum,Cells_Cultured_fibroblasts,Artery_Aorta,Brain_Cerebellar_Hemisphere,Spleen,Artery_Tibial,Brain_Nucleus_accumbens_basal_ganglia,Adipose_Subcutaneous,Stomach,Brain_Caudate_basal_ganglia,Brain_Frontal_Cortex_BA9,Colon_Sigmoid,Adipose_Subcutaneous,Brain_Putamen_basal_ganglia,Brain_Cerebellum,Esophagus_Gastroesophageal_Junction,Brain_Amygdala,Brain_Spinal_cord_cervical_c-1,Artery_Tibial,Brain_Hippocampus,Esophagus_Muscularis,Breast_Mammary_Tissue,Pituitary,Esophagus_Mucosa,Adipose_Visceral_Omentum,Brain_Caudate_basal_ganglia,Spleen,Brain_Frontal_Cortex_BA9,Cells_Cultured_fibroblasts,Skin_Not_Sun_Exposed_Suprapubic,Adrenal_Gland,Prostate,Brain_Nucleus_accumbens_basal_ganglia,Brain_Cerebellar_Hemisphere,Brain_Anterior_cingulate_cortex_BA24,Brain_Cortex,Stomach,Testis,Ovary,Artery_Aorta,Vagina,Pancreas,Muscle_Skeletal,Heart_Atrial_Appendage,Lung,Artery_Coronary,Heart_Left_Ventricle,Colon_Transverse,Uterus,Skin_Sun_Exposed_Lower_leg,Colon_Sigmoid,Nerve_Tibial,Whole_Blood,Brain_Hypothalamus,Whole_Blood,Testis,Liver,Whole_Blood,Skin_Sun_Exposed_Lower_leg,Testis,Artery_Aorta,Cells_Cultured_fibroblasts,Muscle_Skeletal,Adipose_Subcutaneous,Artery_Aorta,Prostate,Pancreas,Esophagus_Muscularis,Colon_Sigmoid,Brain_Cortex,Artery_Tibial,Brain_Putamen_basal_ganglia,Brain_Nucleus_accumbens_basal_ganglia,Brain_Anterior_cingulate_cortex_BA24,Brain_Hypothalamus,Colon_Transverse,Breast_Mammary_Tissue,Skin_Not_Sun_Exposed_Suprapubic,Brain_Hippocampus,Brain_Putamen_basal_ganglia,Whole_Blood,Artery_Aorta,Testis,Artery_Tibial,Brain_Nucleus_accumbens_basal_ganglia,Brain_Cortex,Skin_Sun_Exposed_Lower_leg,Brain_Cerebellar_Hemisphere,Brain_Cerebellum,Esophagus_Gastroesophageal_Junction,Heart_Atrial_Appendage,Cells_Cultured_fibroblasts,Pancreas,Brain_Cerebellum,Skin_Sun_Exposed_Lower_leg,Liver,Colon_Transverse,Uterus,Spleen,Artery_Coronary,Heart_Left_Ventricle,Adipose_Visceral_Omentum,Lung,Pituitary,Thyroid,Prostate,Breast_Mammary_Tissue,Colon_Sigmoid,Esophagus_Muscularis,Small_Intestine_Terminal_Ileum,Artery_Aorta,Skin_Not_Sun_Exposed_Suprapubic,Esophagus_Mucosa,Brain_Anterior_cingulate_cortex_BA24,Adrenal_Gland,Artery_Tibial,Brain_Frontal_Cortex_BA9,Brain_Hippocampus,Brain_Cerebellar_Hemisphere,Adipose_Subcutaneous,Muscle_Skeletal,Vagina,Brain_Cortex,Brain_Nucleus_accumbens_basal_ganglia,Stomach,Nerve_Tibial,Brain_Caudate_basal_ganglia,Brain_Amygdala,Brain_Putamen_basal_ganglia,Minor_Salivary_Gland,Brain_Hypothalamus,Testis,Lung,Thyroid,Prostate,Heart_Atrial_Appendage,Cells_EBV-transformed_lymphocytes,Artery_Tibial,Stomach,Artery_Coronary,Liver,Testis,Breast_Mammary_Tissue,Vagina,Minor_Salivary_Gland,Uterus,Colon_Transverse,Cells_Cultured_fibroblasts,Spleen,Pituitary,Adipose_Subcutaneous,Small_Intestine_Terminal_Ileum,Artery_Aorta,Nerve_Tibial,Pancreas,Muscle_Skeletal,Adipose_Subcutaneous,Testis,Thyroid,Skin_Sun_Exposed_Lower_leg,Muscle_Skeletal,Nerve_Tibial,Brain_Cerebellar_Hemisphere,Artery_Tibial,Heart_Atrial_Appendage,Thyroid,Brain_Cerebellum,Skin_Not_Sun_Exposed_Suprapubic,Skin_Sun_Exposed_Lower_leg,Pituitary,Ovary,Brain_Hippocampus,Nerve_Tibial,Brain_Nucleus_accumbens_basal_ganglia,Uterus,Testis,Thyroid,Testis,Ovary,Nerve_Tibial,Thyroid,Spleen,Brain_Cerebellar_Hemisphere,Testis	Not_done	sqtl+eqtl+cadd	ATXN2L,SPNS1,NUPR1,SGF29,NFATC2IP,RABEP2,SH2B1,TUFM,EIF3C,APOBR,SBK1,CLN3,ATP2A1,SULT1A1,NPIPB9,SULT1A2,IL27,NPIPB6,EIF3CL,LAT,NPIPB7,,NPIPB8,CDC37P1,ATP2A1-AS1,CDC37P2
rs11150623	0.2057	intron	SH2B1	2024-08-06	SPNS1,SPNS1,NUPR1,NUPR1,SGF29,SGF29,SGF29,SGF29,SGF29,SGF29,SGF29,SGF29,SGF29,SGF29,NFATC2IP,NFATC2IP,NFATC2IP,NFATC2IP,NFATC2IP,NFATC2IP,NFATC2IP,NFATC2IP,NFATC2IP,NFATC2IP,NFATC2IP,NFATC2IP,SH2B1,SH2B1,SH2B1,SH2B1,SH2B1,TUFM,TUFM,TUFM,TUFM,TUFM,TUFM,TUFM,TUFM,TUFM,TUFM,EIF3C,EIF3C,EIF3C,EIF3C,EIF3C,EIF3C,EIF3C,EIF3C,EIF3C,EIF3C,EIF3C,EIF3C,EIF3C,EIF3C,EIF3C,EIF3C,APOBR,SBK1,SBK1,CLN3,CLN3,ATP2A1,ATP2A1,SULT1A1,SULT1A1,SULT1A1,SULT1A1,SULT1A1,SULT1A1,SULT1A1,SULT1A1,NPIPB9,NPIPB9,NPIPB9,NPIPB9,SULT1A2,SULT1A2,SULT1A2,SULT1A2,SULT1A2,SULT1A2,SULT1A2,SULT1A2,SULT1A2,SULT1A2,SULT1A2,SULT1A2,SULT1A2,SULT1A2,SULT1A2,SULT1A2,SULT1A2,SULT1A2,SULT1A2,IL27,NPIPB6,NPIPB6,NPIPB6,NPIPB6,EIF3CL,EIF3CL,LAT,LAT,LAT,NPIPB7,NPIPB7,NPIPB7,NPIPB7,NPIPB7,NPIPB7,,,,,,,,,,NPIPB8,CDC37P1,CDC37P1,CDC37P1,CDC37P1,ATP2A1-AS1,,,,,,	Whole_Blood,Cells_EBV-transformed_lymphocytes,Testis,Artery_Tibial,Skin_Sun_Exposed_Lower_leg,Esophagus_Muscularis,Pancreas,Spleen,Breast_Mammary_Tissue,Artery_Tibial,Muscle_Skeletal,Artery_Aorta,Stomach,Whole_Blood,Adipose_Visceral_Omentum,Muscle_Skeletal,Pituitary,Thyroid,Heart_Atrial_Appendage,Testis,Esophagus_Mucosa,Adipose_Subcutaneous,Breast_Mammary_Tissue,Colon_Transverse,Skin_Not_Sun_Exposed_Suprapubic,Skin_Sun_Exposed_Lower_leg,Esophagus_Muscularis,Nerve_Tibial,Cells_Cultured_fibroblasts,Adipose_Subcutaneous,Heart_Left_Ventricle,Brain_Caudate_basal_ganglia,Brain_Nucleus_accumbens_basal_ganglia,Artery_Aorta,Esophagus_Muscularis,Colon_Sigmoid,Whole_Blood,Artery_Tibial,Skin_Not_Sun_Exposed_Suprapubic,Skin_Sun_Exposed_Lower_leg,Thyroid,Brain_Nucleus_accumbens_basal_ganglia,Adipose_Subcutaneous,Heart_Atrial_Appendage,Cells_EBV-transformed_lymphocytes,Artery_Aorta,Artery_Tibial,Skin_Sun_Exposed_Lower_leg,Lung,Whole_Blood,Esophagus_Mucosa,Colon_Sigmoid,Cells_Cultured_fibroblasts,Esophagus_Muscularis,Muscle_Skeletal,Heart_Left_Ventricle,Testis,Thyroid,Skin_Not_Sun_Exposed_Suprapubic,Skin_Sun_Exposed_Lower_leg,Whole_Blood,Thyroid,Pituitary,Skin_Not_Sun_Exposed_Suprapubic,Cells_Cultured_fibroblasts,Muscle_Skeletal,Nerve_Tibial,Whole_Blood,Pancreas,Testis,Thyroid,Heart_Atrial_Appendage,Lung,Artery_Tibial,Esophagus_Muscularis,Colon_Sigmoid,Testis,Adipose_Subcutaneous,Breast_Mammary_Tissue,Skin_Sun_Exposed_Lower_leg,Muscle_Skeletal,Prostate,Adrenal_Gland,Esophagus_Mucosa,Adipose_Visceral_Omentum,Heart_Left_Ventricle,Artery_Tibial,Heart_Atrial_Appendage,Esophagus_Muscularis,Spleen,Cells_Cultured_fibroblasts,Stomach,Artery_Aorta,Whole_Blood,Nerve_Tibial,Liver,Adipose_Subcutaneous,Skin_Sun_Exposed_Lower_leg,Testis,Brain_Caudate_basal_ganglia,Muscle_Skeletal,Nerve_Tibial,Artery_Tibial,Esophagus_Muscularis,Adipose_Subcutaneous,Brain_Cerebellar_Hemisphere,Brain_Cortex,Testis,Skin_Not_Sun_Exposed_Suprapubic,Skin_Sun_Exposed_Lower_leg,Whole_Blood,Esophagus_Muscularis,Artery_Tibial,Thyroid,Adipose_Subcutaneous,Artery_Aorta,Cells_Cultured_fibroblasts,Breast_Mammary_Tissue,Nerve_Tibial,Prostate,Testis,Artery_Tibial,Colon_Transverse,Adipose_Subcutaneous,Thyroid,Muscle_Skeletal,Thyroid,Thyroid,Nerve_Tibial,Thyroid,Testis,Testis	Not_done	sqtl+eqtl+cadd	SPNS1,NUPR1,SGF29,NFATC2IP,SH2B1,TUFM,EIF3C,APOBR,SBK1,CLN3,ATP2A1,SULT1A1,NPIPB9,SULT1A2,IL27,NPIPB6,EIF3CL,LAT,NPIPB7,,NPIPB8,CDC37P1,ATP2A1-AS1
rs4785913	0.2119	upstream		1.558	FLYWCH1,FLYWCH2,PRSS30P,PRSS30P,PRSS30P,PRSS30P,PRSS30P,PRSS30P,,,,,,,,,	Testis,Adrenal_Gland,Breast_Mammary_Tissue,Esophagus_Mucosa,Colon_Sigmoid,Stomach,Thyroid,Vagina,Adipose_Subcutaneous,Cells_Cultured_fibroblasts,Brain_Caudate_basal_ganglia,Brain_Cerebellum,Muscle_Skeletal,Nerve_Tibial,Colon_Transverse,Testis,Pituitary	Not_done	sqtl+eqtl+cadd	FLYWCH1,FLYWCH2,PRSS30P
rs10782001	0.4932	intron	FBXL19	0.175	PRSS8,STX1B,STX1B,STX1B,STX1B,STX1B,STX1B,STX1B,STX1B,STX1B,STX1B,STX1B,STX1B,STX1B,STX1B,STX1B,STX1B,STX1B,STX1B,STX1B,HSD3B7,HSD3B7,HSD3B7,HSD3B7,HSD3B7,HSD3B7,HSD3B7,HSD3B7,HSD3B7,HSD3B7,HSD3B7,HSD3B7,HSD3B7,HSD3B7,HSD3B7,HSD3B7,HSD3B7,HSD3B7,HSD3B7,HSD3B7,HSD3B7,HSD3B7,HSD3B7,HSD3B7,HSD3B7,SETD1A,SETD1A,SETD1A,SETD1A,SETD1A,BCL7C,STX4,STX4,STX4,STX4,STX4,STX4,STX4,STX4,STX4,STX4,STX4,STX4,STX4,STX4,STX4,STX4,STX4,STX4,STX4,STX4,STX4,BCKDK,BCKDK,BCKDK,KAT8,KAT8,KAT8,KAT8,KAT8,KAT8,KAT8,KAT8,KAT8,KAT8,KAT8,KAT8,KAT8,KAT8,KAT8,KAT8,KAT8,KAT8,KAT8,KAT8,KAT8,KAT8,KAT8,KAT8,KAT8,KAT8,KAT8,KAT8,KAT8,KAT8,KAT8,ITGAX,ARMC5,PRSS53,PRSS53,PRSS53,PRSS53,PRSS53,PRSS53,PRSS53,ZNF668,ZNF668,ZNF668,ZNF668,ZNF668,ZNF668,ZNF646,ZNF646,ZNF646,ZNF646,ZNF646,ZNF646,ZNF646,ZNF646,ZNF646,ZNF646,ZNF646,ZNF646,ZNF646,ZNF646,ZNF646,VKORC1,VKORC1,VKORC1,VKORC1,VKORC1,VKORC1,VKORC1,VKORC1,VKORC1,VKORC1,VKORC1,ITGAM,PYDC1,ZNF768,ZNF843,PRSS36,PRSS36,PRSS36,PRSS36,CCDC189,CCDC189,CCDC189,CCDC189,CCDC189,,,,,,,,,,,,,,,,,,,,,,,,,,,,,,,,,,,,,,,,,,,,,,,,,,,,,,,,	Esophagus_Mucosa,Thyroid,Nerve_Tibial,Cells_Cultured_fibroblasts,Pancreas,Skin_Sun_Exposed_Lower_leg,Testis,Brain_Cerebellar_Hemisphere,Colon_Transverse,Stomach,Skin_Not_Sun_Exposed_Suprapubic,Artery_Aorta,Minor_Salivary_Gland,Artery_Coronary,Adipose_Visceral_Omentum,Prostate,Esophagus_Mucosa,Brain_Cerebellum,Adrenal_Gland,Artery_Tibial,Adipose_Subcutaneous,Liver,Pancreas,Colon_Transverse,Artery_Aorta,Heart_Atrial_Appendage,Nerve_Tibial,Small_Intestine_Terminal_Ileum,Adrenal_Gland,Brain_Cortex,Skin_Sun_Exposed_Lower_leg,Prostate,Thyroid,Muscle_Skeletal,Esophagus_Mucosa,Skin_Not_Sun_Exposed_Suprapubic,Pituitary,Artery_Tibial,Brain_Hypothalamus,Cells_Cultured_fibroblasts,Kidney_Cortex,Esophagus_Muscularis,Stomach,Breast_Mammary_Tissue,Heart_Left_Ventricle,Brain_Cerebellum,Adipose_Visceral_Omentum,Cells_Cultured_fibroblasts,Esophagus_Mucosa,Heart_Left_Ventricle,Skin_Sun_Exposed_Lower_leg,Thyroid,Brain_Nucleus_accumbens_basal_ganglia,Cells_Cultured_fibroblasts,Skin_Sun_Exposed_Lower_leg,Esophagus_Mucosa,Skin_Not_Sun_Exposed_Suprapubic,Esophagus_Muscularis,Brain_Cerebellum,Brain_Anterior_cingulate_cortex_BA24,Colon_Transverse,Lung,Spleen,Brain_Frontal_Cortex_BA9,Small_Intestine_Terminal_Ileum,Adipose_Subcutaneous,Brain_Hypothalamus,Muscle_Skeletal,Nerve_Tibial,Testis,Breast_Mammary_Tissue,Cells_EBV-transformed_lymphocytes,Esophagus_Mucosa,Whole_Blood,Skin_Sun_Exposed_Lower_leg,Colon_Transverse,Stomach,Cells_Cultured_fibroblasts,Esophagus_Mucosa,Adrenal_Gland,Thyroid,Adipose_Visceral_Omentum,Adipose_Subcutaneous,Lung,Artery_Tibial,Heart_Atrial_Appendage,Pituitary,Breast_Mammary_Tissue,Skin_Not_Sun_Exposed_Suprapubic,Pancreas,Brain_Hypothalamus,Artery_Aorta,Esophagus_Gastroesophageal_Junction,Esophagus_Muscularis,Heart_Left_Ventricle,Cells_EBV-transformed_lymphocytes,Brain_Frontal_Cortex_BA9,Muscle_Skeletal,Brain_Cerebellum,Skin_Sun_Exposed_Lower_leg,Brain_Cerebellar_Hemisphere,Whole_Blood,Brain_Caudate_basal_ganglia,Colon_Sigmoid,Nerve_Tibial,Brain_Cortex,Whole_Blood,Nerve_Tibial,Nerve_Tibial,Artery_Tibial,Skin_Sun_Exposed_Lower_leg,Liver,Cells_Cultured_fibroblasts,Adipose_Subcutaneous,Whole_Blood,Artery_Tibial,Artery_Aorta,Testis,Thyroid,Whole_Blood,Adipose_Subcutaneous,Colon_Transverse,Adipose_Subcutaneous,Esophagus_Mucosa,Brain_Hippocampus,Breast_Mammary_Tissue,Small_Intestine_Terminal_Ileum,Heart_Left_Ventricle,Liver,Muscle_Skeletal,Skin_Sun_Exposed_Lower_leg,Esophagus_Muscularis,Esophagus_Gastroesophageal_Junction,Nerve_Tibial,Skin_Not_Sun_Exposed_Suprapubic,Spleen,Artery_Aorta,Muscle_Skeletal,Artery_Tibial,Adrenal_Gland,Brain_Cortex,Skin_Not_Sun_Exposed_Suprapubic,Cells_Cultured_fibroblasts,Skin_Sun_Exposed_Lower_leg,Liver,Heart_Left_Ventricle,Whole_Blood,Skin_Sun_Exposed_Lower_leg,Skin_Sun_Exposed_Lower_leg,Heart_Atrial_Appendage,Esophagus_Muscularis,Brain_Putamen_basal_ganglia,Brain_Caudate_basal_ganglia,Brain_Cerebellum,Lung,Brain_Cortex,Pituitary,Brain_Nucleus_accumbens_basal_ganglia,Thyroid,Brain_Caudate_basal_ganglia,Pituitary,Muscle_Skeletal,Esophagus_Muscularis,Pancreas,Whole_Blood,Brain_Cerebellar_Hemisphere,Brain_Cerebellum,Lung,Uterus,Brain_Cortex,Minor_Salivary_Gland,Brain_Hippocampus,Stomach,Ovary,Esophagus_Mucosa,Thyroid,Colon_Transverse,Heart_Atrial_Appendage,Adipose_Visceral_Omentum,Heart_Left_Ventricle,Esophagus_Gastroesophageal_Junction,Artery_Coronary,Skin_Not_Sun_Exposed_Suprapubic,Prostate,Adrenal_Gland,Colon_Sigmoid,Small_Intestine_Terminal_Ileum,Adipose_Subcutaneous,Liver,Artery_Aorta,Muscle_Skeletal,Brain_Spinal_cord_cervical_c-1,Brain_Putamen_basal_ganglia,Nerve_Tibial,Testis,Breast_Mammary_Tissue,Skin_Sun_Exposed_Lower_leg,Artery_Tibial,Brain_Caudate_basal_ganglia,Pituitary,Cells_Cultured_fibroblasts,Esophagus_Muscularis,Spleen,Whole_Blood,Adipose_Visceral_Omentum,Thyroid,Testis,Brain_Cerebellum,Whole_Blood,Esophagus_Muscularis,Testis,Cells_Cultured_fibroblasts,Skin_Sun_Exposed_Lower_leg,Thyroid,Brain_Cortex,Esophagus_Mucosa	Not_done	sqtl+eqtl+cadd	PRSS8,STX1B,HSD3B7,SETD1A,BCL7C,STX4,BCKDK,KAT8,ITGAX,ARMC5,PRSS53,ZNF668,ZNF646,VKORC1,ITGAM,PYDC1,ZNF768,ZNF843,PRSS36,CCDC189,,FBXL19
rs10871454	0.3566	regulatory		2.304	STX1B,STX1B,STX1B,STX1B,STX1B,STX1B,STX1B,STX1B,STX1B,STX1B,STX1B,HSD3B7,HSD3B7,HSD3B7,HSD3B7,HSD3B7,HSD3B7,HSD3B7,HSD3B7,HSD3B7,HSD3B7,HSD3B7,SETD1A,SETD1A,SETD1A,SETD1A,SETD1A,SETD1A,STX4,STX4,STX4,STX4,BCKDK,BCKDK,KAT8,KAT8,KAT8,KAT8,KAT8,KAT8,KAT8,KAT8,KAT8,KAT8,KAT8,KAT8,KAT8,KAT8,KAT8,KAT8,KAT8,KAT8,KAT8,KAT8,KAT8,KAT8,KAT8,KAT8,KAT8,KAT8,KAT8,KAT8,KAT8,KAT8,KAT8,KAT8,KAT8,KAT8,KAT8,KAT8,KAT8,KAT8,KAT8,KAT8,KAT8,PRSS53,PRSS53,PRSS53,PRSS53,PRSS53,PRSS53,PRSS53,PRSS53,ZNF668,ZNF668,ZNF668,ZNF668,ZNF668,ZNF668,ZNF668,ZNF668,ZNF668,ZNF668,ZNF646,ZNF646,ZNF646,ZNF646,ZNF646,ZNF646,ZNF646,ZNF646,VKORC1,VKORC1,VKORC1,VKORC1,VKORC1,VKORC1,VKORC1,VKORC1,VKORC1,VKORC1,VKORC1,VKORC1,VKORC1,VKORC1,VKORC1,VKORC1,PYDC1,PRSS36,CCDC189,CCDC189,CCDC189,,,,,,,,,,,,,,,,,,,,,,,,,,,,,,,,,,,,,,,,,,,,,,,,,,,,,,,,,,,,,,	Testis,Skin_Not_Sun_Exposed_Suprapubic,Esophagus_Mucosa,Pancreas,Prostate,Artery_Aorta,Nerve_Tibial,Adrenal_Gland,Whole_Blood,Stomach,Thyroid,Stomach,Whole_Blood,Colon_Transverse,Esophagus_Mucosa,Adrenal_Gland,Thyroid,Skin_Sun_Exposed_Lower_leg,Skin_Not_Sun_Exposed_Suprapubic,Muscle_Skeletal,Heart_Left_Ventricle,Prostate,Spleen,Adipose_Visceral_Omentum,Lung,Esophagus_Mucosa,Muscle_Skeletal,Esophagus_Gastroesophageal_Junction,Muscle_Skeletal,Brain_Nucleus_accumbens_basal_ganglia,Testis,Brain_Hypothalamus,Esophagus_Mucosa,Whole_Blood,Brain_Cerebellum,Colon_Sigmoid,Adipose_Subcutaneous,Muscle_Skeletal,Artery_Coronary,Breast_Mammary_Tissue,Cells_Cultured_fibroblasts,Brain_Hypothalamus,Brain_Caudate_basal_ganglia,Cells_EBV-transformed_lymphocytes,Brain_Nucleus_accumbens_basal_ganglia,Heart_Atrial_Appendage,Pancreas,Nerve_Tibial,Artery_Aorta,Brain_Cortex,Prostate,Esophagus_Muscularis,Esophagus_Gastroesophageal_Junction,Adipose_Visceral_Omentum,Adrenal_Gland,Liver,Brain_Putamen_basal_ganglia,Brain_Cerebellar_Hemisphere,Testis,Spleen,Brain_Frontal_Cortex_BA9,Skin_Sun_Exposed_Lower_leg,Esophagus_Mucosa,Artery_Tibial,Pituitary,Vagina,Thyroid,Skin_Not_Sun_Exposed_Suprapubic,Heart_Left_Ventricle,Minor_Salivary_Gland,Brain_Hippocampus,Colon_Transverse,Lung,Ovary,Stomach,Small_Intestine_Terminal_Ileum,Cells_Cultured_fibroblasts,Skin_Sun_Exposed_Lower_leg,Liver,Whole_Blood,Adipose_Subcutaneous,Artery_Tibial,Heart_Left_Ventricle,Cells_Cultured_fibroblasts,Lung,Adipose_Subcutaneous,Skin_Not_Sun_Exposed_Suprapubic,Artery_Tibial,Whole_Blood,Colon_Transverse,Skin_Sun_Exposed_Lower_leg,Thyroid,Esophagus_Mucosa,Brain_Hippocampus,Skin_Not_Sun_Exposed_Suprapubic,Brain_Putamen_basal_ganglia,Liver,Brain_Caudate_basal_ganglia,Skin_Sun_Exposed_Lower_leg,Muscle_Skeletal,Brain_Frontal_Cortex_BA9,Brain_Cortex,Adrenal_Gland,Heart_Atrial_Appendage,Testis,Muscle_Skeletal,Spleen,Nerve_Tibial,Skin_Not_Sun_Exposed_Suprapubic,Small_Intestine_Terminal_Ileum,Skin_Sun_Exposed_Lower_leg,Whole_Blood,Lung,Liver,Heart_Left_Ventricle,Pituitary,Cells_Cultured_fibroblasts,Skin_Sun_Exposed_Lower_leg,Lung,Thyroid,Brain_Nucleus_accumbens_basal_ganglia,Pituitary,Adrenal_Gland,Thyroid,Pancreas,Pituitary,Whole_Blood,Esophagus_Mucosa,Liver,Colon_Sigmoid,Esophagus_Muscularis,Adipose_Subcutaneous,Cells_Cultured_fibroblasts,Skin_Sun_Exposed_Lower_leg,Nerve_Tibial,Adipose_Subcutaneous,Breast_Mammary_Tissue,Spleen,Heart_Left_Ventricle,Cells_Cultured_fibroblasts,Colon_Transverse,Adipose_Visceral_Omentum,Thyroid,Esophagus_Muscularis,Esophagus_Gastroesophageal_Junction,Skin_Not_Sun_Exposed_Suprapubic,Uterus,Colon_Sigmoid,Artery_Tibial,Artery_Aorta,Lung,Esophagus_Mucosa,Brain_Cerebellum,Stomach,Skin_Sun_Exposed_Lower_leg,Prostate,Whole_Blood,Nerve_Tibial,Brain_Cerebellar_Hemisphere,Muscle_Skeletal,Pancreas,Testis,Whole_Blood,Brain_Cerebellum,Nerve_Tibial,Testis,Heart_Atrial_Appendage,Nerve_Tibial,Heart_Left_Ventricle,Esophagus_Mucosa,Heart_Atrial_Appendage,Testis,Cells_Cultured_fibroblasts,Whole_Blood,Thyroid,Stomach,Colon_Sigmoid,Muscle_Skeletal,Colon_Transverse,Esophagus_Gastroesophageal_Junction,Whole_Blood,Esophagus_Mucosa,Liver,Skin_Not_Sun_Exposed_Suprapubic	Not_done	sqtl+eqtl+cadd	STX1B,HSD3B7,SETD1A,STX4,BCKDK,KAT8,PRSS53,ZNF668,ZNF646,VKORC1,PYDC1,PRSS36,CCDC189
rs224213	0.3093	regulatory		0.379	ZNF200,ZNF200,ZNF200,ZNF200,ZNF200,MEFV,MEFV,MEFV,MEFV,MEFV,MEFV	Adipose_Visceral_Omentum,Brain_Frontal_Cortex_BA9,Lung,Spleen,Whole_Blood,Colon_Transverse,Lung,Spleen,Testis,Thyroid,Whole_Blood	Not_done	sqtl+eqtl+cadd	ZNF200,MEFV
rs3843728	0.4673	upstream	ZNF174	7.084	CLUAP1,CLUAP1,CLUAP1,CLUAP1,CLUAP1,CLUAP1,CLUAP1,CLUAP1,CLUAP1,CLUAP1,NAA60,NAA60,NAA60,NAA60,NAA60,NAA60,TRAP1,TRAP1,TRAP1,TRAP1,ZNF597,ZNF597,ZNF597,ZNF597,ZNF597,ZNF597,ZNF597,ZNF597	Adipose_Visceral_Omentum,Cells_Cultured_fibroblasts,Colon_Transverse,Artery_Tibial,Esophagus_Muscularis,Heart_Atrial_Appendage,Esophagus_Gastroesophageal_Junction,Nerve_Tibial,Thyroid,Muscle_Skeletal,Adipose_Subcutaneous,Cells_Cultured_fibroblasts,Lung,Artery_Tibial,Adrenal_Gland,Stomach,Adipose_Subcutaneous,Nerve_Tibial,Thyroid,Esophagus_Mucosa,Adipose_Visceral_Omentum,Pancreas,Liver,Artery_Aorta,Artery_Tibial,Nerve_Tibial,Lung,Thyroid	Not_done	sqtl+eqtl+cadd	CLUAP1,NAA60,TRAP1,ZNF597,ZNF174
rs12933929	0.219	downstream		2.215	ZNF971P,LINC01566,C2orf69P2,FRG2HP,FRG2HP,FRG2HP	Testis,Testis,Testis,Skin_Not_Sun_Exposed_Suprapubic,Skin_Sun_Exposed_Lower_leg,Testis	Not_done	sqtl+eqtl+cadd	ZNF971P,LINC01566,C2orf69P2,FRG2HP
rs868511	0.1869	intron	SRL	7.654	LINC01569,LINC01569	Adrenal_Gland,Pancreas	Not_done	sqtl+eqtl+cadd	LINC01569,SRL
rs34133110	0.2314	intron	NOD2	7.065	CYLD,CYLD,CYLD,CYLD,CYLD,CYLD,CYLD,NOD2,NOD2,NOD2,NOD2,NOD2,NOD2,CYLD-AS1,CYLD-AS1,CYLD-AS1,CYLD-AS1,CYLD-AS1,CYLD-AS1,CYLD-AS1,CYLD-AS1,CYLD-AS1,CYLD-AS1,CYLD-AS1,CYLD-AS1,CYLD-AS1,CYLD-AS1,CYLD-AS1,,,	Adipose_Subcutaneous,Esophagus_Mucosa,Muscle_Skeletal,Breast_Mammary_Tissue,Skin_Not_Sun_Exposed_Suprapubic,Nerve_Tibial,Skin_Sun_Exposed_Lower_leg,Esophagus_Mucosa,Nerve_Tibial,Whole_Blood,Skin_Not_Sun_Exposed_Suprapubic,Minor_Salivary_Gland,Skin_Sun_Exposed_Lower_leg,Artery_Tibial,Artery_Aorta,Esophagus_Muscularis,Adipose_Subcutaneous,Esophagus_Gastroesophageal_Junction,Testis,Colon_Transverse,Esophagus_Mucosa,Lung,Nerve_Tibial,Prostate,Skin_Sun_Exposed_Lower_leg,Skin_Not_Sun_Exposed_Suprapubic,Spleen,Whole_Blood,Esophagus_Mucosa,Skin_Not_Sun_Exposed_Suprapubic,Whole_Blood	Not_done	sqtl+eqtl+cadd	CYLD,NOD2,CYLD-AS1
rs12446795	0.155	intergenic		3.064	LINC02180	Testis	Not_done	sqtl+eqtl+cadd	LINC02180
rs8046994	0.4048	intron,non_coding		0.002	CASC16,	Testis,Testis	Not_done	sqtl+eqtl+cadd	CASC16
rs11642015	0.2284	intron	FTO	5.354	FTO,IRX3	Muscle_Skeletal,Pancreas	Not_done	sqtl+eqtl+cadd	FTO,IRX3
rs11075995	0.2318	intron	FTO	1.954	IRX3,	Pancreas,Pancreas	Not_done	sqtl+eqtl+cadd	IRX3,FTO
rs1510202	0.2037	regulatory		2.909	GNAO1,CES5A,GNAO1-DT,GNAO1-DT,GNAO1-DT,	Artery_Tibial,Skin_Not_Sun_Exposed_Suprapubic,Artery_Aorta,Artery_Tibial,Esophagus_Muscularis,Testis	Not_done	sqtl+eqtl+cadd	GNAO1,CES5A,GNAO1-DT
rs2587872	0.3001	intron	AMFR	5.921	OGFOD1,OGFOD1,OGFOD1,OGFOD1,OGFOD1,BBS2,BBS2,BBS2,BBS2,BBS2,BBS2,BBS2,BBS2,BBS2,BBS2,BBS2,BBS2,BBS2,BBS2,BBS2,BBS2,BBS2,BBS2,BBS2,BBS2,BBS2,BBS2,BBS2,BBS2,BBS2,BBS2,BBS2,BBS2,BBS2,BBS2,BBS2,BBS2,BBS2,BBS2,BBS2,BBS2,BBS2,AMFR,AMFR,AMFR,AMFR,AMFR,NUDT21,NUDT21	Cells_EBV-transformed_lymphocytes,Whole_Blood,Nerve_Tibial,Muscle_Skeletal,Cells_Cultured_fibroblasts,Adipose_Subcutaneous,Adipose_Visceral_Omentum,Artery_Aorta,Artery_Coronary,Artery_Tibial,Brain_Anterior_cingulate_cortex_BA24,Brain_Caudate_basal_ganglia,Brain_Cerebellar_Hemisphere,Brain_Cerebellum,Brain_Cortex,Heart_Atrial_Appendage,Brain_Putamen_basal_ganglia,Breast_Mammary_Tissue,Lung,Minor_Salivary_Gland,Cells_Cultured_fibroblasts,Stomach,Cells_EBV-transformed_lymphocytes,Colon_Sigmoid,Colon_Transverse,Esophagus_Gastroesophageal_Junction,Esophagus_Mucosa,Esophagus_Muscularis,Prostate,Heart_Left_Ventricle,Liver,Skin_Sun_Exposed_Lower_leg,Small_Intestine_Terminal_Ileum,Spleen,Nerve_Tibial,Testis,Muscle_Skeletal,Whole_Blood,Skin_Not_Sun_Exposed_Suprapubic,Pancreas,Pituitary,Thyroid,Brain_Hippocampus,Muscle_Skeletal,Cells_Cultured_fibroblasts,Thyroid,Skin_Sun_Exposed_Lower_leg,Thyroid,Muscle_Skeletal	Not_done	sqtl+eqtl+cadd	OGFOD1,BBS2,AMFR,NUDT21
rs30842	0.2448	missense	GOT2	2024-04-23	SLC38A7,GOT2,GOT2,GOT2,GOT2,GOT2,GOT2,GOT2,GOT2,GOT2,GOT2,GOT2,GOT2,GOT2,GOT2,GOT2,GOT2,GOT2,GOT2,GOT2,GOT2,GOT2,GOT2,GOT2,GOT2,GOT2,GOT2,,GEMIN8P2	Thyroid,Adipose_Subcutaneous,Adipose_Visceral_Omentum,Adrenal_Gland,Artery_Aorta,Artery_Tibial,Brain_Nucleus_accumbens_basal_ganglia,Breast_Mammary_Tissue,Cells_Cultured_fibroblasts,Colon_Sigmoid,Colon_Transverse,Esophagus_Gastroesophageal_Junction,Esophagus_Mucosa,Esophagus_Muscularis,Heart_Atrial_Appendage,Heart_Left_Ventricle,Kidney_Cortex,Lung,Muscle_Skeletal,Nerve_Tibial,Pituitary,Skin_Not_Sun_Exposed_Suprapubic,Skin_Sun_Exposed_Lower_leg,Stomach,Thyroid,Testis,Whole_Blood,Testis,Testis	Not_done	coding	GOT2
rs585417	0.4453	intergenic		5.776	,,,,,,,,	Brain_Caudate_basal_ganglia,Brain_Cerebellum,Brain_Cortex,Brain_Frontal_Cortex_BA9,Brain_Nucleus_accumbens_basal_ganglia,Heart_Atrial_Appendage,Heart_Left_Ventricle,Skin_Not_Sun_Exposed_Suprapubic,Skin_Sun_Exposed_Lower_leg	Not_done	sqtl+eqtl+cadd
rs2233455	0.1412	regulatory		2024-04-12	NFATC3,TRADD,ELMO3,ELMO3,ELMO3,ELMO3,ELMO3,ELMO3,ELMO3,ELMO3,ELMO3,ELMO3,ELMO3,TSNAXIP1,ACD,PARD6A,LRRC29,LRRC29,LRRC29,LRRC29,LRRC29,LRRC29,LRRC29,LRRC29,LRRC29,LRRC29,LRRC29,LRRC29,LRRC29,FBXL8,FHOD1,CMTM3,CMTM3,GFOD2,GFOD2,ZDHHC1,ATP6V0D1,ATP6V0D1,ATP6V0D1,ATP6V0D1,ATP6V0D1,ATP6V0D1,ATP6V0D1,ATP6V0D1,ATP6V0D1,CDH16,CES3,HSD11B2,KIAA0895L,KIAA0895L,KIAA0895L,KIAA0895L,KIAA0895L,E2F4,LCAT,LCAT,B3GNT9,ATP6V0D1-DT	Testis,Nerve_Tibial,Adipose_Subcutaneous,Muscle_Skeletal,Skin_Sun_Exposed_Lower_leg,Artery_Tibial,Cells_Cultured_fibroblasts,Artery_Aorta,Artery_Coronary,Lung,Heart_Left_Ventricle,Whole_Blood,Spleen,Thyroid,Adipose_Subcutaneous,Pancreas,Adipose_Visceral_Omentum,Skin_Sun_Exposed_Lower_leg,Adipose_Subcutaneous,Heart_Left_Ventricle,Colon_Transverse,Heart_Atrial_Appendage,Lung,Cells_Cultured_fibroblasts,Muscle_Skeletal,Whole_Blood,Testis,Thyroid,Skin_Not_Sun_Exposed_Suprapubic,Esophagus_Mucosa,Prostate,Adipose_Subcutaneous,Whole_Blood,Skin_Sun_Exposed_Lower_leg,Esophagus_Mucosa,Lung,Testis,Artery_Tibial,Skin_Sun_Exposed_Lower_leg,Whole_Blood,Cells_Cultured_fibroblasts,Heart_Atrial_Appendage,Nerve_Tibial,Adipose_Subcutaneous,Muscle_Skeletal,Nerve_Tibial,Skin_Not_Sun_Exposed_Suprapubic,Thyroid,Brain_Cortex,Brain_Cerebellar_Hemisphere,Nerve_Tibial,Skin_Not_Sun_Exposed_Suprapubic,Brain_Cerebellum,Adipose_Visceral_Omentum,Skin_Not_Sun_Exposed_Suprapubic,Nerve_Tibial,Esophagus_Gastroesophageal_Junction,Cells_Cultured_fibroblasts	Not_done	sqtl+eqtl+cadd	NFATC3,TRADD,ELMO3,TSNAXIP1,ACD,PARD6A,LRRC29,FBXL8,FHOD1,CMTM3,GFOD2,ZDHHC1,ATP6V0D1,CDH16,CES3,HSD11B2,KIAA0895L,E2F4,LCAT,B3GNT9,ATP6V0D1-DT
rs3785100	0.1681	regulatory		9.728	NFATC3,NFATC3,TSNAXIP1,TSNAXIP1,TSNAXIP1,TSNAXIP1,TSNAXIP1,TSNAXIP1,TSNAXIP1,TSNAXIP1,TSNAXIP1,TSNAXIP1,TSNAXIP1,ACD,PARD6A,PARD6A,SLC7A6,SLC7A6,PLA2G15,PLA2G15,PLA2G15,ESRP2,SLC12A4,SLC12A4,SLC12A4,SLC12A4,SLC12A4,SLC12A4,SLC12A4,ENKD1,PRMT7,PRMT7,PRMT7,PRMT7,PRMT7,PRMT7,PRMT7,PRMT7,PRMT7,PRMT7,PRMT7,PRMT7,PRMT7,PRMT7,PRMT7,PRMT7,PRMT7,PRMT7,PRMT7,PRMT7,PRMT7,PRMT7,PRMT7,PRMT7,PRMT7,PRMT7,PRMT7,PRMT7,CTRL,CTRL,CTRL,CTRL,DPEP3,GFOD2,GFOD2,GFOD2,GFOD2,GFOD2,ZDHHC1,ATP6V0D1,CARMIL2,DPEP2,DUS2,DUS2,NRN1L,NRN1L,PSMB10,LCAT,LCAT,LCAT,LCAT,LCAT,LCAT,LCAT,LCAT,LCAT,LCAT,LCAT,LCAT,LCAT,,	Stomach,Testis,Brain_Frontal_Cortex_BA9,Thyroid,Pituitary,Brain_Cerebellar_Hemisphere,Esophagus_Mucosa,Cells_Cultured_fibroblasts,Esophagus_Muscularis,Nerve_Tibial,Heart_Atrial_Appendage,Adrenal_Gland,Esophagus_Gastroesophageal_Junction,Adipose_Subcutaneous,Esophagus_Mucosa,Pancreas,Lung,Thyroid,Artery_Aorta,Skin_Sun_Exposed_Lower_leg,Colon_Transverse,Stomach,Whole_Blood,Cells_Cultured_fibroblasts,Skin_Not_Sun_Exposed_Suprapubic,Skin_Sun_Exposed_Lower_leg,Adrenal_Gland,Thyroid,Adipose_Subcutaneous,Brain_Cerebellum,Brain_Frontal_Cortex_BA9,Esophagus_Gastroesophageal_Junction,Artery_Tibial,Esophagus_Mucosa,Adipose_Visceral_Omentum,Heart_Left_Ventricle,Esophagus_Muscularis,Spleen,Brain_Substantia_nigra,Adrenal_Gland,Breast_Mammary_Tissue,Liver,Thyroid,Colon_Transverse,Skin_Not_Sun_Exposed_Suprapubic,Stomach,Artery_Aorta,Pituitary,Heart_Atrial_Appendage,Lung,Cells_Cultured_fibroblasts,Adipose_Subcutaneous,Artery_Coronary,Whole_Blood,Pancreas,Skin_Sun_Exposed_Lower_leg,Nerve_Tibial,Muscle_Skeletal,Whole_Blood,Brain_Spinal_cord_cervical_c-1,Skin_Sun_Exposed_Lower_leg,Skin_Not_Sun_Exposed_Suprapubic,Whole_Blood,Cells_Cultured_fibroblasts,Esophagus_Mucosa,Skin_Sun_Exposed_Lower_leg,Brain_Amygdala,Skin_Not_Sun_Exposed_Suprapubic,Lung,Muscle_Skeletal,Nerve_Tibial,Nerve_Tibial,Whole_Blood,Cells_Cultured_fibroblasts,Artery_Tibial,Esophagus_Muscularis,Testis,Adipose_Subcutaneous,Nerve_Tibial,Heart_Atrial_Appendage,Adipose_Visceral_Omentum,Whole_Blood,Adrenal_Gland,Cells_Cultured_fibroblasts,Esophagus_Muscularis,Muscle_Skeletal,Skin_Sun_Exposed_Lower_leg,Testis,Thyroid,Skin_Not_Sun_Exposed_Suprapubic,Thyroid,Thyroid	Not_done	sqtl+eqtl+cadd	NFATC3,TSNAXIP1,ACD,PARD6A,SLC7A6,PLA2G15,ESRP2,SLC12A4,ENKD1,PRMT7,CTRL,DPEP3,GFOD2,ZDHHC1,ATP6V0D1,CARMIL2,DPEP2,DUS2,NRN1L,PSMB10,LCAT
rs1728785	0.1853	intron	ZFP90	6.579	CDH1,CDH1,CDH1,CDH3,CDH3,CDH3,CDH3,CDH3,PLA2G15,UTP4,ZFP90,ZFP90,ZFP90,ZFP90,ZFP90,ZFP90,ZFP90,ZFP90,ZFP90,ZFP90,ZFP90,ZFP90,ZFP90,ZFP90,ZFP90,ZFP90	Brain_Caudate_basal_ganglia,Brain_Putamen_basal_ganglia,Spleen,Brain_Nucleus_accumbens_basal_ganglia,Brain_Anterior_cingulate_cortex_BA24,Brain_Cortex,Brain_Caudate_basal_ganglia,Brain_Putamen_basal_ganglia,Testis,Muscle_Skeletal,Adipose_Subcutaneous,Adipose_Visceral_Omentum,Artery_Tibial,Brain_Anterior_cingulate_cortex_BA24,Lung,Brain_Frontal_Cortex_BA9,Heart_Atrial_Appendage,Brain_Cortex,Spleen,Cells_EBV-transformed_lymphocytes,Heart_Left_Ventricle,Thyroid,Muscle_Skeletal,Small_Intestine_Terminal_Ileum,Whole_Blood,Testis	Not_done	sqtl+eqtl+cadd	CDH1,CDH3,PLA2G15,UTP4,ZFP90
rs16973716	0.4816	missense	PMFBP1	2024-07-25	PHLPP2,PHLPP2,PMFBP1,DHX38,TXNL4B,TXNL4B,TXNL4B,TXNL4B,MARVELD3,ZNF19,ZNF23,IST1,HP,TAT-AS1,TAT-AS1,HPR,HPR,HPR,ATP5F1AP3,ATP5F1AP3,ATP5F1AP3,PKD1L3	Nerve_Tibial,Muscle_Skeletal,Testis,Artery_Tibial,Artery_Tibial,Artery_Aorta,Lung,Thyroid,Skin_Sun_Exposed_Lower_leg,Testis,Nerve_Tibial,Muscle_Skeletal,Lung,Adipose_Subcutaneous,Spleen,Adipose_Visceral_Omentum,Artery_Aorta,Artery_Tibial,Heart_Atrial_Appendage,Adipose_Visceral_Omentum,Liver,Adipose_Visceral_Omentum	Not_done	coding	PMFBP1
rs79795911	0.1184	upstream		1.345	,,,,,,,,,,,,,,,,,,,,	Adipose_Subcutaneous,Adipose_Visceral_Omentum,Adrenal_Gland,Artery_Aorta,Artery_Tibial,Brain_Anterior_cingulate_cortex_BA24,Brain_Cortex,Brain_Frontal_Cortex_BA9,Brain_Nucleus_accumbens_basal_ganglia,Colon_Sigmoid,Colon_Transverse,Esophagus_Gastroesophageal_Junction,Esophagus_Muscularis,Heart_Atrial_Appendage,Heart_Left_Ventricle,Liver,Lung,Nerve_Tibial,Skin_Sun_Exposed_Lower_leg,Stomach,Thyroid	Not_done	sqtl+eqtl+cadd
rs8062335	0.2873	intron	VAT1L	1.748	CLEC3A	Artery_Aorta	Not_done	sqtl+eqtl+cadd	CLEC3A,VAT1L
rs67426210	0.2346	regulatory		1.394	PKD1L2,PKD1L2,PKD1L2,PKD1L2,PKD1L2,PKD1L2,PKD1L2,PKD1L2	Artery_Aorta,Artery_Coronary,Artery_Tibial,Heart_Atrial_Appendage,Heart_Left_Ventricle,Lung,Muscle_Skeletal,Skin_Sun_Exposed_Lower_leg	Not_done	sqtl+eqtl+cadd	PKD1L2
rs4587966	0.4269	regulatory		2.497	PLCG2,PLCG2,PLCG2,PLCG2,PLCG2,PLCG2,PLCG2,PLCG2,PLCG2	Adipose_Subcutaneous,Adrenal_Gland,Cells_Cultured_fibroblasts,Esophagus_Mucosa,Muscle_Skeletal,Pancreas,Skin_Not_Sun_Exposed_Suprapubic,Skin_Sun_Exposed_Lower_leg,Thyroid	Not_done	sqtl+eqtl+cadd	PLCG2
rs12923080	0.2712	downstream		0.33	LINC02188,LINC02188,LINC02188,LINC02188,LINC02188,LINC02188	Esophagus_Mucosa,Heart_Left_Ventricle,Muscle_Skeletal,Skin_Not_Sun_Exposed_Suprapubic,Skin_Sun_Exposed_Lower_leg,Testis	Not_done	sqtl+eqtl+cadd	LINC02188
rs9302515	0.2516	intergenic		4.412	METTL22,METTL22,METTL22,ABAT,ABAT,ABAT,ABAT,ABAT,ABAT,ABAT,ABAT,ABAT,,,	Cells_Cultured_fibroblasts,Muscle_Skeletal,Testis,Adipose_Subcutaneous,Adipose_Visceral_Omentum,Lung,Esophagus_Gastroesophageal_Junction,Esophagus_Mucosa,Esophagus_Muscularis,Whole_Blood,Skin_Sun_Exposed_Lower_leg,Muscle_Skeletal,Nerve_Tibial,Thyroid,Skin_Sun_Exposed_Lower_leg	Not_done	sqtl+eqtl+cadd	METTL22,ABAT
rs78600508	0.07528	3_prime_UTR	ZNF469	2.617	ZFPM1-AS1,ZFPM1-AS1	Artery_Tibial,Thyroid	Not_done	sqtl+eqtl+cadd	ZFPM1-AS1,ZNF469
rs12931849	0.2268	regulatory		2028-10-01	RNF166,CTU2,SNAI3-AS1,SNAI3-AS1,SNAI3-AS1,SNAI3-AS1,SNAI3-AS1,SNAI3-AS1,,	Cells_Cultured_fibroblasts,Muscle_Skeletal,Artery_Aorta,Brain_Frontal_Cortex_BA9,Heart_Atrial_Appendage,Heart_Left_Ventricle,Esophagus_Gastroesophageal_Junction,Muscle_Skeletal,Esophagus_Muscularis,Colon_Sigmoid	Not_done	sqtl+eqtl+cadd	RNF166,CTU2,SNAI3-AS1
rs9921920	0.4858	upstream	URAHP	0.983	PRDM7,GAS8,GAS8,GAS8,GAS8,GAS8,GAS8,GAS8,GAS8,GAS8,GAS8,GAS8,GAS8,GAS8,GAS8,GAS8,CPNE7,CDK10,CDK10,CDK10,GAS8-AS1,GAS8-AS1,URAHP,URAHP,URAHP,URAHP,URAHP,URAHP,FAM157C,FAM157C,,,,TUBB8P7,CICP25,CICP25,CICP25	Testis,Artery_Coronary,Lung,Artery_Tibial,Esophagus_Gastroesophageal_Junction,Brain_Spinal_cord_cervical_c-1,Colon_Sigmoid,Esophagus_Muscularis,Heart_Atrial_Appendage,Testis,Heart_Left_Ventricle,Nerve_Tibial,Thyroid,Muscle_Skeletal,Colon_Transverse,Whole_Blood,Thyroid,Artery_Tibial,Heart_Left_Ventricle,Whole_Blood,Pancreas,Thyroid,Adipose_Subcutaneous,Adipose_Visceral_Omentum,Esophagus_Mucosa,Skin_Sun_Exposed_Lower_leg,Nerve_Tibial,Artery_Tibial,Lung,Whole_Blood,Whole_Blood,Esophagus_Mucosa,Spleen,Ovary,Whole_Blood,Lung,Spleen	Not_done	sqtl+eqtl+cadd	PRDM7,GAS8,CPNE7,CDK10,GAS8-AS1,URAHP,FAM157C,,TUBB8P7,CICP25
rs12598882	0.4655	intron	LMF1	5.743	SOX8,SOX8,SOX8,LMF1,LMF1,LMF1,LMF1,LMF1,LMF1,LMF1,LMF1,LMF1,LMF1,LMF1,LMF1,LMF1,LMF1,LMF1,LMF1,LMF1,LMF1,LMF1,LMF1,LMF1,LMF1,LMF1,LMF1,LMF1,LMF1,LMF1,LMF1,LMF1,LMF1,LMF1,LMF1,LMF1,LMF1,,,,,LMF1-AS1,LMF1-AS1,LMF1-AS1,CEROX1,CEROX1,CEROX1,CEROX1,CEROX1,CEROX1,CEROX1,,,,,	Nerve_Tibial,Spleen,Artery_Tibial,Adipose_Subcutaneous,Adipose_Visceral_Omentum,Artery_Aorta,Brain_Frontal_Cortex_BA9,Artery_Coronary,Artery_Tibial,Heart_Left_Ventricle,Brain_Amygdala,Brain_Anterior_cingulate_cortex_BA24,Brain_Caudate_basal_ganglia,Muscle_Skeletal,Brain_Cerebellar_Hemisphere,Cells_EBV-transformed_lymphocytes,Brain_Cerebellum,Brain_Cortex,Whole_Blood,Esophagus_Muscularis,Brain_Hippocampus,Brain_Nucleus_accumbens_basal_ganglia,Stomach,Cells_Cultured_fibroblasts,Brain_Putamen_basal_ganglia,Breast_Mammary_Tissue,Testis,Skin_Not_Sun_Exposed_Suprapubic,Nerve_Tibial,Colon_Transverse,Esophagus_Mucosa,Skin_Sun_Exposed_Lower_leg,Heart_Atrial_Appendage,Thyroid,Uterus,Lung,Spleen,Brain_Cerebellum,Brain_Cerebellar_Hemisphere,Testis,Heart_Left_Ventricle,Lung,Nerve_Tibial,Cells_Cultured_fibroblasts,Stomach,Brain_Cortex,Brain_Nucleus_accumbens_basal_ganglia,Testis,Artery_Aorta,Whole_Blood,Esophagus_Mucosa,Brain_Putamen_basal_ganglia,Muscle_Skeletal,Testis,Skin_Sun_Exposed_Lower_leg,Thyroid	Not_done	sqtl+eqtl+cadd	SOX8,LMF1,,LMF1-AS1,CEROX1
rs11657005	0.4814	intron	TUSC5	3.578	TRARG1	Artery_Tibial	Not_done	sqtl+eqtl+cadd	TRARG1,TUSC5
rs2955358	0.3664	regulatory		1964-09-01	SREBF1,SREBF1,SREBF1,MYO15A,MYO15A,ALKBH5,ALKBH5,TRIM16L,DRG2,LLGL1,PEMT,ATPAF2,ATPAF2,ATPAF2,ATPAF2,ATPAF2,ATPAF2,ATPAF2,ATPAF2,ATPAF2,ATPAF2,ATPAF2,ATPAF2,ATPAF2,DRC3,DRC3,DRC3,DRC3,DRC3,DRC3,DRC3,DRC3,DRC3,DRC3,TOM1L2,TOM1L2,TOM1L2,TOM1L2,TOM1L2,TOM1L2,TOM1L2,TOM1L2,TOM1L2,TOM1L2,TOM1L2,TOM1L2,TOM1L2,TOM1L2,TOM1L2,TOM1L2,TOM1L2,TOM1L2,TOM1L2,TOM1L2,TOM1L2,TOM1L2,TOM1L2,TOM1L2,MIEF2,MIEF2,,,,,,,,,,,,,,,SMCR5,,,,,	Artery_Tibial,Cells_Cultured_fibroblasts,Whole_Blood,Brain_Cerebellum,Pituitary,Cells_Cultured_fibroblasts,Lung,Muscle_Skeletal,Skin_Sun_Exposed_Lower_leg,Esophagus_Mucosa,Whole_Blood,Thyroid,Prostate,Muscle_Skeletal,Cells_Cultured_fibroblasts,Heart_Atrial_Appendage,Adipose_Visceral_Omentum,Skin_Not_Sun_Exposed_Suprapubic,Skin_Sun_Exposed_Lower_leg,Colon_Transverse,Heart_Left_Ventricle,Stomach,Adrenal_Gland,Lung,Muscle_Skeletal,Brain_Cerebellar_Hemisphere,Pancreas,Testis,Prostate,Adrenal_Gland,Skin_Sun_Exposed_Lower_leg,Brain_Nucleus_accumbens_basal_ganglia,Artery_Tibial,Thyroid,Artery_Tibial,Adipose_Subcutaneous,Brain_Cerebellar_Hemisphere,Nerve_Tibial,Adrenal_Gland,Brain_Cerebellum,Brain_Cortex,Brain_Hippocampus,Artery_Aorta,Adipose_Visceral_Omentum,Breast_Mammary_Tissue,Colon_Transverse,Cells_Cultured_fibroblasts,Esophagus_Muscularis,Brain_Putamen_basal_ganglia,Muscle_Skeletal,Spleen,Colon_Sigmoid,Whole_Blood,Esophagus_Gastroesophageal_Junction,Pituitary,Ovary,Lung,Uterus,Esophagus_Mucosa,Muscle_Skeletal,Adipose_Subcutaneous,Esophagus_Gastroesophageal_Junction,Adipose_Visceral_Omentum,Pituitary,Colon_Sigmoid,Esophagus_Muscularis,Colon_Transverse,Artery_Tibial,Artery_Aorta,Ovary,Muscle_Skeletal,Heart_Atrial_Appendage,Lung,Uterus,Brain_Cerebellum,Cells_Cultured_fibroblasts,Brain_Cerebellum,Testis,Liver,Pituitary	Not_done	sqtl+eqtl+cadd	SREBF1,MYO15A,ALKBH5,TRIM16L,DRG2,LLGL1,PEMT,ATPAF2,DRC3,TOM1L2,MIEF2,,SMCR5
rs8073300	0.4708	intergenic		1.701	KSR1	Whole_Blood	Not_done	sqtl+eqtl+cadd	KSR1
rs7217135	0.1464	intron	RAP1GAP2	4.784	CLUH	Cells_Cultured_fibroblasts	Not_done	sqtl+eqtl+cadd	CLUH,RAP1GAP2
rs1976165	0.3604	missense	SEZ6	2024-05-23	SLC46A1,PROCA1,PROCA1,DHRS13,ANKRD13B,TIAF1	Esophagus_Mucosa,Colon_Sigmoid,Skin_Not_Sun_Exposed_Suprapubic,Artery_Tibial,Colon_Transverse,Muscle_Skeletal	Not_done	coding	SEZ6
rs111780165	0.02236	downstream		9.987	SLC6A4,GOSR1,GOSR1,CORO6,CRLF3,CRLF3,CRLF3,LRRC37BP1,LRRC37BP1,,NA,SUZ12P1,SUZ12P1,SUZ12P1,TBC1D29P,TBC1D29P,TBC1D29P	Testis,Brain_Cerebellum,Nerve_Tibial,Thyroid,Artery_Aorta,Adipose_Subcutaneous,Nerve_Tibial,Esophagus_Mucosa,Whole_Blood,Testis,Testis,Skin_Sun_Exposed_Lower_leg,Adipose_Subcutaneous,Cells_Cultured_fibroblasts,Muscle_Skeletal,Thyroid,Testis	Not_done	sqtl+eqtl+cadd	SLC6A4,GOSR1,CORO6,CRLF3,LRRC37BP1,,SUZ12P1,TBC1D29P
rs1634481	0.1931	intron,non_coding		3.553	CCL16,CCL4,CCL4,CCL4,CCL4,CCL4,CCL4,CCL4,CCL4,CCL4,CCL4,CCL4,CCL3-AS1,CCL3-AS1,CCL3	Artery_Tibial,Adipose_Subcutaneous,Artery_Aorta,Skin_Not_Sun_Exposed_Suprapubic,Breast_Mammary_Tissue,Colon_Transverse,Nerve_Tibial,Whole_Blood,Lung,Minor_Salivary_Gland,Thyroid,Skin_Sun_Exposed_Lower_leg,Testis,Lung,Lung	Not_done	sqtl+eqtl+cadd	CCL16,CCL4,CCL3-AS1,CCL3
rs72821570	0.1534	downstream	PLXDC1	3.593	PLXDC1,PLXDC1,RDM1P5,RDM1P5,RDM1P5,LINC00672,LINC00672,LINC00672,LINC00672,LINC00672,LINC00672,LINC00672,LINC00672,LINC00672,LINC00672,LINC00672	Skin_Not_Sun_Exposed_Suprapubic,Testis,Artery_Tibial,Nerve_Tibial,Testis,Artery_Aorta,Artery_Tibial,Esophagus_Mucosa,Brain_Putamen_basal_ganglia,Colon_Sigmoid,Esophagus_Gastroesophageal_Junction,Nerve_Tibial,Esophagus_Muscularis,Heart_Atrial_Appendage,Heart_Left_Ventricle,Prostate	Not_done	sqtl+eqtl+cadd	PLXDC1,RDM1P5,LINC00672
rs8069451	0.3726	intron	FBXL20	0.447	GSDMB,FBXL20,FBXL20,FBXL20,FBXL20,FBXL20,FBXL20,FBXL20,FBXL20,FBXL20,FBXL20,FBXL20,FBXL20,FBXL20,CSF3,MED1,STARD3,PPP1R1B,PPP1R1B,PPP1R1B,ERBB2,PNMT,PNMT,PNMT,PNMT,STAC2,STAC2,STAC2,PGAP3,PGAP3,PGAP3,PGAP3,PGAP3,PGAP3,PGAP3,PGAP3,PGAP3,PGAP3,PGAP3,PGAP3,PGAP3,PGAP3,PGAP3,PGAP3,ORMDL3,TCAP,,	Whole_Blood,Adipose_Subcutaneous,Thyroid,Esophagus_Mucosa,Small_Intestine_Terminal_Ileum,Artery_Aorta,Cells_Cultured_fibroblasts,Artery_Tibial,Skin_Not_Sun_Exposed_Suprapubic,Colon_Transverse,Muscle_Skeletal,Prostate,Esophagus_Muscularis,Nerve_Tibial,Adipose_Subcutaneous,Cells_Cultured_fibroblasts,Cells_Cultured_fibroblasts,Skin_Not_Sun_Exposed_Suprapubic,Esophagus_Mucosa,Heart_Atrial_Appendage,Nerve_Tibial,Muscle_Skeletal,Nerve_Tibial,Skin_Not_Sun_Exposed_Suprapubic,Heart_Atrial_Appendage,Artery_Tibial,Colon_Sigmoid,Skin_Sun_Exposed_Lower_leg,Pituitary,Lung,Colon_Transverse,Skin_Not_Sun_Exposed_Suprapubic,Adipose_Subcutaneous,Artery_Aorta,Thyroid,Adipose_Visceral_Omentum,Brain_Nucleus_accumbens_basal_ganglia,Liver,Muscle_Skeletal,Skin_Sun_Exposed_Lower_leg,Heart_Atrial_Appendage,Stomach,Nerve_Tibial,Heart_Left_Ventricle,Whole_Blood,Muscle_Skeletal,Skin_Not_Sun_Exposed_Suprapubic,Skin_Sun_Exposed_Lower_leg	Not_done	sqtl+eqtl+cadd	GSDMB,FBXL20,CSF3,MED1,STARD3,PPP1R1B,ERBB2,PNMT,STAC2,PGAP3,ORMDL3,TCAP
rs7502514	0.3502	regulatory		0.114	MED24,MED24,MED24,MED24,MED24,MED24,MED24,MED24,MED24,MED24,MED24,MED24,MED24,MED24,MED24,MED24,MED24,MED24,MED24,MED24,MED24,MED24,MED24,MED24,MED24,MED24,MED24,MED24,MED24,MED24,MED24,GSDMB,GSDMB,PSMD3,PSMD3,PSMD3,PSMD3,PSMD3,PSMD3,CASC3,RAPGEFL1,THRA,GSDMA,GSDMA,GSDMA,GSDMA,GSDMA,GSDMA,GSDMA,GSDMA,GSDMA,GSDMA,GSDMA,GSDMA,GSDMA,GSDMA,GSDMA,GSDMA,GSDMA,GSDMA,GSDMA,GSDMA,GSDMA,GSDMA,GSDMA,GSDMA,GSDMA,GSDMA,GSDMA,GSDMA,GSDMA,ORMDL3,ZPBP2,MSL1,MSL1,MSL1,	Adipose_Subcutaneous,Colon_Sigmoid,Artery_Coronary,Breast_Mammary_Tissue,Adipose_Visceral_Omentum,Esophagus_Muscularis,Colon_Transverse,Esophagus_Mucosa,Artery_Aorta,Pituitary,Ovary,Prostate,Artery_Tibial,Nerve_Tibial,Esophagus_Gastroesophageal_Junction,Adrenal_Gland,Brain_Frontal_Cortex_BA9,Pancreas,Vagina,Spleen,Small_Intestine_Terminal_Ileum,Lung,Stomach,Liver,Testis,Uterus,Skin_Not_Sun_Exposed_Suprapubic,Skin_Sun_Exposed_Lower_leg,Thyroid,Cells_Cultured_fibroblasts,Whole_Blood,Spleen,Whole_Blood,Esophagus_Mucosa,Thyroid,Cells_Cultured_fibroblasts,Brain_Cerebellum,Brain_Cerebellar_Hemisphere,Nerve_Tibial,Whole_Blood,Brain_Frontal_Cortex_BA9,Esophagus_Gastroesophageal_Junction,Adipose_Subcutaneous,Lung,Adipose_Visceral_Omentum,Minor_Salivary_Gland,Adrenal_Gland,Breast_Mammary_Tissue,Artery_Aorta,Cells_Cultured_fibroblasts,Artery_Coronary,Heart_Atrial_Appendage,Artery_Tibial,Colon_Sigmoid,Liver,Colon_Transverse,Nerve_Tibial,Esophagus_Gastroesophageal_Junction,Skin_Sun_Exposed_Lower_leg,Brain_Substantia_nigra,Prostate,Heart_Left_Ventricle,Esophagus_Muscularis,Spleen,Muscle_Skeletal,Small_Intestine_Terminal_Ileum,Kidney_Cortex,Stomach,Testis,Thyroid,Pancreas,Whole_Blood,Testis,Nerve_Tibial,Brain_Cerebellum,Thyroid,Cells_Cultured_fibroblasts	Not_done	sqtl+eqtl+cadd	MED24,GSDMB,PSMD3,CASC3,RAPGEFL1,THRA,GSDMA,ORMDL3,ZPBP2,MSL1
rs12951399	0.3211	stop_gained	KRT25	2024-09-29	KRT10-AS1,KRT10-AS1,KRT10-AS1,KRT10-AS1,KRT10-AS1,KRT10-AS1,KRT10-AS1,KRT10-AS1,KRT10-AS1,KRT10-AS1,KRT10-AS1,KRT10-AS1,KRT10-AS1,KRT10-AS1,KRT10-AS1,KRT10-AS1,KRT10-AS1,KRT27,KRT27,KRT27,KRT27,KRT12	Artery_Tibial,Adipose_Visceral_Omentum,Esophagus_Mucosa,Breast_Mammary_Tissue,Cells_Cultured_fibroblasts,Liver,Lung,Esophagus_Muscularis,Heart_Atrial_Appendage,Nerve_Tibial,Stomach,Minor_Salivary_Gland,Pituitary,Prostate,Pancreas,Thyroid,Whole_Blood,Adipose_Visceral_Omentum,Colon_Transverse,Thyroid,Nerve_Tibial,Nerve_Tibial	Not_done	coding	KRT25
rs111307137	0.0629	downstream	KRTAP3-1	2.074	KRT23,KLHL10,KRT39,KRT40	Whole_Blood,Artery_Tibial,Pituitary,Testis	Not_done	sqtl+eqtl+cadd	KRT23,KLHL10,KRT39,KRT40,KRTAP3-1
rs2290438	0.1474	intron	ZZEF1	7.262	ATP2A3,CYB5D2,CYB5D2,CYB5D2,CYB5D2,CYB5D2,CYB5D2,CYB5D2,CYB5D2,CYB5D2,CYB5D2,CYB5D2,CYB5D2,CYB5D2,CYB5D2,CYB5D2,CYB5D2,CYB5D2,CYB5D2,CYB5D2,CYB5D2,CYB5D2,CYB5D2,LINC01975	Stomach,Adipose_Subcutaneous,Adipose_Visceral_Omentum,Artery_Aorta,Artery_Coronary,Artery_Tibial,Breast_Mammary_Tissue,Cells_Cultured_fibroblasts,Colon_Sigmoid,Esophagus_Muscularis,Colon_Transverse,Esophagus_Gastroesophageal_Junction,Esophagus_Mucosa,Lung,Heart_Atrial_Appendage,Heart_Left_Ventricle,Liver,Muscle_Skeletal,Nerve_Tibial,Skin_Not_Sun_Exposed_Suprapubic,Stomach,Testis,Thyroid,Colon_Transverse	Not_done	sqtl+eqtl+cadd	ATP2A3,CYB5D2,LINC01975,ZZEF1
rs1455533	0.2236	upstream	KRT43P	1.368	KRT32,KRT32,KRT32,KRT32,KRT32,KRT32,KRT32,KRT32,KRT32,KRT32,KRT36,KRT36,KRT15	Esophagus_Gastroesophageal_Junction,Esophagus_Muscularis,Muscle_Skeletal,Nerve_Tibial,Ovary,Pituitary,Prostate,Skin_Not_Sun_Exposed_Suprapubic,Testis,Spleen,Spleen,Skin_Not_Sun_Exposed_Suprapubic,Skin_Sun_Exposed_Lower_leg	Not_done	sqtl+eqtl+cadd	KRT32,KRT36,KRT15,KRT43P
rs41283425	0.02396	missense	JUP	2024-08-28	JUP,JUP,HAP1,	Artery_Tibial,Esophagus_Mucosa,Thyroid,Artery_Tibial	Not_done	coding	JUP
rs9901834	0.1801	regulatory		3.466	NT5C3B,NT5C3B,NT5C3B,NT5C3B,NT5C3B,NT5C3B,NT5C3B,NT5C3B,NT5C3B,NT5C3B	Adipose_Visceral_Omentum,Artery_Aorta,Colon_Sigmoid,Esophagus_Gastroesophageal_Junction,Esophagus_Mucosa,Esophagus_Muscularis,Heart_Atrial_Appendage,Nerve_Tibial,Spleen,Whole_Blood	Not_done	sqtl+eqtl+cadd	NT5C3B
rs9891119	0.3932	intron	STAT3	3.301	TUBG2,TUBG2,RAB5C,STAT3,STAT3,STAT3,STAT3,CAVIN1,CAVIN1,HSPB9	Adipose_Subcutaneous,Thyroid,Muscle_Skeletal,Artery_Aorta,Heart_Left_Ventricle,Muscle_Skeletal,Artery_Tibial,Skin_Sun_Exposed_Lower_leg,Adrenal_Gland,Testis	Not_done	sqtl+eqtl+cadd	TUBG2,RAB5C,STAT3,CAVIN1,HSPB9
rs12946015	0.219	regulatory		5.607	DHX8,ETV4,ETV4,ETV4,ETV4,ETV4,ETV4,ARL4D,ARL4D,ARL4D,ARL4D,ARL4D,ARL4D,LINC00910,LINC00910,NBR2,NBR2,,,MIR2117HG,MIR2117HG,MIR2117HG,,,,,,,,,,,,,,	Muscle_Skeletal,Artery_Aorta,Cells_Cultured_fibroblasts,Skin_Sun_Exposed_Lower_leg,Skin_Not_Sun_Exposed_Suprapubic,Adipose_Subcutaneous,Artery_Tibial,Skin_Sun_Exposed_Lower_leg,Artery_Aorta,Skin_Not_Sun_Exposed_Suprapubic,Testis,Thyroid,Muscle_Skeletal,Artery_Tibial,Testis,Esophagus_Mucosa,Skin_Not_Sun_Exposed_Suprapubic,Skin_Not_Sun_Exposed_Suprapubic,Skin_Sun_Exposed_Lower_leg,Skin_Sun_Exposed_Lower_leg,Skin_Not_Sun_Exposed_Suprapubic,Thyroid,Adipose_Subcutaneous,Heart_Left_Ventricle,Adipose_Visceral_Omentum,Artery_Aorta,Esophagus_Mucosa,Cells_Cultured_fibroblasts,Artery_Tibial,Pancreas,Muscle_Skeletal,Esophagus_Muscularis,Skin_Sun_Exposed_Lower_leg,Lung,Thyroid,Nerve_Tibial	Not_done	sqtl+eqtl+cadd	DHX8,ETV4,ARL4D,LINC00910,NBR2,,MIR2117HG
rs4793010	0.3113	intron	MEOX1	1.864	DUSP3,ETV4,ETV4,ETV4,ETV4	Whole_Blood,Artery_Aorta,Artery_Coronary,Artery_Tibial,Skin_Sun_Exposed_Lower_leg	Not_done	sqtl+eqtl+cadd	DUSP3,ETV4,MEOX1
rs9913249	0.3091	intron	MEOX1	0.222	ETV4,ETV4,ETV4,ETV4	Artery_Aorta,Artery_Coronary,Artery_Tibial,Skin_Sun_Exposed_Lower_leg	Not_done	sqtl+eqtl+cadd	ETV4,MEOX1
rs4473241	0.4239	regulatory		1965-10-01	ATXN7L3,ATXN7L3,HDAC5,HDAC5,HROB,ASB16,ASB16,ASB16,ASB16,ASB16,ASB16,ASB16,ASB16,ASB16,ASB16,ASB16,ASB16,TMUB2,,,,ASB16-AS1,ASB16-AS1,ASB16-AS1,ASB16-AS1,ASB16-AS1,ASB16-AS1,ASB16-AS1,ASB16-AS1,ASB16-AS1,ASB16-AS1,ASB16-AS1,ASB16-AS1,ASB16-AS1,ASB16-AS1,ASB16-AS1,ASB16-AS1,ASB16-AS1,ASB16-AS1,ASB16-AS1,ASB16-AS1,ASB16-AS1,ASB16-AS1,ASB16-AS1,ASB16-AS1,ASB16-AS1,ASB16-AS1,ASB16-AS1,ASB16-AS1,ASB16-AS1,ASB16-AS1	Cells_Cultured_fibroblasts,Adipose_Visceral_Omentum,Cells_Cultured_fibroblasts,Esophagus_Mucosa,Heart_Left_Ventricle,Adipose_Subcutaneous,Cells_Cultured_fibroblasts,Skin_Sun_Exposed_Lower_leg,Lung,Adrenal_Gland,Muscle_Skeletal,Brain_Cerebellar_Hemisphere,Nerve_Tibial,Esophagus_Mucosa,Skin_Not_Sun_Exposed_Suprapubic,Heart_Left_Ventricle,Whole_Blood,Thyroid,Heart_Atrial_Appendage,Adrenal_Gland,Thyroid,Breast_Mammary_Tissue,Adipose_Subcutaneous,Artery_Aorta,Brain_Cerebellar_Hemisphere,Brain_Amygdala,Small_Intestine_Terminal_Ileum,Brain_Hypothalamus,Adipose_Visceral_Omentum,Skin_Sun_Exposed_Lower_leg,Cells_EBV-transformed_lymphocytes,Brain_Caudate_basal_ganglia,Cells_Cultured_fibroblasts,Artery_Coronary,Brain_Cerebellum,Brain_Frontal_Cortex_BA9,Esophagus_Muscularis,Nerve_Tibial,Thyroid,Lung,Stomach,Brain_Putamen_basal_ganglia,Whole_Blood,Pancreas,Colon_Sigmoid,Heart_Left_Ventricle,Heart_Atrial_Appendage,Esophagus_Mucosa,Skin_Not_Sun_Exposed_Suprapubic,Testis,Colon_Transverse	Not_done	sqtl+eqtl+cadd	ATXN7L3,HDAC5,HROB,ASB16,TMUB2,,ASB16-AS1
rs12103697	0.1655	regulatory		0.094	RPAIN	Artery_Aorta	Not_done	sqtl+eqtl+cadd	RPAIN
rs9901869	0.4173	intergenic		0.371	KPNB1,KPNB1,NPEPPS,NPEPPS,NPEPPS,NPEPPS,NPEPPS,NPEPPS,NPEPPS,NPEPPS,NPEPPS,NPEPPS,NPEPPS,NPEPPS,NPEPPS,NPEPPS,NPEPPS,NPEPPS,NPEPPS,NPEPPS,NPEPPS,SCRN2,SCRN2,SCRN2,SCRN2,SCRN2,SCRN2,EFCAB13,EFCAB13,EFCAB13,EFCAB13,EFCAB13,EFCAB13,EFCAB13,EFCAB13,EFCAB13,EFCAB13,EFCAB13,EFCAB13,EFCAB13,EFCAB13,EFCAB13,EFCAB13,EFCAB13,EFCAB13,EFCAB13,EFCAB13,EFCAB13,EFCAB13,EFCAB13,EFCAB13,EFCAB13,EFCAB13,EFCAB13,EFCAB13,EFCAB13,EFCAB13,EFCAB13,EFCAB13,EFCAB13,TBKBP1,TBKBP1,TBKBP1,TBKBP1,TBKBP1,TBKBP1,TBKBP1,TBKBP1,TBKBP1,TBKBP1,TBKBP1,TBKBP1,TBKBP1,TBKBP1,TBKBP1,TBKBP1,TBKBP1,TBKBP1,TBKBP1,TBKBP1,TBKBP1,TBKBP1,TBKBP1,TBKBP1,TBKBP1,TBKBP1,TBKBP1,TBKBP1,TBKBP1,TBKBP1,TBKBP1,TBKBP1,MRPL45P2,MRPL45P2,MRPL45P2,MRPL45P2,MRPL45P2,MRPL45P2,MRPL45P2,MRPL45P2,MRPL45P2,MRPL45P2,MRPL45P2,MRPL45P2,MRPL45P2,MRPL45P2,MRPL45P2,MRPL45P2,MRPL45P2,MRPL45P2,MRPL45P2,MRPL45P2,EFCAB13-DT,EFCAB13-DT,EFCAB13-DT,EFCAB13-DT,EFCAB13-DT,EFCAB13-DT,EFCAB13-DT,,	Skin_Sun_Exposed_Lower_leg,Esophagus_Gastroesophageal_Junction,Lung,Esophagus_Mucosa,Esophagus_Muscularis,Artery_Tibial,Colon_Sigmoid,Adipose_Visceral_Omentum,Esophagus_Gastroesophageal_Junction,Muscle_Skeletal,Heart_Atrial_Appendage,Whole_Blood,Adipose_Subcutaneous,Nerve_Tibial,Colon_Transverse,Testis,Brain_Cortex,Breast_Mammary_Tissue,Thyroid,Artery_Aorta,Skin_Sun_Exposed_Lower_leg,Nerve_Tibial,Esophagus_Mucosa,Skin_Not_Sun_Exposed_Suprapubic,Muscle_Skeletal,Skin_Sun_Exposed_Lower_leg,Lung,Adipose_Subcutaneous,Colon_Sigmoid,Esophagus_Mucosa,Brain_Hypothalamus,Adipose_Visceral_Omentum,Colon_Transverse,Pancreas,Adrenal_Gland,Pituitary,Esophagus_Gastroesophageal_Junction,Prostate,Artery_Aorta,Skin_Not_Sun_Exposed_Suprapubic,Brain_Frontal_Cortex_BA9,Artery_Coronary,Liver,Brain_Cortex,Skin_Sun_Exposed_Lower_leg,Artery_Tibial,Esophagus_Muscularis,Breast_Mammary_Tissue,Muscle_Skeletal,Brain_Anterior_cingulate_cortex_BA24,Vagina,Uterus,Stomach,Nerve_Tibial,Brain_Hippocampus,Ovary,Testis,Lung,Brain_Spinal_cord_cervical_c-1,Cells_Cultured_fibroblasts,Liver,Adipose_Subcutaneous,Artery_Coronary,Lung,Cells_Cultured_fibroblasts,Heart_Atrial_Appendage,Adrenal_Gland,Esophagus_Muscularis,Whole_Blood,Skin_Not_Sun_Exposed_Suprapubic,Artery_Tibial,Esophagus_Mucosa,Colon_Sigmoid,Ovary,Nerve_Tibial,Breast_Mammary_Tissue,Colon_Transverse,Small_Intestine_Terminal_Ileum,Stomach,Prostate,Artery_Aorta,Esophagus_Gastroesophageal_Junction,Testis,Adipose_Visceral_Omentum,Minor_Salivary_Gland,Brain_Putamen_basal_ganglia,Pituitary,Cells_EBV-transformed_lymphocytes,Spleen,Skin_Sun_Exposed_Lower_leg,Heart_Left_Ventricle,Thyroid,Esophagus_Mucosa,Colon_Transverse,Pancreas,Esophagus_Muscularis,Esophagus_Gastroesophageal_Junction,Cells_EBV-transformed_lymphocytes,Skin_Not_Sun_Exposed_Suprapubic,Colon_Sigmoid,Artery_Coronary,Artery_Tibial,Thyroid,Nerve_Tibial,Skin_Sun_Exposed_Lower_leg,Cells_Cultured_fibroblasts,Muscle_Skeletal,Adrenal_Gland,Stomach,Adipose_Subcutaneous,Heart_Left_Ventricle,Whole_Blood,Artery_Aorta,Skin_Sun_Exposed_Lower_leg,Testis,Brain_Cerebellum,Whole_Blood,Colon_Sigmoid,Artery_Tibial,Nerve_Tibial,Brain_Hypothalamus	Not_done	sqtl+eqtl+cadd	KPNB1,NPEPPS,SCRN2,EFCAB13,TBKBP1,MRPL45P2,EFCAB13-DT
rs11079784	0.4661	downstream	NPEPPS	3.672	KPNB1,KPNB1,NPEPPS,NPEPPS,NPEPPS,NPEPPS,NPEPPS,NPEPPS,NPEPPS,NPEPPS,NPEPPS,NPEPPS,NPEPPS,NPEPPS,NPEPPS,NPEPPS,NPEPPS,NPEPPS,NPEPPS,NPEPPS,NPEPPS,NPEPPS,NPEPPS,NPEPPS,NPEPPS,SCRN2,SCRN2,SCRN2,SCRN2,SCRN2,EFCAB13,EFCAB13,EFCAB13,EFCAB13,EFCAB13,EFCAB13,EFCAB13,EFCAB13,EFCAB13,EFCAB13,EFCAB13,EFCAB13,EFCAB13,EFCAB13,EFCAB13,EFCAB13,EFCAB13,EFCAB13,EFCAB13,EFCAB13,EFCAB13,EFCAB13,EFCAB13,EFCAB13,EFCAB13,EFCAB13,EFCAB13,EFCAB13,EFCAB13,EFCAB13,EFCAB13,EFCAB13,EFCAB13,EFCAB13,TBKBP1,TBKBP1,TBKBP1,TBKBP1,TBKBP1,TBKBP1,TBKBP1,TBKBP1,TBKBP1,TBKBP1,TBKBP1,TBKBP1,TBKBP1,TBKBP1,TBKBP1,TBKBP1,TBKBP1,TBKBP1,TBKBP1,TBKBP1,TBKBP1,TBKBP1,TBKBP1,TBKBP1,TBKBP1,TBKBP1,TBKBP1,TBKBP1,TBKBP1,TBKBP1,TBKBP1,TBKBP1,TBKBP1,MRPL45P2,MRPL45P2,MRPL45P2,MRPL45P2,MRPL45P2,MRPL45P2,MRPL45P2,MRPL45P2,MRPL45P2,MRPL45P2,MRPL45P2,MRPL45P2,MRPL45P2,MRPL45P2,MRPL45P2,MRPL45P2,MRPL45P2,MRPL45P2,MRPL45P2,MRPL45P2,MRPL45P2,EFCAB13-DT,EFCAB13-DT,EFCAB13-DT,EFCAB13-DT,EFCAB13-DT,EFCAB13-DT,EFCAB13-DT,EFCAB13-DT,KPNB1-DT,	Skin_Sun_Exposed_Lower_leg,Esophagus_Gastroesophageal_Junction,Thyroid,Adipose_Visceral_Omentum,Muscle_Skeletal,Artery_Aorta,Esophagus_Gastroesophageal_Junction,Small_Intestine_Terminal_Ileum,Brain_Cortex,Colon_Transverse,Esophagus_Mucosa,Esophagus_Muscularis,Whole_Blood,Heart_Atrial_Appendage,Artery_Tibial,Nerve_Tibial,Skin_Sun_Exposed_Lower_leg,Brain_Nucleus_accumbens_basal_ganglia,Colon_Sigmoid,Breast_Mammary_Tissue,Adipose_Subcutaneous,Lung,Skin_Not_Sun_Exposed_Suprapubic,Spleen,Testis,Esophagus_Mucosa,Skin_Not_Sun_Exposed_Suprapubic,Muscle_Skeletal,Nerve_Tibial,Skin_Sun_Exposed_Lower_leg,Colon_Sigmoid,Pancreas,Colon_Transverse,Vagina,Artery_Aorta,Prostate,Brain_Frontal_Cortex_BA9,Artery_Coronary,Esophagus_Mucosa,Liver,Adipose_Visceral_Omentum,Artery_Tibial,Ovary,Adrenal_Gland,Testis,Brain_Anterior_cingulate_cortex_BA24,Brain_Cerebellar_Hemisphere,Brain_Cortex,Pituitary,Lung,Brain_Hippocampus,Brain_Hypothalamus,Uterus,Skin_Sun_Exposed_Lower_leg,Brain_Spinal_cord_cervical_c-1,Breast_Mammary_Tissue,Esophagus_Muscularis,Skin_Not_Sun_Exposed_Suprapubic,Cells_Cultured_fibroblasts,Muscle_Skeletal,Esophagus_Gastroesophageal_Junction,Adipose_Subcutaneous,Nerve_Tibial,Stomach,Heart_Atrial_Appendage,Adipose_Visceral_Omentum,Esophagus_Mucosa,Heart_Left_Ventricle,Artery_Aorta,Cells_Cultured_fibroblasts,Prostate,Colon_Sigmoid,Thyroid,Esophagus_Gastroesophageal_Junction,Pituitary,Colon_Transverse,Skin_Not_Sun_Exposed_Suprapubic,Lung,Stomach,Cells_EBV-transformed_lymphocytes,Artery_Tibial,Esophagus_Muscularis,Small_Intestine_Terminal_Ileum,Breast_Mammary_Tissue,Muscle_Skeletal,Brain_Putamen_basal_ganglia,Nerve_Tibial,Skin_Sun_Exposed_Lower_leg,Artery_Coronary,Minor_Salivary_Gland,Adrenal_Gland,Ovary,Spleen,Adipose_Subcutaneous,Testis,Whole_Blood,Liver,Thyroid,Nerve_Tibial,Cells_EBV-transformed_lymphocytes,Esophagus_Muscularis,Stomach,Esophagus_Mucosa,Esophagus_Gastroesophageal_Junction,Adrenal_Gland,Cells_Cultured_fibroblasts,Colon_Transverse,Colon_Sigmoid,Skin_Not_Sun_Exposed_Suprapubic,Heart_Left_Ventricle,Muscle_Skeletal,Artery_Tibial,Minor_Salivary_Gland,Whole_Blood,Pancreas,Artery_Coronary,Skin_Sun_Exposed_Lower_leg,Adipose_Subcutaneous,Adipose_Subcutaneous,Colon_Sigmoid,Esophagus_Gastroesophageal_Junction,Skin_Sun_Exposed_Lower_leg,Whole_Blood,Artery_Tibial,Artery_Aorta,Testis,Testis,Nerve_Tibial	Not_done	sqtl+eqtl+cadd	KPNB1,NPEPPS,SCRN2,EFCAB13,TBKBP1,MRPL45P2,EFCAB13-DT,KPNB1-DT
rs16948048	0.2857	regulatory		8.622	GNGT2,GNGT2,ZNF652,ZNF652,ZNF652,ZNF652,ZNF652,ZNF652	Adipose_Subcutaneous,Thyroid,Adipose_Subcutaneous,Artery_Tibial,Cells_Cultured_fibroblasts,Muscle_Skeletal,Pancreas,Thyroid	Not_done	sqtl+eqtl+cadd	GNGT2,ZNF652
rs2075555	0.2554	regulatory		6.456	COL1A1,SGCA,SGCA,SGCA,SGCA,SGCA,SGCA,SGCA,SGCA,SGCA,SGCA,SGCA,SGCA,SGCA,SGCA,SGCA,H1-9P,H1-9P	Nerve_Tibial,Adipose_Subcutaneous,Adipose_Visceral_Omentum,Artery_Tibial,Brain_Cerebellar_Hemisphere,Brain_Cerebellum,Cells_Cultured_fibroblasts,Colon_Transverse,Esophagus_Mucosa,Esophagus_Muscularis,Thyroid,Lung,Skin_Not_Sun_Exposed_Suprapubic,Nerve_Tibial,Pituitary,Skin_Sun_Exposed_Lower_leg,Esophagus_Muscularis,Lung	Not_done	sqtl+eqtl+cadd	COL1A1,SGCA,H1-9P
rs12943083	0.4443	intron	MBTD1	0.842	MBTD1,MBTD1,MBTD1,UTP18,UTP18,UTP18,UTP18,UTP18,UTP18,NME1,NME1,NME1,NME1,NME1,NME1,NME1,NME1,NME1,NME1,NME1,NME1,NME1,NME1,NME1,NME1,NME1,NME1,NME1,NME1,NME1,NME1,NME1,NME1,NME1,NME1,NME1,NME1,NME1,NME1,NME1,NME1,NME1,NME1,NME1,NME1,NME1,NME1,NME2,NME2,NME2,NME2,NME2,NME2,NME2,NME2,NME2,NME2,NME2,NME2,NME2,NME2,NME2,NME2,NME2,NME2,NME2,NME2,NME2,NME2,NME2,NME2,NME2,NME2,NME2,NME2,NME2,NME2,NME2,NME2,NME2,NME2,NME2,NME2,NME2,NME2,NME2,NME2,,,,	Heart_Atrial_Appendage,Heart_Left_Ventricle,Whole_Blood,Testis,Muscle_Skeletal,Heart_Left_Ventricle,Thyroid,Cells_Cultured_fibroblasts,Whole_Blood,Adipose_Subcutaneous,Lung,Adipose_Visceral_Omentum,Brain_Cerebellum,Adrenal_Gland,Artery_Aorta,Heart_Left_Ventricle,Artery_Coronary,Artery_Tibial,Colon_Sigmoid,Pituitary,Brain_Anterior_cingulate_cortex_BA24,Pancreas,Brain_Caudate_basal_ganglia,Brain_Cortex,Brain_Cerebellar_Hemisphere,Breast_Mammary_Tissue,Thyroid,Spleen,Ovary,Brain_Frontal_Cortex_BA9,Nerve_Tibial,Brain_Putamen_basal_ganglia,Cells_Cultured_fibroblasts,Brain_Nucleus_accumbens_basal_ganglia,Prostate,Small_Intestine_Terminal_Ileum,Whole_Blood,Esophagus_Mucosa,Heart_Atrial_Appendage,Uterus,Esophagus_Gastroesophageal_Junction,Esophagus_Muscularis,Colon_Transverse,Stomach,Liver,Muscle_Skeletal,Testis,Brain_Cortex,Artery_Aorta,Adipose_Subcutaneous,Cells_Cultured_fibroblasts,Brain_Cerebellum,Breast_Mammary_Tissue,Brain_Amygdala,Brain_Anterior_cingulate_cortex_BA24,Brain_Nucleus_accumbens_basal_ganglia,Brain_Frontal_Cortex_BA9,Brain_Caudate_basal_ganglia,Brain_Substantia_nigra,Adipose_Visceral_Omentum,Colon_Transverse,Artery_Tibial,Esophagus_Muscularis,Lung,Esophagus_Mucosa,Minor_Salivary_Gland,Brain_Hypothalamus,Muscle_Skeletal,Ovary,Cells_EBV-transformed_lymphocytes,Brain_Putamen_basal_ganglia,Colon_Sigmoid,Pituitary,Stomach,Brain_Hippocampus,Esophagus_Gastroesophageal_Junction,Skin_Sun_Exposed_Lower_leg,Whole_Blood,Prostate,Skin_Not_Sun_Exposed_Suprapubic,Spleen,Heart_Atrial_Appendage,Nerve_Tibial,Testis,Pancreas,Thyroid,Vagina,Lung,Testis,Skin_Sun_Exposed_Lower_leg,Esophagus_Mucosa	Not_done	sqtl+eqtl+cadd	MBTD1,UTP18,NME1,NME2
rs77662396	0.2214	intergenic		1.986	LINC02089	Testis	Not_done	sqtl+eqtl+cadd	LINC02089
rs6504950	0.2304	intron	STXBP4	0.917	HLF,TOM1L1,TOM1L1,TOM1L1,TOM1L1,TOM1L1,TOM1L1,TOM1L1,TOM1L1,TOM1L1,TOM1L1,TOM1L1,TOM1L1,TOM1L1,TOM1L1,TOM1L1,TOM1L1,TOM1L1,COX11,COX11,COX11,COX11,COX11,COX11,COX11,STXBP4,STXBP4,STXBP4,STXBP4,STXBP4,STXBP4,STXBP4,STXBP4,STXBP4,STXBP4,STXBP4,STXBP4,STXBP4,STXBP4,STXBP4,STXBP4,STXBP4,STXBP4,STXBP4,STXBP4,STXBP4,STXBP4,STXBP4,STXBP4,STXBP4,,,,,,,,,,,,,,,,,,,,,,,,,,	Artery_Aorta,Adipose_Subcutaneous,Artery_Tibial,Pancreas,Testis,Brain_Caudate_basal_ganglia,Adrenal_Gland,Brain_Nucleus_accumbens_basal_ganglia,Nerve_Tibial,Artery_Aorta,Skin_Sun_Exposed_Lower_leg,Cells_Cultured_fibroblasts,Lung,Pituitary,Heart_Left_Ventricle,Brain_Hypothalamus,Esophagus_Muscularis,Thyroid,Pancreas,Nerve_Tibial,Adrenal_Gland,Liver,Esophagus_Mucosa,Testis,Stomach,Adipose_Visceral_Omentum,Esophagus_Gastroesophageal_Junction,Artery_Coronary,Esophagus_Mucosa,Cells_Cultured_fibroblasts,Liver,Brain_Putamen_basal_ganglia,Adipose_Subcutaneous,Lung,Heart_Atrial_Appendage,Colon_Sigmoid,Artery_Aorta,Skin_Sun_Exposed_Lower_leg,Artery_Tibial,Skin_Not_Sun_Exposed_Suprapubic,Ovary,Colon_Transverse,Heart_Left_Ventricle,Breast_Mammary_Tissue,Pituitary,Whole_Blood,Nerve_Tibial,Esophagus_Muscularis,Thyroid,Muscle_Skeletal,Thyroid,Adipose_Visceral_Omentum,Artery_Coronary,Adipose_Subcutaneous,Skin_Not_Sun_Exposed_Suprapubic,Esophagus_Gastroesophageal_Junction,Artery_Aorta,Cells_Cultured_fibroblasts,Heart_Atrial_Appendage,Small_Intestine_Terminal_Ileum,Spleen,Adrenal_Gland,Artery_Tibial,Pancreas,Breast_Mammary_Tissue,Colon_Transverse,Lung,Nerve_Tibial,Testis,Esophagus_Muscularis,Skin_Sun_Exposed_Lower_leg,Thyroid,Esophagus_Mucosa,Muscle_Skeletal,Heart_Left_Ventricle,Whole_Blood	Not_done	sqtl+eqtl+cadd	HLF,TOM1L1,COX11,STXBP4
rs12162133	0.1945	intron	STXBP4	5.685	HLF,TOM1L1,COX11,COX11,COX11,COX11,COX11,COX11,COX11,COX11,STXBP4,	Thyroid,Thyroid,Adipose_Subcutaneous,Artery_Tibial,Brain_Caudate_basal_ganglia,Cells_Cultured_fibroblasts,Nerve_Tibial,Colon_Sigmoid,Colon_Transverse,Skin_Sun_Exposed_Lower_leg,Cells_Cultured_fibroblasts,Muscle_Skeletal	Not_done	sqtl+eqtl+cadd	HLF,TOM1L1,COX11,STXBP4
rs2332569	0.3942	intergenic		0.277	ANKFN1	Esophagus_Mucosa	Not_done	sqtl+eqtl+cadd	ANKFN1
rs35865013	0.4978	downstream	RNU7-31P	1.205	RABEP1,RABEP1,RABEP1,NLRP1,NLRP1,NLRP1,NLRP1,NUP88,NUP88,NUP88,NUP88,NUP88,RPAIN,RPAIN,MIS12,MIS12,MIS12,	Artery_Tibial,Whole_Blood,Testis,Artery_Aorta,Breast_Mammary_Tissue,Thyroid,Cells_Cultured_fibroblasts,Cells_Cultured_fibroblasts,Nerve_Tibial,Testis,Skin_Not_Sun_Exposed_Suprapubic,Skin_Sun_Exposed_Lower_leg,Cells_Cultured_fibroblasts,Testis,Thyroid,Pancreas,Prostate,Cells_Cultured_fibroblasts	Not_done	sqtl+eqtl+cadd	RABEP1,NLRP1,NUP88,RPAIN,MIS12,RNU7-31P
rs16942732	0.1751	intergenic		0.381	MSX2P1	Whole_Blood	Not_done	sqtl+eqtl+cadd	MSX2P1
rs12601370	0.1362	intergenic		0.326	RAD51C,SUPT4H1,SUPT4H1	Brain_Cortex,Esophagus_Gastroesophageal_Junction,Muscle_Skeletal	Not_done	sqtl+eqtl+cadd	RAD51C,SUPT4H1
rs2680701	0.08247	intron,non_coding	BZRAP1-AS1	2024-01-23	TSPOAP1,TSPOAP1,TSPOAP1,TSPOAP1,TSPOAP1,TSPOAP1,TSPOAP1,TSPOAP1,TSPOAP1,RNF43,RNF43,RAD51C,RAD51C,SEPTIN4,SEPTIN4,SEPTIN4,TRIM37,TRIM37,TRIM37,TRIM37,TRIM37,TRIM37,TRIM37,TRIM37,TEX14,TEX14,TEX14,TEX14,TEX14,TEX14,TEX14,TEX14,TEX14,TEX14,SMG8,NA,SKA2,SKA2,SKA2,SKA2,SKA2,SKA2,SKA2,SKA2,U3,TSPOAP1-AS1,TSPOAP1-AS1,TSPOAP1-AS1,TSPOAP1-AS1,TSPOAP1-AS1,TSPOAP1-AS1,TSPOAP1-AS1,TSPOAP1-AS1	Adipose_Subcutaneous,Skin_Not_Sun_Exposed_Suprapubic,Brain_Cerebellum,Muscle_Skeletal,Brain_Cerebellar_Hemisphere,Lung,Esophagus_Muscularis,Skin_Sun_Exposed_Lower_leg,Heart_Atrial_Appendage,Lung,Heart_Atrial_Appendage,Esophagus_Mucosa,Skin_Not_Sun_Exposed_Suprapubic,Esophagus_Muscularis,Stomach,Testis,Adipose_Visceral_Omentum,Adipose_Subcutaneous,Whole_Blood,Muscle_Skeletal,Skin_Not_Sun_Exposed_Suprapubic,Esophagus_Mucosa,Nerve_Tibial,Colon_Transverse,Artery_Tibial,Muscle_Skeletal,Adipose_Subcutaneous,Heart_Atrial_Appendage,Esophagus_Muscularis,Nerve_Tibial,Skin_Sun_Exposed_Lower_leg,Skin_Not_Sun_Exposed_Suprapubic,Thyroid,Pancreas,Pancreas,Testis,Nerve_Tibial,Brain_Frontal_Cortex_BA9,Adipose_Subcutaneous,Cells_Cultured_fibroblasts,Esophagus_Mucosa,Artery_Tibial,Thyroid,Brain_Cerebellar_Hemisphere,Adipose_Subcutaneous,Brain_Hypothalamus,Esophagus_Gastroesophageal_Junction,Pituitary,Lung,Esophagus_Muscularis,Skin_Sun_Exposed_Lower_leg,Artery_Tibial,Skin_Not_Sun_Exposed_Suprapubic	Not_done	sqtl+eqtl+cadd	TSPOAP1,RNF43,RAD51C,SEPTIN4,TRIM37,TEX14,SMG8,SKA2,U3,TSPOAP1-AS1,BZRAP1-AS1
rs72831252	0.02057	regulatory		8.309	SMG8,YPEL2	Skin_Sun_Exposed_Lower_leg,Skin_Not_Sun_Exposed_Suprapubic	Not_done	sqtl+eqtl+cadd	SMG8,YPEL2
rs8076873	0.254	regulatory		2.368	BRIP1,BRIP1,BRIP1,BRIP1,BRIP1,BRIP1	Adipose_Visceral_Omentum,Esophagus_Muscularis,Lung,Nerve_Tibial,Skin_Sun_Exposed_Lower_leg,Stomach	Not_done	sqtl+eqtl+cadd	BRIP1
rs4291	0.3486	regulatory		9.366	FTSJ3,FTSJ3,FTSJ3,FTSJ3,FTSJ3,FTSJ3,FTSJ3,FTSJ3,FTSJ3,FTSJ3,FTSJ3,FTSJ3,FTSJ3,FTSJ3,DCAF7,DCAF7,ACE,ACE,ACE,ACE,ACE,ACE,ACE,ACE,ACE,ACE,ACE,ACE,ACE,ACE,ACE,ACE,KCNH6,CSH2,ACE3P,TCAM1P	Artery_Tibial,Breast_Mammary_Tissue,Cells_Cultured_fibroblasts,Colon_Transverse,Artery_Aorta,Heart_Left_Ventricle,Lung,Muscle_Skeletal,Thyroid,Nerve_Tibial,Skin_Sun_Exposed_Lower_leg,Pancreas,Esophagus_Mucosa,Esophagus_Muscularis,Lung,Artery_Aorta,Adipose_Subcutaneous,Adipose_Visceral_Omentum,Adrenal_Gland,Artery_Aorta,Skin_Not_Sun_Exposed_Suprapubic,Skin_Sun_Exposed_Lower_leg,Brain_Cortex,Brain_Anterior_cingulate_cortex_BA24,Brain_Cerebellar_Hemisphere,Brain_Cerebellum,Nerve_Tibial,Brain_Frontal_Cortex_BA9,Kidney_Cortex,Cells_Cultured_fibroblasts,Colon_Transverse,Lung,Lung,Testis,Testis,Nerve_Tibial	Not_done	sqtl+eqtl+cadd	FTSJ3,DCAF7,ACE,KCNH6,CSH2,ACE3P,TCAM1P
rs2727323	0.2736	downstream	RN7SL805P	1958-08-01	PSMC5,PSMC5,PSMC5,PSMC5,PSMC5,PSMC5,PSMC5,PSMC5,PSMC5,PSMC5,PSMC5,PSMC5,PSMC5,PSMC5,PSMC5,PSMC5,PSMC5,PSMC5,PSMC5,PSMC5,PSMC5,PSMC5,PSMC5,PSMC5,PSMC5,PSMC5,PSMC5,PSMC5,PSMC5,PSMC5,PSMC5,PSMC5,PSMC5,PSMC5,PSMC5,PSMC5,PSMC5,CCDC47,CCDC47,CCDC47,CCDC47,CCDC47,FTSJ3,FTSJ3,FTSJ3,FTSJ3,FTSJ3,FTSJ3,FTSJ3,FTSJ3,FTSJ3,FTSJ3,FTSJ3,FTSJ3,FTSJ3,FTSJ3,FTSJ3,FTSJ3,FTSJ3,FTSJ3,FTSJ3,FTSJ3,FTSJ3,FTSJ3,FTSJ3,FTSJ3,FTSJ3,FTSJ3,FTSJ3,FTSJ3,FTSJ3,FTSJ3,FTSJ3,FTSJ3,FTSJ3,FTSJ3,FTSJ3,FTSJ3,FTSJ3,FTSJ3,FTSJ3,FTSJ3,FTSJ3,FTSJ3,FTSJ3,FTSJ3,FTSJ3,FTSJ3,FTSJ3,FTSJ3,FTSJ3,SMARCD2,SMARCD2,SMARCD2,SMARCD2,SMARCD2,SMARCD2,SMARCD2,SMARCD2,LIMD2,LIMD2,KCNH6,KCNH6,DDX42,DDX42,DDX42,DDX42,DDX42,DDX42,DDX42,DDX42,DDX42,DDX42,DDX42,DDX42,DDX42,DDX42,DDX42,DDX42,DDX42,DDX42,DDX42,DDX42,DDX42,DDX42,DDX42,DDX42,MAP3K3,MAP3K3,MAP3K3,MAP3K3,MAP3K3,MAP3K3,MAP3K3,CSH2,CSH2,CSH2,TCAM1P,TCAM1P,TCAM1P,TCAM1P,TCAM1P,TCAM1P,TCAM1P,TCAM1P,TCAM1P,TCAM1P,TCAM1P,TCAM1P,TCAM1P,TCAM1P,TCAM1P,TCAM1P,TCAM1P,TCAM1P,TCAM1P,TCAM1P,TCAM1P,TCAM1P,TCAM1P,TCAM1P,,EEF1DP7,EEF1DP7,STRADA,	Adipose_Subcutaneous,Lung,Brain_Hippocampus,Brain_Spinal_cord_cervical_c-1,Artery_Aorta,Brain_Hypothalamus,Breast_Mammary_Tissue,Skin_Sun_Exposed_Lower_leg,Brain_Putamen_basal_ganglia,Artery_Tibial,Cells_Cultured_fibroblasts,Adrenal_Gland,Uterus,Pancreas,Brain_Anterior_cingulate_cortex_BA24,Colon_Sigmoid,Brain_Cortex,Brain_Caudate_basal_ganglia,Brain_Frontal_Cortex_BA9,Colon_Transverse,Esophagus_Gastroesophageal_Junction,Prostate,Adipose_Visceral_Omentum,Thyroid,Skin_Not_Sun_Exposed_Suprapubic,Brain_Nucleus_accumbens_basal_ganglia,Brain_Amygdala,Heart_Left_Ventricle,Esophagus_Muscularis,Pituitary,Esophagus_Mucosa,Nerve_Tibial,Stomach,Muscle_Skeletal,Small_Intestine_Terminal_Ileum,Ovary,Heart_Atrial_Appendage,Artery_Aorta,Heart_Atrial_Appendage,Testis,Esophagus_Mucosa,Pancreas,Lung,Kidney_Cortex,Brain_Cerebellum,Breast_Mammary_Tissue,Colon_Transverse,Colon_Sigmoid,Brain_Cortex,Brain_Hypothalamus,Cells_Cultured_fibroblasts,Esophagus_Muscularis,Whole_Blood,Artery_Aorta,Brain_Anterior_cingulate_cortex_BA24,Adipose_Visceral_Omentum,Spleen,Adrenal_Gland,Artery_Tibial,Brain_Putamen_basal_ganglia,Vagina,Brain_Spinal_cord_cervical_c-1,Esophagus_Mucosa,Brain_Caudate_basal_ganglia,Brain_Cerebellar_Hemisphere,Artery_Coronary,Brain_Hippocampus,Prostate,Minor_Salivary_Gland,Thyroid,Esophagus_Gastroesophageal_Junction,Uterus,Pancreas,Heart_Left_Ventricle,Skin_Not_Sun_Exposed_Suprapubic,Liver,Brain_Substantia_nigra,Brain_Frontal_Cortex_BA9,Pituitary,Skin_Sun_Exposed_Lower_leg,Brain_Nucleus_accumbens_basal_ganglia,Ovary,Small_Intestine_Terminal_Ileum,Muscle_Skeletal,Testis,Brain_Amygdala,Stomach,Adipose_Subcutaneous,Nerve_Tibial,Cells_EBV-transformed_lymphocytes,Heart_Atrial_Appendage,Esophagus_Muscularis,Colon_Sigmoid,Adipose_Subcutaneous,Pancreas,Muscle_Skeletal,Whole_Blood,Nerve_Tibial,Artery_Tibial,Pancreas,Whole_Blood,Lung,Pituitary,Adipose_Subcutaneous,Brain_Caudate_basal_ganglia,Esophagus_Muscularis,Whole_Blood,Lung,Adipose_Visceral_Omentum,Brain_Hypothalamus,Heart_Atrial_Appendage,Brain_Cerebellum,Muscle_Skeletal,Skin_Not_Sun_Exposed_Suprapubic,Colon_Sigmoid,Artery_Aorta,Brain_Cortex,Pancreas,Skin_Sun_Exposed_Lower_leg,Breast_Mammary_Tissue,Esophagus_Mucosa,Artery_Tibial,Esophagus_Gastroesophageal_Junction,Colon_Transverse,Stomach,Nerve_Tibial,Thyroid,Nerve_Tibial,Skin_Not_Sun_Exposed_Suprapubic,Pituitary,Esophagus_Mucosa,Artery_Aorta,Skin_Sun_Exposed_Lower_leg,Thyroid,Testis,Brain_Cerebellum,Brain_Cerebellar_Hemisphere,Breast_Mammary_Tissue,Esophagus_Gastroesophageal_Junction,Cells_Cultured_fibroblasts,Vagina,Colon_Sigmoid,Brain_Cerebellar_Hemisphere,Artery_Coronary,Colon_Transverse,Brain_Cerebellum,Prostate,Minor_Salivary_Gland,Spleen,Adipose_Visceral_Omentum,Uterus,Skin_Not_Sun_Exposed_Suprapubic,Nerve_Tibial,Skin_Sun_Exposed_Lower_leg,Testis,Artery_Aorta,Thyroid,Esophagus_Muscularis,Lung,Adipose_Subcutaneous,Pituitary,Testis,Skin_Not_Sun_Exposed_Suprapubic,Whole_Blood,Brain_Cerebellum,Brain_Cortex	Not_done	sqtl+eqtl+cadd	PSMC5,CCDC47,FTSJ3,SMARCD2,LIMD2,KCNH6,DDX42,MAP3K3,CSH2,TCAM1P,,EEF1DP7,STRADA,RN7SL805P
rs9890520	0.2688	intron	TEX2	1.184	TEX2,TEX2,TEX2,TEX2,TEX2,TEX2	Artery_Tibial,Colon_Sigmoid,Colon_Transverse,Esophagus_Mucosa,Lung,Whole_Blood	Not_done	sqtl+eqtl+cadd	TEX2
rs4796511	0.2282	intron	PITPNM3	0.266	PITPNM3,PITPNM3,PITPNM3,PITPNM3,PIMREG	Brain_Cerebellar_Hemisphere,Brain_Cerebellum,Pancreas,Thyroid,Adipose_Visceral_Omentum	Not_done	sqtl+eqtl+cadd	PITPNM3,PIMREG
rs72838424	0.1458	regulatory		3.232	HELZ,HELZ,HELZ,HELZ	Adipose_Subcutaneous,Artery_Tibial,Cells_Cultured_fibroblasts,Nerve_Tibial	Not_done	sqtl+eqtl+cadd	HELZ
rs9908534	0.3133	regulatory		4.022	SLC13A5	Esophagus_Mucosa	Not_done	sqtl+eqtl+cadd	SLC13A5
rs9891146	0.487	regulatory		2019-10-01	BPTF,BPTF,BPTF,BPTF,BPTF,BPTF,KPNA2,LINC00674,LINC00674,LINC00674,LINC00674,LINC00674,LINC00674,LINC00674,LINC00674,LINC00674,LINC00674,LINC00674,LINC00674,LINC00674,LINC00674,LINC00674,LINC00674,,,,,,,,,,,,,LRRC37A16P,LRRC37A16P,,,,,,,,,,,,,,,,,,,,,,,,,,,	Esophagus_Muscularis,Artery_Aorta,Brain_Caudate_basal_ganglia,Nerve_Tibial,Brain_Cerebellar_Hemisphere,Brain_Cerebellum,Brain_Caudate_basal_ganglia,Lung,Adipose_Subcutaneous,Nerve_Tibial,Artery_Tibial,Cells_Cultured_fibroblasts,Skin_Sun_Exposed_Lower_leg,Artery_Aorta,Testis,Esophagus_Muscularis,Adipose_Visceral_Omentum,Breast_Mammary_Tissue,Colon_Sigmoid,Whole_Blood,Esophagus_Gastroesophageal_Junction,Thyroid,Skin_Not_Sun_Exposed_Suprapubic,Adipose_Subcutaneous,Heart_Atrial_Appendage,Esophagus_Muscularis,Skin_Sun_Exposed_Lower_leg,Colon_Sigmoid,Nerve_Tibial,Testis,Adipose_Visceral_Omentum,Breast_Mammary_Tissue,Thyroid,Cells_Cultured_fibroblasts,Colon_Transverse,Cells_Cultured_fibroblasts,Adipose_Subcutaneous,Nerve_Tibial,Adipose_Subcutaneous,Adipose_Visceral_Omentum,Esophagus_Gastroesophageal_Junction,Cells_Cultured_fibroblasts,Esophagus_Muscularis,Cells_Cultured_fibroblasts,Adipose_Visceral_Omentum,Breast_Mammary_Tissue,Adipose_Subcutaneous,Esophagus_Gastroesophageal_Junction,Nerve_Tibial,Thyroid,Cells_Cultured_fibroblasts,Esophagus_Mucosa,Adipose_Visceral_Omentum,Colon_Sigmoid,Adipose_Subcutaneous,Esophagus_Mucosa,Pituitary,Adipose_Subcutaneous,Nerve_Tibial,Artery_Tibial,Esophagus_Gastroesophageal_Junction,Muscle_Skeletal,Adipose_Visceral_Omentum,Thyroid	Not_done	sqtl+eqtl+cadd	BPTF,KPNA2,LINC00674,,LRRC37A16P
rs2160725	0.4347	regulatory		2024-04-02	WIPI1,SLC16A6,PRKAR1A,ARSG,,,,	Skin_Sun_Exposed_Lower_leg,Esophagus_Muscularis,Artery_Tibial,Thyroid,Lung,Nerve_Tibial,Thyroid,Whole_Blood	Not_done	sqtl+eqtl+cadd	WIPI1,SLC16A6,PRKAR1A,ARSG
rs883541	0.2638	regulatory		2024-09-22	WIPI1,WIPI1,WIPI1,WIPI1,WIPI1,WIPI1,PRKAR1A,PRKAR1A,PRKAR1A,PRKAR1A,PRKAR1A,FAM20A,ARSG	Brain_Nucleus_accumbens_basal_ganglia,Brain_Cerebellar_Hemisphere,Brain_Cerebellum,Muscle_Skeletal,Nerve_Tibial,Liver,Artery_Aorta,Artery_Tibial,Heart_Left_Ventricle,Whole_Blood,Heart_Atrial_Appendage,Whole_Blood,Nerve_Tibial	Not_done	sqtl+eqtl+cadd	WIPI1,PRKAR1A,FAM20A,ARSG
rs36059695	0.006989	intron	ABCA8	0.573	ABCA8,ABCA8,ABCA8,ABCA8,ABCA8,ABCA8,ABCA8,ABCA8,ABCA8,ABCA8,ABCA8,ABCA8,ABCA8,ABCA8,ABCA8,ABCA8,ABCA8,ABCA8,ABCA8,ABCA8,LINC01482	Adipose_Subcutaneous,Brain_Anterior_cingulate_cortex_BA24,Brain_Caudate_basal_ganglia,Brain_Cerebellum,Brain_Cortex,Brain_Frontal_Cortex_BA9,Brain_Hippocampus,Brain_Hypothalamus,Brain_Nucleus_accumbens_basal_ganglia,Brain_Putamen_basal_ganglia,Brain_Spinal_cord_cervical_c-1,Brain_Substantia_nigra,Cells_Cultured_fibroblasts,Colon_Sigmoid,Colon_Transverse,Esophagus_Gastroesophageal_Junction,Esophagus_Muscularis,Muscle_Skeletal,Nerve_Tibial,Testis,Nerve_Tibial	Not_done	sqtl+eqtl+cadd	ABCA8,LINC01482
rs34126003	0.2784	regulatory		7.127	SOX9,LINC02097,LINC02097,SOX9-AS1,SOX9-AS1,LINC01152	Thyroid,Breast_Mammary_Tissue,Skin_Sun_Exposed_Lower_leg,Heart_Left_Ventricle,Skin_Sun_Exposed_Lower_leg,Pancreas	Not_done	sqtl+eqtl+cadd	SOX9,LINC02097,SOX9-AS1,LINC01152
rs7502006	0.2945	intron	SLC39A11	1.824	SSTR2,SSTR2	Brain_Cerebellar_Hemisphere,Brain_Cerebellum	Not_done	sqtl+eqtl+cadd	SSTR2,SLC39A11
rs2665964	0.1577	regulatory		3.225	UNC13D,TRIM47,EVPL,EVPL,EVPL,EVPL,EVPL,FBF1,FBF1,FBF1,FBF1,FBF1,FBF1,FBF1,FBF1,FBF1,FBF1,FBF1,FBF1,FBF1,FBF1,FBF1,FBF1,FBF1,FBF1,CDK3,CDK3,CDK3,CDK3,CDK3,CDK3,CDK3,CDK3,CDK3,CDK3,CDK3,CDK3,CDK3,CDK3,CDK3,CDK3,CDK3,CDK3,CDK3,CDK3,CDK3,CDK3,CDK3,CDK3,CDK3,CDK3,CDK3,CDK3,CDK3,CDK3,CDK3,CDK3,CDK3,CDK3,TEN1,TEN1,TEN1,TEN1,TEN1,TEN1,TEN1,TEN1,TEN1,TEN1,TEN1,TEN1,TEN1,TEN1,TEN1,TEN1,TEN1,TEN1,TEN1,TEN1,TEN1,TEN1,TEN1,TEN1,TEN1,TEN1,TEN1,TEN1,TEN1,TEN1,TEN1,TEN1,TEN1,TEN1,TEN1,TEN1,TEN1,TEN1,TEN1,TEN1,TEN1,TEN1,TEN1,TEN1,TEN1	Whole_Blood,Brain_Cerebellum,Colon_Sigmoid,Pancreas,Skin_Sun_Exposed_Lower_leg,Lung,Thyroid,Adipose_Subcutaneous,Esophagus_Gastroesophageal_Junction,Breast_Mammary_Tissue,Adipose_Visceral_Omentum,Esophagus_Mucosa,Skin_Sun_Exposed_Lower_leg,Muscle_Skeletal,Artery_Aorta,Colon_Sigmoid,Testis,Heart_Atrial_Appendage,Artery_Tibial,Colon_Transverse,Nerve_Tibial,Thyroid,Pituitary,Brain_Nucleus_accumbens_basal_ganglia,Esophagus_Muscularis,Brain_Anterior_cingulate_cortex_BA24,Brain_Putamen_basal_ganglia,Brain_Caudate_basal_ganglia,Brain_Cerebellum,Adipose_Subcutaneous,Artery_Aorta,Brain_Hypothalamus,Cells_Cultured_fibroblasts,Esophagus_Mucosa,Brain_Hippocampus,Brain_Substantia_nigra,Heart_Left_Ventricle,Colon_Sigmoid,Brain_Amygdala,Brain_Nucleus_accumbens_basal_ganglia,Esophagus_Muscularis,Spleen,Prostate,Breast_Mammary_Tissue,Artery_Tibial,Adipose_Visceral_Omentum,Nerve_Tibial,Esophagus_Gastroesophageal_Junction,Lung,Thyroid,Brain_Frontal_Cortex_BA9,Brain_Cerebellar_Hemisphere,Brain_Cortex,Testis,Heart_Atrial_Appendage,Pituitary,Stomach,Skin_Not_Sun_Exposed_Suprapubic,Ovary,Adipose_Subcutaneous,Adrenal_Gland,Brain_Anterior_cingulate_cortex_BA24,Brain_Caudate_basal_ganglia,Brain_Hypothalamus,Artery_Coronary,Heart_Atrial_Appendage,Brain_Substantia_nigra,Colon_Sigmoid,Brain_Amygdala,Esophagus_Gastroesophageal_Junction,Artery_Tibial,Colon_Transverse,Cells_Cultured_fibroblasts,Brain_Cerebellum,Brain_Hippocampus,Adipose_Visceral_Omentum,Nerve_Tibial,Brain_Frontal_Cortex_BA9,Ovary,Artery_Aorta,Heart_Left_Ventricle,Esophagus_Mucosa,Liver,Brain_Cortex,Brain_Nucleus_accumbens_basal_ganglia,Pancreas,Brain_Putamen_basal_ganglia,Breast_Mammary_Tissue,Brain_Spinal_cord_cervical_c-1,Esophagus_Muscularis,Prostate,Stomach,Lung,Small_Intestine_Terminal_Ileum,Spleen,Skin_Sun_Exposed_Lower_leg,Brain_Cerebellar_Hemisphere,Pituitary,Thyroid,Testis,Cells_EBV-transformed_lymphocytes,Whole_Blood,Skin_Not_Sun_Exposed_Suprapubic,Muscle_Skeletal	Not_done	sqtl+eqtl+cadd	UNC13D,TRIM47,EVPL,FBF1,CDK3,TEN1
rs72849504	0.05072	intron	CYTH1	0.074	USP36,USP36,USP36,USP36,USP36,USP36,USP36,USP36,CYTH1	Brain_Cortex,Colon_Transverse,Esophagus_Gastroesophageal_Junction,Esophagus_Mucosa,Esophagus_Muscularis,Lung,Testis,Thyroid,Muscle_Skeletal	Not_done	sqtl+eqtl+cadd	USP36,CYTH1
rs745570	0.3804	upstream		7.304	CBX8,CBX8,CBX8,CBX8,CBX8,CBX8,CBX8,CBX8,CBX8,CBX8,CBX8,CBX8,CBX8,CBX8,CBX8,CBX8,CBX8,CBX8,CBX8,CBX8,CBX8,CBX4	Adipose_Subcutaneous,Adipose_Visceral_Omentum,Adrenal_Gland,Artery_Aorta,Artery_Coronary,Artery_Tibial,Breast_Mammary_Tissue,Cells_Cultured_fibroblasts,Cells_EBV-transformed_lymphocytes,Colon_Sigmoid,Esophagus_Gastroesophageal_Junction,Esophagus_Muscularis,Heart_Atrial_Appendage,Heart_Left_Ventricle,Lung,Muscle_Skeletal,Skin_Sun_Exposed_Lower_leg,Nerve_Tibial,Pituitary,Skin_Not_Sun_Exposed_Suprapubic,Thyroid,Muscle_Skeletal	Not_done	sqtl+eqtl+cadd	CBX8,CBX4
rs9907978	0.4559	regulatory		0.726	RNF213-AS1,RNF213-AS1	Esophagus_Muscularis,Thyroid	Not_done	sqtl+eqtl+cadd	RNF213-AS1
rs6565680	0.4149	intron,non_coding		3.781	ENDOV,ENDOV,RNF213-AS1	Pancreas,Testis,Pancreas	Not_done	sqtl+eqtl+cadd	ENDOV,RNF213-AS1
rs4969436	0.2792	intron		0.261	ACTG1,ACTG1	Artery_Tibial,Muscle_Skeletal	Not_done	sqtl+eqtl+cadd	ACTG1
rs3176834	0.1304	downstream	CD7	4.216	CSNK1D,CSNK1D,NARF,NARF,SECTM1,OGFOD3,OGFOD3,OGFOD3,OGFOD3,UTS2R,UTS2R,UTS2R,UTS2R,	Esophagus_Mucosa,Whole_Blood,Muscle_Skeletal,Thyroid,Esophagus_Mucosa,Cells_Cultured_fibroblasts,Esophagus_Mucosa,Esophagus_Muscularis,Muscle_Skeletal,Heart_Left_Ventricle,Heart_Atrial_Appendage,Thyroid,Testis,Thyroid	Not_done	sqtl+eqtl+cadd	CSNK1D,NARF,SECTM1,OGFOD3,UTS2R,CD7
rs4121959	0.3249	intron,non_coding		1.325	NAPG,,LINC01887,LINC01887	Whole_Blood,Muscle_Skeletal,Cells_EBV-transformed_lymphocytes,Spleen	Not_done	sqtl+eqtl+cadd	NAPG,,LINC01887
rs3931630	0.2181	intergenic		0.821	THOC1,USP14,USP14,USP14,USP14,USP14,USP14,USP14,USP14,IL9RP4,LINC02564,ROCK1P1,ROCK1P1,ROCK1P1,ROCK1P1,ROCK1P1,ROCK1P1,ROCK1P1,ROCK1P1,ROCK1P1,ROCK1P1,ROCK1P1,ROCK1P1,ROCK1P1,ROCK1P1,ROCK1P1,ROCK1P1,ROCK1P1,ROCK1P1,ROCK1P1,ROCK1P1,ROCK1P1,ROCK1P1,ROCK1P1,ROCK1P1,ROCK1P1,ROCK1P1,ROCK1P1,ROCK1P1,ROCK1P1,ROCK1P1,ROCK1P1,ROCK1P1,ROCK1P1,ROCK1P1,ROCK1P1,ROCK1P1,ROCK1P1,ROCK1P1,ROCK1P1,ROCK1P1,ROCK1P1,ROCK1P1,ROCK1P1,ROCK1P1,ROCK1P1,ROCK1P1,ROCK1P1,ROCK1P1	Artery_Tibial,Brain_Spinal_cord_cervical_c-1,Nerve_Tibial,Cells_Cultured_fibroblasts,Muscle_Skeletal,Skin_Sun_Exposed_Lower_leg,Skin_Not_Sun_Exposed_Suprapubic,Brain_Hypothalamus,Brain_Putamen_basal_ganglia,Testis,Testis,Adipose_Subcutaneous,Adipose_Visceral_Omentum,Adrenal_Gland,Artery_Aorta,Artery_Coronary,Artery_Tibial,Heart_Atrial_Appendage,Brain_Amygdala,Brain_Anterior_cingulate_cortex_BA24,Brain_Caudate_basal_ganglia,Brain_Cerebellar_Hemisphere,Brain_Cerebellum,Brain_Cortex,Brain_Frontal_Cortex_BA9,Brain_Hippocampus,Brain_Hypothalamus,Esophagus_Gastroesophageal_Junction,Brain_Nucleus_accumbens_basal_ganglia,Brain_Putamen_basal_ganglia,Skin_Not_Sun_Exposed_Suprapubic,Brain_Spinal_cord_cervical_c-1,Liver,Brain_Substantia_nigra,Breast_Mammary_Tissue,Cells_Cultured_fibroblasts,Stomach,Cells_EBV-transformed_lymphocytes,Colon_Sigmoid,Colon_Transverse,Pancreas,Esophagus_Mucosa,Esophagus_Muscularis,Whole_Blood,Heart_Left_Ventricle,Skin_Sun_Exposed_Lower_leg,Lung,Minor_Salivary_Gland,Muscle_Skeletal,Thyroid,Nerve_Tibial,Prostate,Ovary,Spleen,Pituitary,Uterus,Small_Intestine_Terminal_Ileum,Testis,Vagina	Not_done	sqtl+eqtl+cadd	THOC1,USP14,IL9RP4,LINC02564,ROCK1P1
rs3017036	0.4615	intron,non_coding	MIB1	3.269	MIB1,MIB1,MIB1,MIB1,ESCO1,ABHD3,ABHD3,SNRPD1,SNRPD1,SNRPD1,SNRPD1,SNRPD1,SNRPD1,SNRPD1,SNRPD1,SNRPD1,RN7SL233P,RN7SL233P,MIR133A1HG	Brain_Caudate_basal_ganglia,Brain_Anterior_cingulate_cortex_BA24,Brain_Hippocampus,Brain_Cerebellar_Hemisphere,Muscle_Skeletal,Skin_Not_Sun_Exposed_Suprapubic,Skin_Sun_Exposed_Lower_leg,Adipose_Subcutaneous,Artery_Aorta,Esophagus_Muscularis,Heart_Atrial_Appendage,Brain_Cerebellar_Hemisphere,Esophagus_Mucosa,Nerve_Tibial,Muscle_Skeletal,Stomach,Brain_Putamen_basal_ganglia,Brain_Cerebellar_Hemisphere,Thyroid	Not_done	sqtl+eqtl+cadd	MIB1,ESCO1,ABHD3,SNRPD1,RN7SL233P,MIR133A1HG
rs4591246	0.3704	regulatory		0.668	MIB1,MIB1,MIB1,MIB1,MIB1,MIB1,MIB1,MIB1,MIB1,MIB1,MIB1,MIB1,ABHD3,ABHD3,SNRPD1,SNRPD1,SNRPD1,MIR133A1HG	Brain_Anterior_cingulate_cortex_BA24,Brain_Caudate_basal_ganglia,Artery_Tibial,Brain_Cortex,Brain_Hippocampus,Brain_Cerebellar_Hemisphere,Brain_Cerebellum,Esophagus_Muscularis,Muscle_Skeletal,Cells_Cultured_fibroblasts,Pituitary,Skin_Not_Sun_Exposed_Suprapubic,Skin_Not_Sun_Exposed_Suprapubic,Skin_Sun_Exposed_Lower_leg,Artery_Aorta,Esophagus_Muscularis,Nerve_Tibial,Thyroid	Not_done	sqtl+eqtl+cadd	MIB1,ABHD3,SNRPD1,MIR133A1HG
rs7233350	0.1867	intron	CABLES1	1.922	TMEM241,CABLES1	Testis,Muscle_Skeletal	Not_done	sqtl+eqtl+cadd	TMEM241,CABLES1
rs34496120	0.2097	intron,non_coding		2.022	LINC01915,LINC01915,LINC01915,LINC01915	Brain_Cerebellar_Hemisphere,Brain_Cerebellum,Cells_Cultured_fibroblasts,Ovary	Not_done	sqtl+eqtl+cadd	LINC01915
rs7230588	0.2909	intergenic		3.568	LINC01915,LINC01915,LINC01915	Brain_Cerebellar_Hemisphere,Brain_Cerebellum,Ovary	Not_done	sqtl+eqtl+cadd	LINC01915
rs527616	0.2374	regulatory		18.25	KCTD1,AQP4-AS1,PCAT18,	Thyroid,Thyroid,Thyroid,Thyroid	Not_done	sqtl+eqtl+cadd	KCTD1,AQP4-AS1,PCAT18
rs17621185	0.08267	intron,non_coding	AQP4-AS1	1.202	CHST9,AQP4,AQP4-AS1	Heart_Left_Ventricle,Thyroid,Thyroid	Not_done	sqtl+eqtl+cadd	CHST9,AQP4,AQP4-AS1
rs1436904	0.3568	intron	CHST9	3.798	AQP4-AS1	Thyroid	Not_done	sqtl+eqtl+cadd	AQP4-AS1,CHST9
rs4797080	0.2426	intergenic		0.545	THOC1,USP14,USP14,USP14,USP14,USP14,USP14,USP14,USP14,IL9RP4,ROCK1P1,ROCK1P1,ROCK1P1,ROCK1P1,ROCK1P1,ROCK1P1,ROCK1P1,ROCK1P1,ROCK1P1,ROCK1P1,ROCK1P1,ROCK1P1,ROCK1P1,ROCK1P1,ROCK1P1,ROCK1P1,ROCK1P1,ROCK1P1,ROCK1P1,ROCK1P1,ROCK1P1,ROCK1P1,ROCK1P1,ROCK1P1,ROCK1P1,ROCK1P1,ROCK1P1,ROCK1P1,ROCK1P1,ROCK1P1,ROCK1P1,ROCK1P1,ROCK1P1,ROCK1P1,ROCK1P1,ROCK1P1,ROCK1P1,ROCK1P1,ROCK1P1,ROCK1P1,ROCK1P1,ROCK1P1,ROCK1P1,ROCK1P1,ROCK1P1,ROCK1P1,ROCK1P1,ROCK1P1	Skin_Sun_Exposed_Lower_leg,Brain_Spinal_cord_cervical_c-1,Brain_Putamen_basal_ganglia,Skin_Not_Sun_Exposed_Suprapubic,Nerve_Tibial,Cells_Cultured_fibroblasts,Muscle_Skeletal,Skin_Sun_Exposed_Lower_leg,Heart_Atrial_Appendage,Testis,Adipose_Subcutaneous,Adipose_Visceral_Omentum,Adrenal_Gland,Artery_Aorta,Artery_Coronary,Artery_Tibial,Brain_Amygdala,Brain_Anterior_cingulate_cortex_BA24,Brain_Caudate_basal_ganglia,Brain_Cerebellar_Hemisphere,Brain_Cerebellum,Brain_Cortex,Brain_Frontal_Cortex_BA9,Brain_Hippocampus,Brain_Hypothalamus,Brain_Nucleus_accumbens_basal_ganglia,Brain_Putamen_basal_ganglia,Heart_Atrial_Appendage,Brain_Spinal_cord_cervical_c-1,Heart_Left_Ventricle,Brain_Substantia_nigra,Breast_Mammary_Tissue,Cells_Cultured_fibroblasts,Muscle_Skeletal,Cells_EBV-transformed_lymphocytes,Colon_Sigmoid,Colon_Transverse,Esophagus_Gastroesophageal_Junction,Esophagus_Mucosa,Esophagus_Muscularis,Prostate,Skin_Not_Sun_Exposed_Suprapubic,Small_Intestine_Terminal_Ileum,Liver,Lung,Minor_Salivary_Gland,Ovary,Spleen,Nerve_Tibial,Vagina,Whole_Blood,Pancreas,Pituitary,Stomach,Testis,Skin_Sun_Exposed_Lower_leg,Uterus,Thyroid	Not_done	sqtl+eqtl+cadd	THOC1,USP14,IL9RP4,ROCK1P1
rs17803886	0.144	regulatory		5.727	MYL12-AS1,	Cells_Cultured_fibroblasts,Adrenal_Gland	Not_done	sqtl+eqtl+cadd	MYL12-AS1
rs17550086	0.146	regulatory		13.47	COLEC12	Cells_Cultured_fibroblasts	Not_done	sqtl+eqtl+cadd	COLEC12
rs536139	0.4335	intergenic		7.068	PIK3C3,PIK3C3,PIK3C3,PIK3C3,PIK3C3,PIK3C3,PIK3C3,PIK3C3,PIK3C3,PIK3C3,PIK3C3,PIK3C3,PIK3C3,PIK3C3,PIK3C3,PIK3C3	Adipose_Subcutaneous,Adipose_Visceral_Omentum,Artery_Tibial,Brain_Cerebellum,Brain_Cortex,Esophagus_Mucosa,Esophagus_Muscularis,Heart_Atrial_Appendage,Lung,Nerve_Tibial,Pituitary,Skin_Not_Sun_Exposed_Suprapubic,Skin_Sun_Exposed_Lower_leg,Spleen,Testis,Thyroid	Not_done	sqtl+eqtl+cadd	PIK3C3
rs9953128	0.386	upstream	RNU6-708P	0.808	IER3IP1	Heart_Atrial_Appendage	Not_done	sqtl+eqtl+cadd	IER3IP1,RNU6-708P
rs12605305	0.4746	regulatory		1988-10-01	CTIF,CTIF,CTIF,CTIF	Lung,Nerve_Tibial,Pituitary,Thyroid	Not_done	sqtl+eqtl+cadd	CTIF
rs11664336	0.2025	intron	DYM	0.297	DYM,DYM	Esophagus_Mucosa,Whole_Blood	Not_done	sqtl+eqtl+cadd	DYM
rs17064202	0.4313	intergenic		1.675	NEDD4L	Esophagus_Muscularis	Not_done	sqtl+eqtl+cadd	NEDD4L
rs12963675	0.3137	intron	SEC11C	2.893	SEC11C,SEC11C,SEC11C,SEC11C,SEC11C,SEC11C,SEC11C,SEC11C,SEC11C,SEC11C,SEC11C,SEC11C,SEC11C,SEC11C	Adipose_Subcutaneous,Adipose_Visceral_Omentum,Artery_Aorta,Artery_Tibial,Cells_Cultured_fibroblasts,Esophagus_Gastroesophageal_Junction,Esophagus_Mucosa,Esophagus_Muscularis,Liver,Nerve_Tibial,Prostate,Skin_Not_Sun_Exposed_Suprapubic,Skin_Sun_Exposed_Lower_leg,Testis	Not_done	sqtl+eqtl+cadd	SEC11C
rs12960928	0.2079	intergenic		1.837	,	Testis,Testis	Not_done	sqtl+eqtl+cadd
rs8084931	0.4515	regulatory		4.349	SERPINB7,SERPINB8,SERPINB8,SERPINB8,SERPINB8,SERPINB8,SERPINB8,SERPINB8,SERPINB8,SERPINB2,HMSD,HMSD,HMSD,HMSD,HMSD,HMSD,HMSD,HMSD,HMSD,HMSD,SERPINB10,SERPINB10,SERPINB10,SERPINB10,SERPINB10,SERPINB10,SERPINB10,SERPINB10,SERPINB10,,,,,,,,,,,,	Cells_Cultured_fibroblasts,Adipose_Subcutaneous,Whole_Blood,Esophagus_Mucosa,Adipose_Visceral_Omentum,Esophagus_Muscularis,Breast_Mammary_Tissue,Lung,Cells_EBV-transformed_lymphocytes,Skin_Sun_Exposed_Lower_leg,Adipose_Visceral_Omentum,Brain_Hypothalamus,Brain_Substantia_nigra,Thyroid,Cells_Cultured_fibroblasts,Nerve_Tibial,Skin_Not_Sun_Exposed_Suprapubic,Brain_Spinal_cord_cervical_c-1,Skin_Sun_Exposed_Lower_leg,Testis,Skin_Sun_Exposed_Lower_leg,Lung,Adipose_Visceral_Omentum,Cells_EBV-transformed_lymphocytes,Esophagus_Mucosa,Whole_Blood,Nerve_Tibial,Spleen,Skin_Not_Sun_Exposed_Suprapubic,Esophagus_Muscularis,Artery_Aorta,Muscle_Skeletal,Skin_Not_Sun_Exposed_Suprapubic,Artery_Tibial,Cells_EBV-transformed_lymphocytes,Skin_Sun_Exposed_Lower_leg,Thyroid,Esophagus_Mucosa,Brain_Caudate_basal_ganglia,Cells_Cultured_fibroblasts,Testis	Not_done	sqtl+eqtl+cadd	SERPINB7,SERPINB8,SERPINB2,HMSD,SERPINB10
rs34842491	0.3075	intron	C18orf56	9.036	ENOSF1,ENOSF1,TYMSOS,,,,	Esophagus_Mucosa,Muscle_Skeletal,Brain_Caudate_basal_ganglia,Colon_Transverse,Esophagus_Gastroesophageal_Junction,Esophagus_Mucosa,Thyroid	Not_done	sqtl+eqtl+cadd	ENOSF1,TYMSOS,,C18orf56
rs9948462	0.4451	intron	LAMA1	6.132	LAMA1	Thyroid	Not_done	sqtl+eqtl+cadd	LAMA1
rs4597408	0.4197	intergenic		0.296	GALR1	Pituitary	Not_done	sqtl+eqtl+cadd	GALR1
rs625311	0.03934	intergenic		4.241	,,	Thyroid,Muscle_Skeletal,Testis	Not_done	sqtl+eqtl+cadd
rs9947184	0.4439	intron	ATP9B	0.272	ATP9B,ATP9B,ATP9B,ATP9B,,,	Adipose_Subcutaneous,Heart_Atrial_Appendage,Nerve_Tibial,Whole_Blood,Nerve_Tibial,Brain_Cerebellar_Hemisphere,Whole_Blood	Not_done	sqtl+eqtl+cadd	ATP9B
rs60585035	0.2853	intron	ATP9B	8.684	ATP9B,ATP9B,ATP9B,ATP9B,ATP9B,,,,	Brain_Cortex,Brain_Frontal_Cortex_BA9,Nerve_Tibial,Whole_Blood,Muscle_Skeletal,Nerve_Tibial,Brain_Cerebellar_Hemisphere,Lung,Whole_Blood	Not_done	sqtl+eqtl+cadd	ATP9B
rs8090312	0.401	intron	NFATC1	1.899	NFATC1,NFATC1	Cells_Cultured_fibroblasts,Heart_Left_Ventricle	Not_done	sqtl+eqtl+cadd	NFATC1
rs503347	0.4928	intron	CTDP1	0.667	CTDP1,CTDP1,CTDP1,CTDP1,CTDP1,CTDP1,KCNG2,,,,,,,,,,,,,,,,,,,,,,,,,,,,	Colon_Transverse,Liver,Spleen,Muscle_Skeletal,Thyroid,Whole_Blood,Whole_Blood,Adipose_Subcutaneous,Adipose_Visceral_Omentum,Adrenal_Gland,Artery_Aorta,Artery_Tibial,Brain_Cerebellar_Hemisphere,Brain_Cerebellum,Brain_Cortex,Brain_Frontal_Cortex_BA9,Breast_Mammary_Tissue,Cells_Cultured_fibroblasts,Colon_Sigmoid,Colon_Transverse,Heart_Atrial_Appendage,Esophagus_Gastroesophageal_Junction,Esophagus_Mucosa,Esophagus_Muscularis,Minor_Salivary_Gland,Heart_Left_Ventricle,Nerve_Tibial,Lung,Pancreas,Prostate,Skin_Not_Sun_Exposed_Suprapubic,Ovary,Thyroid,Skin_Sun_Exposed_Lower_leg,Whole_Blood	Not_done	sqtl+eqtl+cadd	CTDP1,KCNG2
rs2017786	0.3978	intron	RAB31	3.045	VAPA,VAPA,RAB31	Cells_Cultured_fibroblasts,Whole_Blood,Ovary	Not_done	sqtl+eqtl+cadd	VAPA,RAB31
rs542215	0.385	downstream	VAPA	3.241	VAPA,	Esophagus_Mucosa,Testis	Not_done	sqtl+eqtl+cadd	VAPA
rs281423	0.224	upstream		1982-03-01	ICAM5,ICAM5,ICAM5,ICAM5,ICAM5,TYK2,TYK2,TYK2,TYK2,TYK2,TYK2,TYK2,FDX2,FDX2	Heart_Left_Ventricle,Cells_Cultured_fibroblasts,Spleen,Thyroid,Heart_Atrial_Appendage,Adipose_Subcutaneous,Adipose_Visceral_Omentum,Skin_Sun_Exposed_Lower_leg,Colon_Sigmoid,Esophagus_Gastroesophageal_Junction,Nerve_Tibial,Whole_Blood,Cells_Cultured_fibroblasts,Muscle_Skeletal	Not_done	sqtl+eqtl+cadd	ICAM5,TYK2,FDX2
rs4807569	0.2378	regulatory		2.017	SBNO2,POLR2E,POLR2E,POLR2E,POLR2E,POLR2E,GPX4,GPX4,GPX4,GPX4,GPX4,GPX4,GPX4,GPX4,GPX4,GPX4	Thyroid,Adipose_Subcutaneous,Artery_Tibial,Whole_Blood,Nerve_Tibial,Skin_Sun_Exposed_Lower_leg,Artery_Tibial,Colon_Transverse,Esophagus_Mucosa,Brain_Cerebellum,Nerve_Tibial,Pancreas,Liver,Cells_Cultured_fibroblasts,Skin_Sun_Exposed_Lower_leg,Skin_Not_Sun_Exposed_Suprapubic	Not_done	sqtl+eqtl+cadd	SBNO2,POLR2E,GPX4
rs5927	0.2198	synonymous	LDLR	2.875			Not_done	coding	LDLR
rs66973117	0.2792	intron	KANK2	6.701	KANK2,KANK2,KANK2,RGL3	Esophagus_Muscularis,Heart_Left_Ventricle,Stomach,Spleen	Not_done	sqtl+eqtl+cadd	KANK2,RGL3
rs4804198	0.4692	intron,NMD		0.793	MAN2B1,MAN2B1,MAN2B1,MAN2B1,MAN2B1,MAN2B1,MAN2B1,MAN2B1,MAN2B1,MAN2B1,MAN2B1,MAN2B1,MAN2B1,MAN2B1,MAN2B1,MAN2B1,MAN2B1,MAN2B1,MAN2B1,MAN2B1,MAN2B1,MAN2B1,MAN2B1,MAN2B1,WDR83OS,ZNF791,ZNF791,ZNF490,ZNF490,ZNF490,ZNF490,ZNF490,ZNF490,PGK1P2,PGK1P2,PGK1P2,PGK1P2,PGK1P2,PGK1P2,PGK1P2,PGK1P2,PGK1P2,PGK1P2,PGK1P2,PGK1P2,PGK1P2,PGK1P2,PGK1P2,PGK1P2,PGK1P2,PGK1P2,PGK1P2,PGK1P2,PGK1P2,PGK1P2,PGK1P2,PGK1P2,PGK1P2,PGK1P2,PGK1P2,PGK1P2,PGK1P2,PGK1P2,PGK1P2,PGK1P2,,,,,,,,,,	Adipose_Subcutaneous,Cells_Cultured_fibroblasts,Artery_Tibial,Artery_Coronary,Adrenal_Gland,Brain_Cerebellum,Esophagus_Gastroesophageal_Junction,Esophagus_Mucosa,Colon_Transverse,Artery_Aorta,Breast_Mammary_Tissue,Adipose_Visceral_Omentum,Heart_Atrial_Appendage,Thyroid,Colon_Sigmoid,Esophagus_Muscularis,Lung,Testis,Muscle_Skeletal,Heart_Left_Ventricle,Skin_Sun_Exposed_Lower_leg,Skin_Not_Sun_Exposed_Suprapubic,Nerve_Tibial,Whole_Blood,Esophagus_Mucosa,Thyroid,Skin_Sun_Exposed_Lower_leg,Adipose_Visceral_Omentum,Thyroid,Artery_Tibial,Breast_Mammary_Tissue,Nerve_Tibial,Adipose_Subcutaneous,Artery_Aorta,Brain_Putamen_basal_ganglia,Brain_Frontal_Cortex_BA9,Artery_Tibial,Esophagus_Muscularis,Brain_Caudate_basal_ganglia,Cells_Cultured_fibroblasts,Brain_Cerebellar_Hemisphere,Adipose_Visceral_Omentum,Thyroid,Brain_Cortex,Colon_Transverse,Brain_Hypothalamus,Esophagus_Gastroesophageal_Junction,Artery_Coronary,Nerve_Tibial,Breast_Mammary_Tissue,Stomach,Adipose_Subcutaneous,Heart_Atrial_Appendage,Pituitary,Brain_Cerebellum,Skin_Sun_Exposed_Lower_leg,Lung,Skin_Not_Sun_Exposed_Suprapubic,Muscle_Skeletal,Colon_Sigmoid,Brain_Spinal_cord_cervical_c-1,Prostate,Spleen,Heart_Left_Ventricle,Testis,Adipose_Subcutaneous,Pituitary,Colon_Transverse,Prostate,Thyroid,Skin_Not_Sun_Exposed_Suprapubic,Nerve_Tibial,Breast_Mammary_Tissue,Testis,Skin_Sun_Exposed_Lower_leg	Not_done	sqtl+eqtl+cadd	MAN2B1,WDR83OS,ZNF791,ZNF490,PGK1P2
rs12609353	0.2426	intron	RTBDN	2.675	HOOK2,GCDH,KLF1,DNASE2,DNASE2,MAST1,MAST1,FARSA	Brain_Cerebellum,Muscle_Skeletal,Muscle_Skeletal,Muscle_Skeletal,Whole_Blood,Skin_Sun_Exposed_Lower_leg,Testis,Muscle_Skeletal	Not_done	sqtl+eqtl+cadd	HOOK2,GCDH,KLF1,DNASE2,MAST1,FARSA,RTBDN
rs12151170	0.2436	intron	CACNA1A	0.616	CACNA1A	Whole_Blood	Not_done	sqtl+eqtl+cadd	CACNA1A
rs7253463	0.1753	intron	CACNA1A	1.453	TRMT1	Ovary	Not_done	sqtl+eqtl+cadd	TRMT1,CACNA1A
rs2668419	0.2953	intron	MUM1	6.402	APC2,NDUFS7,PWWP3A,PWWP3A,PWWP3A,PWWP3A,PWWP3A,PWWP3A,PWWP3A,PWWP3A,PWWP3A,PWWP3A,PWWP3A,PWWP3A,PWWP3A,PWWP3A,PWWP3A,PWWP3A,PWWP3A,PWWP3A,PWWP3A,PWWP3A,PWWP3A,PWWP3A,PWWP3A,PWWP3A,PWWP3A,PWWP3A,PWWP3A,PWWP3A,PWWP3A,PWWP3A,PWWP3A,PWWP3A,PWWP3A,PWWP3A,,,,,,,,,,,,,,,,,,,,,	Nerve_Tibial,Brain_Cerebellum,Adipose_Subcutaneous,Brain_Cerebellum,Adipose_Visceral_Omentum,Adrenal_Gland,Artery_Aorta,Brain_Frontal_Cortex_BA9,Esophagus_Gastroesophageal_Junction,Artery_Tibial,Brain_Hypothalamus,Brain_Amygdala,Brain_Anterior_cingulate_cortex_BA24,Brain_Caudate_basal_ganglia,Brain_Cerebellar_Hemisphere,Breast_Mammary_Tissue,Cells_Cultured_fibroblasts,Pituitary,Colon_Sigmoid,Brain_Cortex,Brain_Nucleus_accumbens_basal_ganglia,Skin_Sun_Exposed_Lower_leg,Brain_Hippocampus,Esophagus_Mucosa,Lung,Stomach,Brain_Putamen_basal_ganglia,Brain_Substantia_nigra,Colon_Transverse,Esophagus_Muscularis,Nerve_Tibial,Skin_Not_Sun_Exposed_Suprapubic,Spleen,Heart_Atrial_Appendage,Heart_Left_Ventricle,Thyroid,Cells_Cultured_fibroblasts,Artery_Coronary,Brain_Cerebellum,Brain_Nucleus_accumbens_basal_ganglia,Esophagus_Gastroesophageal_Junction,Colon_Transverse,Adipose_Subcutaneous,Muscle_Skeletal,Artery_Aorta,Brain_Cerebellar_Hemisphere,Skin_Not_Sun_Exposed_Suprapubic,Brain_Frontal_Cortex_BA9,Pituitary,Nerve_Tibial,Spleen,Esophagus_Muscularis,Skin_Sun_Exposed_Lower_leg,Artery_Tibial,Thyroid,Lung,Testis	Not_done	sqtl+eqtl+cadd	APC2,NDUFS7,PWWP3A,,MUM1
rs2332496	0.383	regulatory		7.417	DAZAP1,DAZAP1,DAZAP1,PWWP3A,,,	Artery_Aorta,Artery_Tibial,Nerve_Tibial,Artery_Tibial,Esophagus_Mucosa,Brain_Hippocampus,Brain_Putamen_basal_ganglia	Not_done	sqtl+eqtl+cadd	DAZAP1,PWWP3A
rs12972998	0.1478	intron	AKAP8L	2.514	AKAP8,AKAP8,AKAP8,AKAP8,AKAP8,	Artery_Aorta,Artery_Coronary,Brain_Cortex,Brain_Frontal_Cortex_BA9,Nerve_Tibial,Brain_Cerebellar_Hemisphere	Not_done	sqtl+eqtl+cadd	AKAP8,AKAP8L
rs10426945	0.3448	downstream	CYP4F3	5.025	CYP4F12,CYP4F12,CYP4F12,CYP4F12,CYP4F3	Esophagus_Mucosa,Skin_Not_Sun_Exposed_Suprapubic,Skin_Sun_Exposed_Lower_leg,Whole_Blood,Liver	Not_done	sqtl+eqtl+cadd	CYP4F12,CYP4F3
rs3765070	0.4922	missense	CYP4F11	4.178	CYP4F11,CYP4F11,CYP4F11,CYP4F11,CYP4F11,CYP4F11,CYP4F11,CYP4F11,CYP4F11,CYP4F11,CYP4F11,CYP4F11,CYP4F11,CYP4F11,CYP4F11,CYP4F11,CYP4F11,CYP4F11,CYP4F11,CYP4F11,CYP4F11,CYP4F11,CYP4F11,CYP4F11,CYP4F11,CYP4F11,CYP4F11,CYP4F11,CYP4F11,CYP4F11,CYP4F11,CYP4F2,CYP4F2,CYP4F2,CYP4F2,,,,,,,,,,,,,,,,,,,,,,,,,	Adipose_Subcutaneous,Adipose_Visceral_Omentum,Heart_Left_Ventricle,Adrenal_Gland,Esophagus_Gastroesophageal_Junction,Artery_Aorta,Colon_Transverse,Artery_Coronary,Spleen,Esophagus_Muscularis,Artery_Tibial,Esophagus_Mucosa,Colon_Sigmoid,Muscle_Skeletal,Breast_Mammary_Tissue,Prostate,Minor_Salivary_Gland,Testis,Lung,Uterus,Ovary,Vagina,Pancreas,Nerve_Tibial,Small_Intestine_Terminal_Ileum,Stomach,Skin_Sun_Exposed_Lower_leg,Heart_Atrial_Appendage,Pituitary,Skin_Not_Sun_Exposed_Suprapubic,Thyroid,Colon_Transverse,Brain_Cerebellum,Skin_Sun_Exposed_Lower_leg,Skin_Not_Sun_Exposed_Suprapubic,Artery_Tibial,Nerve_Tibial,Lung,Skin_Not_Sun_Exposed_Suprapubic,Small_Intestine_Terminal_Ileum,Artery_Aorta,Brain_Cortex,Esophagus_Muscularis,Breast_Mammary_Tissue,Adrenal_Gland,Spleen,Liver,Thyroid,Artery_Coronary,Colon_Sigmoid,Esophagus_Gastroesophageal_Junction,Pancreas,Stomach,Minor_Salivary_Gland,Testis,Skin_Sun_Exposed_Lower_leg,Esophagus_Mucosa,Colon_Transverse,Artery_Tibial,Esophagus_Mucosa	Not_done	coding	CYP4F11
rs1017690	0.1184	intron	EPS15L1	5.285	SLC35E1,EPS15L1,EPS15L1,EPS15L1,	Testis,Artery_Aorta,Esophagus_Gastroesophageal_Junction,Esophagus_Muscularis,Thyroid	Not_done	sqtl+eqtl+cadd	SLC35E1,EPS15L1
rs8170	0.1124	intron,NMD		2024-08-21	OCEL1,OCEL1,OCEL1,OCEL1,OCEL1,OCEL1,OCEL1,OCEL1,OCEL1,OCEL1,OCEL1,OCEL1,OCEL1,OCEL1,OCEL1,OCEL1,OCEL1,OCEL1,OCEL1,BABAM1,BABAM1,BABAM1,BABAM1,BABAM1,BABAM1,ABHD8,ABHD8,ABHD8,ABHD8,ABHD8,ABHD8,ABHD8,ABHD8,ABHD8,ABHD8,ABHD8,ABHD8,ABHD8,ABHD8,PLVAP,PLVAP,PLVAP,PLVAP,PLVAP,PLVAP,PLVAP,PLVAP,PLVAP,PLVAP,PLVAP,PLVAP,PLVAP,MRPL34,MRPL34,MRPL34,MRPL34,MRPL34,MRPL34,MRPL34,MRPL34,MRPL34,MRPL34,MRPL34,MRPL34,MRPL34,MRPL34,MRPL34,MRPL34,MRPL34,MRPL34,MRPL34,MRPL34,MRPL34,MRPL34,MRPL34,MRPL34,MRPL34,MRPL34,MRPL34,MRPL34,MRPL34,MRPL34,MRPL34,MVB12A,NR2F6,ANKLE1,ANKLE1,ANKLE1,ANKLE1,ANKLE1,ANKLE1,ANKLE1,ANKLE1,ANKLE1,ANKLE1,ANKLE1,ANKLE1,ANKLE1,ANKLE1,ANKLE1,ANKLE1,ANKLE1,ANKLE1,ANKLE1,ANKLE1,ANKLE1,ANKLE1,ANKLE1,ANKLE1,ANKLE1,ANKLE1,ANKLE1,ANKLE1,ANKLE1	Adipose_Subcutaneous,Breast_Mammary_Tissue,Lung,Thyroid,Esophagus_Gastroesophageal_Junction,Adipose_Visceral_Omentum,Cells_Cultured_fibroblasts,Prostate,Esophagus_Mucosa,Colon_Sigmoid,Colon_Transverse,Whole_Blood,Stomach,Esophagus_Muscularis,Heart_Atrial_Appendage,Heart_Left_Ventricle,Pituitary,Nerve_Tibial,Muscle_Skeletal,Liver,Heart_Left_Ventricle,Skin_Sun_Exposed_Lower_leg,Lung,Skin_Not_Sun_Exposed_Suprapubic,Muscle_Skeletal,Adipose_Subcutaneous,Pancreas,Breast_Mammary_Tissue,Skin_Not_Sun_Exposed_Suprapubic,Artery_Tibial,Colon_Sigmoid,Artery_Aorta,Muscle_Skeletal,Skin_Sun_Exposed_Lower_leg,Esophagus_Muscularis,Nerve_Tibial,Thyroid,Esophagus_Mucosa,Lung,Nerve_Tibial,Adipose_Subcutaneous,Skin_Sun_Exposed_Lower_leg,Lung,Breast_Mammary_Tissue,Colon_Sigmoid,Skin_Not_Sun_Exposed_Suprapubic,Artery_Tibial,Esophagus_Muscularis,Adipose_Visceral_Omentum,Heart_Left_Ventricle,Muscle_Skeletal,Esophagus_Gastroesophageal_Junction,Colon_Transverse,Adipose_Visceral_Omentum,Brain_Nucleus_accumbens_basal_ganglia,Brain_Caudate_basal_ganglia,Breast_Mammary_Tissue,Adrenal_Gland,Colon_Sigmoid,Artery_Aorta,Brain_Cortex,Brain_Anterior_cingulate_cortex_BA24,Adipose_Subcutaneous,Heart_Atrial_Appendage,Brain_Spinal_cord_cervical_c-1,Whole_Blood,Brain_Frontal_Cortex_BA9,Heart_Left_Ventricle,Pancreas,Cells_Cultured_fibroblasts,Lung,Artery_Tibial,Spleen,Skin_Sun_Exposed_Lower_leg,Skin_Not_Sun_Exposed_Suprapubic,Esophagus_Mucosa,Esophagus_Muscularis,Nerve_Tibial,Thyroid,Esophagus_Gastroesophageal_Junction,Small_Intestine_Terminal_Ileum,Muscle_Skeletal,Stomach,Esophagus_Mucosa,Esophagus_Mucosa,Cells_Cultured_fibroblasts,Uterus,Breast_Mammary_Tissue,Artery_Aorta,Lung,Adipose_Visceral_Omentum,Colon_Transverse,Brain_Spinal_cord_cervical_c-1,Heart_Left_Ventricle,Brain_Caudate_basal_ganglia,Testis,Colon_Sigmoid,Adipose_Subcutaneous,Pituitary,Heart_Atrial_Appendage,Thyroid,Esophagus_Gastroesophageal_Junction,Artery_Tibial,Esophagus_Muscularis,Prostate,Adrenal_Gland,Ovary,Pancreas,Stomach,Brain_Cerebellar_Hemisphere,Liver,Skin_Sun_Exposed_Lower_leg,Skin_Not_Sun_Exposed_Suprapubic,Nerve_Tibial	Not_done	sqtl+eqtl+cadd	OCEL1,BABAM1,ABHD8,PLVAP,MRPL34,MVB12A,NR2F6,ANKLE1
rs2363956	0.4607	regulatory		34.0	OCEL1,OCEL1,OCEL1,OCEL1,OCEL1,OCEL1,OCEL1,OCEL1,BABAM1,ABHD8,ABHD8,ABHD8,ABHD8,ABHD8,ABHD8,ABHD8,ABHD8,MRPL34,MRPL34,MRPL34,MRPL34,MRPL34,MRPL34,MRPL34,MRPL34,MRPL34,MRPL34,MRPL34,MRPL34,MRPL34,MRPL34,MRPL34,MRPL34,MRPL34,MRPL34,MRPL34,MRPL34,MRPL34	Adipose_Subcutaneous,Colon_Transverse,Heart_Left_Ventricle,Breast_Mammary_Tissue,Heart_Atrial_Appendage,Stomach,Muscle_Skeletal,Whole_Blood,Adipose_Subcutaneous,Heart_Left_Ventricle,Colon_Sigmoid,Pancreas,Muscle_Skeletal,Skin_Sun_Exposed_Lower_leg,Adipose_Subcutaneous,Testis,Artery_Aorta,Adrenal_Gland,Esophagus_Muscularis,Brain_Anterior_cingulate_cortex_BA24,Heart_Left_Ventricle,Brain_Nucleus_accumbens_basal_ganglia,Lung,Esophagus_Mucosa,Muscle_Skeletal,Cells_Cultured_fibroblasts,Nerve_Tibial,Artery_Tibial,Skin_Not_Sun_Exposed_Suprapubic,Skin_Sun_Exposed_Lower_leg,Artery_Aorta,Heart_Atrial_Appendage,Stomach,Testis,Brain_Cortex,Thyroid,Brain_Putamen_basal_ganglia,Whole_Blood	Not_done	sqtl+eqtl+cadd	OCEL1,BABAM1,ABHD8,MRPL34
rs1862145	0.3253	regulatory		2.415	PGPEP1,PGPEP1,LSM4,LSM4,LSM4,LSM4,LSM4	Artery_Tibial,Skin_Sun_Exposed_Lower_leg,Adipose_Subcutaneous,Adipose_Visceral_Omentum,Esophagus_Muscularis,Nerve_Tibial,Whole_Blood	Not_done	sqtl+eqtl+cadd	PGPEP1,LSM4
rs7258465	0.4553	regulatory		0.261	ISYNA1,ISYNA1,ELL,ELL,ELL,ELL,ELL,ELL,ELL,ELL,SSBP4,SSBP4,SSBP4,SSBP4,SSBP4,SSBP4,SSBP4,SSBP4,SSBP4,SSBP4,SSBP4,SSBP4,SSBP4,SSBP4,SSBP4,SSBP4,SSBP4,SSBP4,SSBP4,SSBP4,LRRC25,LRRC25,LRRC25,LRRC25,LRRC25,LRRC25,LRRC25,LRRC25,LRRC25,LRRC25,LRRC25	Cells_Cultured_fibroblasts,Muscle_Skeletal,Adipose_Subcutaneous,Brain_Cerebellum,Adipose_Visceral_Omentum,Colon_Transverse,Spleen,Nerve_Tibial,Lung,Whole_Blood,Esophagus_Mucosa,Liver,Artery_Aorta,Whole_Blood,Adipose_Subcutaneous,Breast_Mammary_Tissue,Adipose_Visceral_Omentum,Skin_Not_Sun_Exposed_Suprapubic,Lung,Colon_Transverse,Artery_Tibial,Heart_Left_Ventricle,Colon_Sigmoid,Esophagus_Muscularis,Cells_Cultured_fibroblasts,Muscle_Skeletal,Thyroid,Pancreas,Stomach,Skin_Sun_Exposed_Lower_leg,Adipose_Subcutaneous,Nerve_Tibial,Colon_Transverse,Adipose_Visceral_Omentum,Skin_Not_Sun_Exposed_Suprapubic,Artery_Aorta,Esophagus_Muscularis,Spleen,Brain_Nucleus_accumbens_basal_ganglia,Whole_Blood,Skin_Sun_Exposed_Lower_leg	Not_done	sqtl+eqtl+cadd	ISYNA1,ELL,SSBP4,LRRC25
rs10408290	0.4415	regulatory		1.151	ISYNA1,ISYNA1,ELL,ELL,ELL,ELL,ELL,ELL,ELL,ELL,ELL,SSBP4,SSBP4,SSBP4,SSBP4,SSBP4,SSBP4,SSBP4,SSBP4,SSBP4,SSBP4,SSBP4,SSBP4,SSBP4,SSBP4,SSBP4,SSBP4,SSBP4,SSBP4,SSBP4,SSBP4,LRRC25,LRRC25,LRRC25,LRRC25,LRRC25,LRRC25,LRRC25,LRRC25,LRRC25,LRRC25,LRRC25,LRRC25	Cells_Cultured_fibroblasts,Muscle_Skeletal,Adipose_Subcutaneous,Adipose_Visceral_Omentum,Colon_Transverse,Artery_Tibial,Brain_Cerebellum,Spleen,Nerve_Tibial,Lung,Whole_Blood,Colon_Transverse,Esophagus_Muscularis,Adipose_Subcutaneous,Artery_Aorta,Breast_Mammary_Tissue,Cells_Cultured_fibroblasts,Pancreas,Whole_Blood,Esophagus_Mucosa,Adipose_Visceral_Omentum,Skin_Sun_Exposed_Lower_leg,Heart_Left_Ventricle,Liver,Lung,Thyroid,Muscle_Skeletal,Colon_Sigmoid,Artery_Tibial,Skin_Not_Sun_Exposed_Suprapubic,Stomach,Adipose_Subcutaneous,Whole_Blood,Cells_EBV-transformed_lymphocytes,Adipose_Visceral_Omentum,Colon_Transverse,Skin_Sun_Exposed_Lower_leg,Artery_Aorta,Brain_Nucleus_accumbens_basal_ganglia,Esophagus_Muscularis,Spleen,Skin_Not_Sun_Exposed_Suprapubic,Nerve_Tibial	Not_done	sqtl+eqtl+cadd	ISYNA1,ELL,SSBP4,LRRC25
rs4808801	0.4521	regulatory		6.392	ISYNA1,ISYNA1,ELL,ELL,ELL,ELL,ELL,ELL,ELL,ELL,ELL,SSBP4,SSBP4,SSBP4,SSBP4,SSBP4,SSBP4,SSBP4,SSBP4,SSBP4,SSBP4,SSBP4,SSBP4,SSBP4,SSBP4,SSBP4,SSBP4,SSBP4,SSBP4,SSBP4,LRRC25,LRRC25,LRRC25,LRRC25,LRRC25,LRRC25,LRRC25,LRRC25,LRRC25,LRRC25,LRRC25,LRRC25	Cells_Cultured_fibroblasts,Muscle_Skeletal,Whole_Blood,Adipose_Visceral_Omentum,Colon_Transverse,Adipose_Subcutaneous,Artery_Tibial,Brain_Cerebellum,Spleen,Nerve_Tibial,Lung,Colon_Transverse,Adipose_Subcutaneous,Esophagus_Muscularis,Pancreas,Artery_Aorta,Breast_Mammary_Tissue,Skin_Sun_Exposed_Lower_leg,Heart_Left_Ventricle,Esophagus_Mucosa,Adipose_Visceral_Omentum,Thyroid,Cells_Cultured_fibroblasts,Liver,Lung,Artery_Tibial,Muscle_Skeletal,Colon_Sigmoid,Stomach,Skin_Not_Sun_Exposed_Suprapubic,Adipose_Subcutaneous,Whole_Blood,Artery_Aorta,Adipose_Visceral_Omentum,Colon_Transverse,Skin_Sun_Exposed_Lower_leg,Spleen,Brain_Nucleus_accumbens_basal_ganglia,Esophagus_Muscularis,Skin_Not_Sun_Exposed_Suprapubic,Breast_Mammary_Tissue,Nerve_Tibial	Not_done	sqtl+eqtl+cadd	ISYNA1,ELL,SSBP4,LRRC25
rs10412858	0.2618	intron	KLHL26	5.033	CRTC1,KLHL26,KLHL26,KLHL26,KLHL26,KLHL26,KLHL26,UBA52,UBA52,UBA52,UBA52,UBA52,UBA52,UBA52,UBA52,UBA52,UBA52,UBA52,UBA52,UBA52,UBA52	Nerve_Tibial,Brain_Cerebellum,Brain_Cerebellar_Hemisphere,Heart_Left_Ventricle,Heart_Atrial_Appendage,Testis,Thyroid,Adipose_Visceral_Omentum,Artery_Tibial,Colon_Transverse,Esophagus_Muscularis,Cells_Cultured_fibroblasts,Colon_Sigmoid,Heart_Left_Ventricle,Thyroid,Heart_Atrial_Appendage,Muscle_Skeletal,Nerve_Tibial,Lung,Skin_Sun_Exposed_Lower_leg,Skin_Not_Sun_Exposed_Suprapubic	Not_done	sqtl+eqtl+cadd	CRTC1,KLHL26,UBA52
rs11085259	0.2622	intron	MAU2	6.657	RFXANK,MAU2,MAU2,MAU2,MAU2,MAU2,GATAD2A,GATAD2A,GATAD2A,GATAD2A,NR2C2AP,HAPLN4,HAPLN4,HAPLN4,TM6SF2,TM6SF2,TM6SF2,TM6SF2,TM6SF2,TM6SF2,TM6SF2,TM6SF2,TM6SF2,TM6SF2,YJEFN3	Whole_Blood,Brain_Cerebellum,Muscle_Skeletal,Nerve_Tibial,Cells_Cultured_fibroblasts,Whole_Blood,Skin_Not_Sun_Exposed_Suprapubic,Whole_Blood,Skin_Sun_Exposed_Lower_leg,Cells_Cultured_fibroblasts,Nerve_Tibial,Heart_Atrial_Appendage,Thyroid,Nerve_Tibial,Adipose_Subcutaneous,Adipose_Visceral_Omentum,Brain_Cerebellum,Breast_Mammary_Tissue,Cells_Cultured_fibroblasts,Heart_Left_Ventricle,Heart_Atrial_Appendage,Nerve_Tibial,Skin_Sun_Exposed_Lower_leg,Thyroid,Skin_Sun_Exposed_Lower_leg	Not_done	sqtl+eqtl+cadd	RFXANK,MAU2,GATAD2A,NR2C2AP,HAPLN4,TM6SF2,YJEFN3
rs3815308	0.2256	downstream	PLEKHJ1	15.98	AP3D1,AP3D1,AP3D1,AP3D1,AP3D1,AP3D1,AP3D1,AP3D1,IZUMO4,DOT1L,DOT1L,AMH,AMH,AMH,AMH,AMH,AMH,AMH,AMH,AMH,AMH,AMH,AMH,,,	Colon_Sigmoid,Colon_Transverse,Esophagus_Gastroesophageal_Junction,Esophagus_Mucosa,Artery_Aorta,Esophagus_Muscularis,Artery_Tibial,Lung,Nerve_Tibial,Artery_Tibial,Artery_Aorta,Adipose_Subcutaneous,Artery_Tibial,Cells_Cultured_fibroblasts,Muscle_Skeletal,Colon_Sigmoid,Spleen,Colon_Transverse,Esophagus_Gastroesophageal_Junction,Esophagus_Mucosa,Esophagus_Muscularis,Skin_Not_Sun_Exposed_Suprapubic,Skin_Sun_Exposed_Lower_leg,Lung,Skin_Sun_Exposed_Lower_leg,Skin_Not_Sun_Exposed_Suprapubic	Not_done	sqtl+eqtl+cadd	AP3D1,IZUMO4,DOT1L,AMH,,PLEKHJ1
rs10425784	0.2077	intergenic		4.419	,,,,,,,,,,,,,,,,,,,,,,,,,,,,,,,,,,,,,,,,,,,,,,,LINC00662,LINC00662,LINC00662,LINC00662,LINC00662,LINC00662,LINC00662,LINC00662,LINC00662,LINC00662,LINC00662,LINC00662,LINC00662,LINC00662,,,,,,,,,,,,,,,,,,,,,,,,,,,,,,,,,,,,,,,,,,,,,,,,,,,,,,,,,,,,,,,,,,,,,	Adipose_Subcutaneous,Liver,Ovary,Brain_Hippocampus,Uterus,Adipose_Visceral_Omentum,Minor_Salivary_Gland,Brain_Nucleus_accumbens_basal_ganglia,Cells_EBV-transformed_lymphocytes,Brain_Putamen_basal_ganglia,Adrenal_Gland,Brain_Substantia_nigra,Breast_Mammary_Tissue,Artery_Aorta,Brain_Caudate_basal_ganglia,Esophagus_Gastroesophageal_Junction,Artery_Coronary,Cells_Cultured_fibroblasts,Spleen,Artery_Tibial,Brain_Cerebellum,Muscle_Skeletal,Colon_Sigmoid,Brain_Amygdala,Colon_Transverse,Brain_Frontal_Cortex_BA9,Brain_Anterior_cingulate_cortex_BA24,Thyroid,Brain_Hypothalamus,Small_Intestine_Terminal_Ileum,Brain_Cerebellar_Hemisphere,Pancreas,Brain_Cortex,Pituitary,Esophagus_Muscularis,Prostate,Skin_Sun_Exposed_Lower_leg,Heart_Atrial_Appendage,Nerve_Tibial,Heart_Left_Ventricle,Esophagus_Mucosa,Vagina,Lung,Stomach,Brain_Spinal_cord_cervical_c-1,Skin_Not_Sun_Exposed_Suprapubic,Testis,Adipose_Subcutaneous,Esophagus_Gastroesophageal_Junction,Artery_Tibial,Artery_Coronary,Breast_Mammary_Tissue,Adrenal_Gland,Whole_Blood,Brain_Frontal_Cortex_BA9,Nerve_Tibial,Cells_Cultured_fibroblasts,Artery_Aorta,Adipose_Visceral_Omentum,Esophagus_Muscularis,Brain_Amygdala,Testis,Brain_Frontal_Cortex_BA9,Muscle_Skeletal,Brain_Cerebellar_Hemisphere,Brain_Cerebellum,Whole_Blood,Esophagus_Mucosa,Breast_Mammary_Tissue,Cells_Cultured_fibroblasts,Thyroid,Esophagus_Muscularis,Adipose_Subcutaneous,Stomach,Brain_Hippocampus,Colon_Transverse,Nerve_Tibial,Skin_Not_Sun_Exposed_Suprapubic,Testis,Skin_Sun_Exposed_Lower_leg,Whole_Blood,Artery_Tibial,Adrenal_Gland,Adipose_Visceral_Omentum,Breast_Mammary_Tissue,Brain_Frontal_Cortex_BA9,Thyroid,Lung,Brain_Caudate_basal_ganglia,Adipose_Visceral_Omentum,Nerve_Tibial,Adipose_Subcutaneous,Liver,Ovary,Esophagus_Gastroesophageal_Junction,Esophagus_Mucosa,Thyroid,Artery_Aorta,Artery_Tibial,Brain_Frontal_Cortex_BA9,Spleen,Breast_Mammary_Tissue,Adipose_Subcutaneous,Artery_Coronary,Prostate,Adipose_Visceral_Omentum,Brain_Amygdala,Stomach,Nerve_Tibial,Brain_Caudate_basal_ganglia,Skin_Sun_Exposed_Lower_leg,Brain_Nucleus_accumbens_basal_ganglia,Lung,Pancreas,Cells_Cultured_fibroblasts,Heart_Atrial_Appendage,Muscle_Skeletal,Whole_Blood,Colon_Sigmoid,Esophagus_Muscularis,Skin_Not_Sun_Exposed_Suprapubic,Colon_Transverse,Heart_Left_Ventricle,Pituitary,Small_Intestine_Terminal_Ileum,Brain_Cerebellar_Hemisphere,Brain_Cortex,Brain_Cerebellum,Testis,Brain_Hypothalamus	Not_done	sqtl+eqtl+cadd	,LINC00662
rs6510703	0.4311	intron	ZNF554	0.145	ZNF554,ZNF554,ZNF554,ZNF554,ZNF555	Brain_Anterior_cingulate_cortex_BA24,Brain_Cortex,Brain_Frontal_Cortex_BA9,Brain_Nucleus_accumbens_basal_ganglia,Esophagus_Mucosa	Not_done	sqtl+eqtl+cadd	ZNF554,ZNF555
rs73037829	0.01438	intron,non_coding		0.753	,,,,,,,,,,,,,,,,,,,,,,,,,,,,,,,,,,,,,,,,,,,,LINC00662,,,,,,,,,,,,,,,,	Adipose_Subcutaneous,Adipose_Visceral_Omentum,Adrenal_Gland,Artery_Aorta,Artery_Coronary,Artery_Tibial,Brain_Amygdala,Brain_Anterior_cingulate_cortex_BA24,Brain_Caudate_basal_ganglia,Brain_Cerebellar_Hemisphere,Cells_EBV-transformed_lymphocytes,Brain_Cerebellum,Brain_Cortex,Brain_Frontal_Cortex_BA9,Brain_Hippocampus,Brain_Hypothalamus,Brain_Nucleus_accumbens_basal_ganglia,Brain_Putamen_basal_ganglia,Breast_Mammary_Tissue,Heart_Atrial_Appendage,Heart_Left_Ventricle,Cells_Cultured_fibroblasts,Lung,Minor_Salivary_Gland,Colon_Sigmoid,Colon_Transverse,Nerve_Tibial,Esophagus_Gastroesophageal_Junction,Esophagus_Mucosa,Pituitary,Prostate,Esophagus_Muscularis,Vagina,Skin_Sun_Exposed_Lower_leg,Liver,Stomach,Small_Intestine_Terminal_Ileum,Muscle_Skeletal,Thyroid,Pancreas,Testis,Whole_Blood,Skin_Not_Sun_Exposed_Suprapubic,Spleen,Whole_Blood,Testis,Skin_Sun_Exposed_Lower_leg,Spleen,Cells_Cultured_fibroblasts,Breast_Mammary_Tissue,Skin_Not_Sun_Exposed_Suprapubic,Esophagus_Mucosa,Colon_Transverse,Thyroid,Breast_Mammary_Tissue,Skin_Sun_Exposed_Lower_leg,Esophagus_Mucosa,Pancreas,Thyroid,Brain_Cerebellar_Hemisphere,Muscle_Skeletal	Not_done	sqtl+eqtl+cadd	,LINC00662
rs887502	0.1092	upstream		1.429	ZNF556,ZNF556,ZNF556,ZNF556,ZNF556,ZNF556,ZNF556,ZNF556,ZNF554,ZNF554,ZNF554,ZNF554,ZNF555,ZNF555,ZNF555,ZNF555,ZNF555,ZNF555,ZNF555,ZNF555,ZNF555,ZNF555,ZNF555,ZNF555,ZNF555,ZNF555	Breast_Mammary_Tissue,Ovary,Adipose_Visceral_Omentum,Pituitary,Testis,Nerve_Tibial,Stomach,Pancreas,Brain_Cortex,Brain_Frontal_Cortex_BA9,Brain_Cerebellum,Pancreas,Adipose_Subcutaneous,Cells_Cultured_fibroblasts,Artery_Aorta,Artery_Tibial,Heart_Atrial_Appendage,Nerve_Tibial,Esophagus_Mucosa,Breast_Mammary_Tissue,Skin_Not_Sun_Exposed_Suprapubic,Pancreas,Esophagus_Muscularis,Skin_Sun_Exposed_Lower_leg,Ovary,Stomach	Not_done	sqtl+eqtl+cadd	ZNF556,ZNF554,ZNF555
rs76257555	0.09685	intergenic		14.56	,,,,,,,,,,,,,,,,	Adipose_Subcutaneous,Artery_Aorta,Artery_Tibial,Brain_Cerebellum,Brain_Cortex,Brain_Nucleus_accumbens_basal_ganglia,Brain_Substantia_nigra,Esophagus_Gastroesophageal_Junction,Esophagus_Mucosa,Esophagus_Muscularis,Heart_Atrial_Appendage,Lung,Muscle_Skeletal,Nerve_Tibial,Pituitary,Spleen,Thyroid	Not_done	sqtl+eqtl+cadd
rs61731483	0.005391	missense	POP4	23.0			Not_done	coding	POP4
rs73517163	0.08147	intron	CELF5	0.351	NCLN	Nerve_Tibial	Not_done	sqtl+eqtl+cadd	NCLN,CELF5
rs11084763	0.3427	intron	KIAA0355	8.405	WTIP,GARRE1,GARRE1,GARRE1	Lung,Artery_Aorta,Muscle_Skeletal,Thyroid	Not_done	sqtl+eqtl+cadd	WTIP,GARRE1,KIAA0355
rs2901967	0.1404	intron	FXYD5	2.907	FXYD5,FXYD5,FXYD5,FXYD5,FXYD5,FXYD5,FXYD5,FXYD5,FXYD5,FXYD5,FXYD5,FXYD5,LSR	Adipose_Subcutaneous,Adipose_Visceral_Omentum,Breast_Mammary_Tissue,Cells_Cultured_fibroblasts,Esophagus_Mucosa,Heart_Atrial_Appendage,Lung,Minor_Salivary_Gland,Nerve_Tibial,Skin_Not_Sun_Exposed_Suprapubic,Skin_Sun_Exposed_Lower_leg,Whole_Blood,Skin_Not_Sun_Exposed_Suprapubic	Not_done	sqtl+eqtl+cadd	FXYD5,LSR
rs10424506	0.08526	intron	NPHS1	7.902	LIN37,,	Brain_Cerebellum,Esophagus_Mucosa,Breast_Mammary_Tissue	Not_done	sqtl+eqtl+cadd	LIN37,,NPHS1
rs757223	0.4034	intron	WDR62	0.963	WDR62,WDR62,WDR62,WDR62,WDR62,WDR62,WDR62,WDR62,TBCB,TBCB,TBCB,POLR2I,POLR2I,POLR2I,POLR2I,POLR2I,POLR2I,POLR2I,CLIP3,CLIP3,CLIP3,CLIP3,CLIP3,CLIP3,CAPNS1,CAPNS1,CAPNS1,THAP8,THAP8,THAP8,THAP8,,,,,,,,,,,,,,,,,,,,,,,,,,,,,,,,,,,,,,	Brain_Frontal_Cortex_BA9,Skin_Sun_Exposed_Lower_leg,Brain_Cortex,Skin_Not_Sun_Exposed_Suprapubic,Nerve_Tibial,Muscle_Skeletal,Esophagus_Mucosa,Brain_Cerebellum,Colon_Sigmoid,Muscle_Skeletal,Brain_Spinal_cord_cervical_c-1,Esophagus_Gastroesophageal_Junction,Testis,Nerve_Tibial,Brain_Cerebellum,Whole_Blood,Brain_Cortex,Artery_Tibial,Esophagus_Mucosa,Esophagus_Muscularis,Skin_Sun_Exposed_Lower_leg,Artery_Tibial,Colon_Sigmoid,Thyroid,Whole_Blood,Adipose_Visceral_Omentum,Esophagus_Muscularis,Artery_Tibial,Skin_Sun_Exposed_Lower_leg,Skin_Not_Sun_Exposed_Suprapubic,Esophagus_Mucosa,Adipose_Subcutaneous,Adipose_Visceral_Omentum,Brain_Cerebellum,Adrenal_Gland,Artery_Aorta,Artery_Coronary,Colon_Transverse,Brain_Frontal_Cortex_BA9,Brain_Hippocampus,Artery_Tibial,Brain_Anterior_cingulate_cortex_BA24,Brain_Caudate_basal_ganglia,Brain_Cerebellar_Hemisphere,Brain_Spinal_cord_cervical_c-1,Breast_Mammary_Tissue,Cells_Cultured_fibroblasts,Heart_Atrial_Appendage,Heart_Left_Ventricle,Brain_Cortex,Brain_Nucleus_accumbens_basal_ganglia,Brain_Putamen_basal_ganglia,Esophagus_Gastroesophageal_Junction,Brain_Hypothalamus,Esophagus_Muscularis,Whole_Blood,Esophagus_Mucosa,Pituitary,Colon_Sigmoid,Prostate,Testis,Skin_Not_Sun_Exposed_Suprapubic,Stomach,Lung,Muscle_Skeletal,Thyroid,Nerve_Tibial,Skin_Sun_Exposed_Lower_leg,Nerve_Tibial	Not_done	sqtl+eqtl+cadd	WDR62,TBCB,POLR2I,CLIP3,CAPNS1,THAP8
rs10422055	0.272	intron	WDR62	8.381	WDR62,WDR62,WDR62,WDR62,WDR62,WDR62,WDR62,WDR62,TBCB,TBCB,TBCB,POLR2I,POLR2I,POLR2I,POLR2I,POLR2I,POLR2I,POLR2I,POLR2I,POLR2I,POLR2I,POLR2I,POLR2I,POLR2I,POLR2I,POLR2I,POLR2I,CLIP3,CLIP3,CLIP3,CLIP3,CAPNS1,CAPNS1,THAP8,THAP8,THAP8,THAP8,,,,,,,,,,,,,,,,,,,,,,,,,,,,,,,,,,,,,,,	Brain_Cerebellum,Muscle_Skeletal,Brain_Frontal_Cortex_BA9,Skin_Not_Sun_Exposed_Suprapubic,Esophagus_Mucosa,Nerve_Tibial,Skin_Sun_Exposed_Lower_leg,Brain_Cortex,Colon_Sigmoid,Nerve_Tibial,Brain_Spinal_cord_cervical_c-1,Brain_Amygdala,Testis,Brain_Caudate_basal_ganglia,Esophagus_Muscularis,Artery_Tibial,Brain_Hippocampus,Brain_Cerebellum,Brain_Anterior_cingulate_cortex_BA24,Brain_Cortex,Esophagus_Gastroesophageal_Junction,Pituitary,Nerve_Tibial,Whole_Blood,Heart_Left_Ventricle,Brain_Frontal_Cortex_BA9,Thyroid,Artery_Tibial,Esophagus_Muscularis,Colon_Sigmoid,Skin_Sun_Exposed_Lower_leg,Whole_Blood,Adipose_Visceral_Omentum,Skin_Sun_Exposed_Lower_leg,Artery_Tibial,Skin_Not_Sun_Exposed_Suprapubic,Esophagus_Mucosa,Adipose_Subcutaneous,Adipose_Visceral_Omentum,Brain_Caudate_basal_ganglia,Adrenal_Gland,Artery_Aorta,Artery_Coronary,Brain_Cerebellum,Breast_Mammary_Tissue,Cells_Cultured_fibroblasts,Artery_Tibial,Heart_Left_Ventricle,Brain_Amygdala,Brain_Frontal_Cortex_BA9,Brain_Anterior_cingulate_cortex_BA24,Brain_Hippocampus,Brain_Hypothalamus,Brain_Cerebellar_Hemisphere,Brain_Putamen_basal_ganglia,Nerve_Tibial,Brain_Spinal_cord_cervical_c-1,Esophagus_Muscularis,Heart_Atrial_Appendage,Brain_Cortex,Esophagus_Gastroesophageal_Junction,Colon_Sigmoid,Colon_Transverse,Muscle_Skeletal,Testis,Skin_Sun_Exposed_Lower_leg,Brain_Nucleus_accumbens_basal_ganglia,Esophagus_Mucosa,Whole_Blood,Pituitary,Prostate,Lung,Stomach,Thyroid,Skin_Not_Sun_Exposed_Suprapubic,Nerve_Tibial	Not_done	sqtl+eqtl+cadd	WDR62,TBCB,POLR2I,CLIP3,CAPNS1,THAP8
rs56148414	0.09365	intron	ZNF790	0.045	COX7A1,COX7A1,ZNF875,ZNF875,ZNF566,ZNF566,ZNF566,ZNF566,ZNF566,ZNF566,ZNF566,ZNF566,ZNF529,ZNF793,ZNF567,ZNF567,ZNF567,ZNF567,ZNF567,ZNF573,ZNF527,ZNF781,ZNF781,ZNF781,ZNF781,ZNF781,ZNF781,ZNF781,ZNF781,ZNF781,ZNF781,ZNF781,ZNF781,ZNF781,ZNF781,ZNF781,ZNF781,ZNF781,ZNF781,ZNF781,ZNF781,ZNF585A,ZNF607,ZNF568,ZNF568,LINC01535,LINC01535,LINC01535,LINC01535,LINC01535,LINC01535,LINC01535,LINC01535,LINC01535,LINC01535,LINC01535,LINC01535,LINC01535,LINC01535,LINC01535,LINC01535,LINC01535,LINC01535,LINC01535,LINC01535,LINC01535,LINC01535,LINC01535,LINC01535,LINC01535,LINC01535,LINC01535,LINC01535,LINC01535,LINC01535,LINC01535,LINC01535,LINC01535,LINC01535,LINC01535,LINC01535,LINC01535,LINC01535,LINC01535,LINC01535,LINC01535,LINC01535,LINC01535,LINC00665,LINC00665,LINC00665,LINC00665,LINC00665,LINC00665,LINC00665,LINC00665,LINC00665,LINC00665,LINC00665,LINC00665,ZNF529-AS1,ZNF529-AS1,ZNF585B,ZNF585B,ZNF585B,ZNF585B,ZNF260,ZNF260,ZNF260,ZNF260,ZNF260,ZNF260,ZNF260,ZNF260,ZNF850,ZNF850,ZNF850,,,,,,,,,,,,,,,,,,,,ZNF571-AS1,	Adipose_Subcutaneous,Esophagus_Muscularis,Whole_Blood,Adrenal_Gland,Whole_Blood,Breast_Mammary_Tissue,Nerve_Tibial,Skin_Not_Sun_Exposed_Suprapubic,Skin_Sun_Exposed_Lower_leg,Esophagus_Mucosa,Lung,Colon_Transverse,Muscle_Skeletal,Adipose_Visceral_Omentum,Skin_Sun_Exposed_Lower_leg,Nerve_Tibial,Esophagus_Muscularis,Testis,Skin_Not_Sun_Exposed_Suprapubic,Testis,Adrenal_Gland,Brain_Cerebellum,Testis,Breast_Mammary_Tissue,Adipose_Visceral_Omentum,Artery_Tibial,Esophagus_Gastroesophageal_Junction,Artery_Coronary,Heart_Left_Ventricle,Thyroid,Esophagus_Mucosa,Cells_Cultured_fibroblasts,Stomach,Artery_Aorta,Skin_Sun_Exposed_Lower_leg,Adipose_Subcutaneous,Esophagus_Muscularis,Nerve_Tibial,Colon_Transverse,Lung,Spleen,Nerve_Tibial,Cells_Cultured_fibroblasts,Artery_Aorta,Artery_Tibial,Adipose_Subcutaneous,Vagina,Adipose_Visceral_Omentum,Heart_Atrial_Appendage,Adrenal_Gland,Nerve_Tibial,Breast_Mammary_Tissue,Brain_Nucleus_accumbens_basal_ganglia,Skin_Sun_Exposed_Lower_leg,Brain_Putamen_basal_ganglia,Artery_Aorta,Brain_Substantia_nigra,Artery_Coronary,Brain_Caudate_basal_ganglia,Muscle_Skeletal,Brain_Hippocampus,Brain_Cerebellar_Hemisphere,Esophagus_Mucosa,Brain_Hypothalamus,Heart_Left_Ventricle,Pancreas,Stomach,Brain_Amygdala,Pituitary,Brain_Anterior_cingulate_cortex_BA24,Brain_Cerebellum,Brain_Frontal_Cortex_BA9,Skin_Not_Sun_Exposed_Suprapubic,Artery_Tibial,Brain_Cortex,Thyroid,Small_Intestine_Terminal_Ileum,Spleen,Testis,Cells_Cultured_fibroblasts,Minor_Salivary_Gland,Esophagus_Gastroesophageal_Junction,Lung,Brain_Spinal_cord_cervical_c-1,Colon_Transverse,Prostate,Colon_Sigmoid,Esophagus_Muscularis,Skin_Sun_Exposed_Lower_leg,Brain_Hypothalamus,Brain_Hippocampus,Heart_Atrial_Appendage,Brain_Anterior_cingulate_cortex_BA24,Testis,Brain_Nucleus_accumbens_basal_ganglia,Thyroid,Heart_Left_Ventricle,Esophagus_Muscularis,Brain_Cortex,Brain_Caudate_basal_ganglia,Brain_Cerebellum,Heart_Atrial_Appendage,Esophagus_Muscularis,Artery_Tibial,Cells_Cultured_fibroblasts,Artery_Aorta,Esophagus_Mucosa,Cells_Cultured_fibroblasts,Brain_Nucleus_accumbens_basal_ganglia,Thyroid,Testis,Artery_Tibial,Pituitary,Heart_Atrial_Appendage,Breast_Mammary_Tissue,Brain_Frontal_Cortex_BA9,Skin_Sun_Exposed_Lower_leg,Artery_Tibial,Heart_Atrial_Appendage,Brain_Hypothalamus,Breast_Mammary_Tissue,Brain_Cortex,Brain_Cerebellar_Hemisphere,Brain_Putamen_basal_ganglia,Artery_Aorta,Brain_Cerebellum,Skin_Sun_Exposed_Lower_leg,Heart_Left_Ventricle,Brain_Amygdala,Esophagus_Muscularis,Thyroid,Pituitary,Testis,Thyroid,Brain_Cerebellar_Hemisphere,Brain_Cerebellum,Lung,Artery_Tibial	Not_done	sqtl+eqtl+cadd	COX7A1,ZNF875,ZNF566,ZNF529,ZNF793,ZNF567,ZNF573,ZNF527,ZNF781,ZNF585A,ZNF607,ZNF568,LINC01535,LINC00665,ZNF529-AS1,ZNF585B,ZNF260,ZNF850,,ZNF571-AS1,ZNF790
rs16971771	0.1961	intron,non_coding	ZNF345	2.623	ZFP30,ZFP30,ZFP30,ZNF382,ZFP82,ZNF829,ZNF829,ZNF829,ZNF793,ZNF793,ZNF793,ZNF793,ZNF793,ZNF793,ZNF793,ZNF793,ZNF527,ZNF527,ZNF569,ZNF585A,ZNF585A,ZNF790,ZNF568,ZNF568,ZNF568,ZNF568,ZNF568,ZNF568,ZNF568,ZNF568,ZNF568,ZNF568,ZNF568,ZNF568,ZNF568,ZNF568,ZNF568,ZNF568,ZNF568,LINC01535,LINC01535,LINC01535,ZNF585B,ZNF585B,ZNF585B,ZNF585B,ZNF585B,ZNF585B,ZNF585B,ZNF585B,ZNF585B,ZNF345,ZNF345,ZNF345,ZNF260,ZNF793-AS1,ZNF793-AS1,,,ZNF571-AS1,ZNF571-AS1,ZNF571-AS1,ZNF571-AS1,ZNF571-AS1,ZNF571-AS1,ZNF571-AS1,ZNF571-AS1,,,,,,,,,,,	Skin_Not_Sun_Exposed_Suprapubic,Adipose_Subcutaneous,Cells_Cultured_fibroblasts,Adipose_Subcutaneous,Adipose_Subcutaneous,Cells_Cultured_fibroblasts,Skin_Not_Sun_Exposed_Suprapubic,Esophagus_Gastroesophageal_Junction,Esophagus_Mucosa,Whole_Blood,Lung,Nerve_Tibial,Cells_Cultured_fibroblasts,Adipose_Subcutaneous,Adipose_Visceral_Omentum,Skin_Sun_Exposed_Lower_leg,Adipose_Subcutaneous,Adipose_Visceral_Omentum,Adipose_Subcutaneous,Adipose_Subcutaneous,Whole_Blood,Cells_Cultured_fibroblasts,Brain_Hypothalamus,Artery_Aorta,Esophagus_Mucosa,Artery_Tibial,Skin_Sun_Exposed_Lower_leg,Skin_Not_Sun_Exposed_Suprapubic,Pituitary,Lung,Thyroid,Esophagus_Gastroesophageal_Junction,Muscle_Skeletal,Esophagus_Muscularis,Vagina,Cells_Cultured_fibroblasts,Nerve_Tibial,Spleen,Pancreas,Skin_Not_Sun_Exposed_Suprapubic,Thyroid,Pancreas,Adipose_Subcutaneous,Whole_Blood,Skin_Sun_Exposed_Lower_leg,Brain_Putamen_basal_ganglia,Lung,Thyroid,Prostate,Esophagus_Mucosa,Cells_Cultured_fibroblasts,Whole_Blood,Lung,Muscle_Skeletal,Adipose_Subcutaneous,Heart_Atrial_Appendage,Testis,Thyroid,Spleen,Thyroid,Esophagus_Mucosa,Nerve_Tibial,Artery_Aorta,Colon_Sigmoid,Heart_Atrial_Appendage,Adipose_Subcutaneous,Uterus,Whole_Blood,Esophagus_Mucosa,Prostate,Brain_Hippocampus,Pituitary,Colon_Transverse,Nerve_Tibial,Esophagus_Gastroesophageal_Junction,Skin_Sun_Exposed_Lower_leg,Adipose_Visceral_Omentum,Artery_Tibial	Not_done	sqtl+eqtl+cadd	ZFP30,ZNF382,ZFP82,ZNF829,ZNF793,ZNF527,ZNF569,ZNF585A,ZNF790,ZNF568,LINC01535,ZNF585B,ZNF345,ZNF260,ZNF793-AS1,,ZNF571-AS1
rs7246076	0.256	intron	FBXO27	5.266	SIRT2,FBXO27,FBXO27,FBXO27,FBXO27,FBXO27,FBXO27,FBXO27,FBXO27,FBXO27,FBXO27,FBXO27,FBXO27,FBXO27,FBXO27,FBXO27,FBXO27,FBXO27,FBXO27,FBXO27,FBXO27,FBXO27,FBXO27,FBXO27,FBXO27,FBXO27,FBXO17,FBXO17,FBXO17	Brain_Cerebellar_Hemisphere,Adipose_Subcutaneous,Adipose_Visceral_Omentum,Adrenal_Gland,Artery_Tibial,Artery_Aorta,Artery_Coronary,Brain_Cerebellum,Breast_Mammary_Tissue,Cells_Cultured_fibroblasts,Brain_Cerebellar_Hemisphere,Esophagus_Muscularis,Liver,Lung,Esophagus_Gastroesophageal_Junction,Skin_Not_Sun_Exposed_Suprapubic,Nerve_Tibial,Ovary,Muscle_Skeletal,Stomach,Skin_Sun_Exposed_Lower_leg,Small_Intestine_Terminal_Ileum,Pituitary,Thyroid,Whole_Blood,Spleen,Artery_Tibial,Nerve_Tibial,Artery_Aorta	Not_done	sqtl+eqtl+cadd	SIRT2,FBXO27,FBXO17
rs4803217	0.352	downstream	IFNL4	1.817	PAK4,NCCRP1	Nerve_Tibial,Brain_Cerebellar_Hemisphere	Not_done	sqtl+eqtl+cadd	PAK4,NCCRP1,IFNL4
rs9676677	0.3147	downstream	FCGBP	1.518	FCGBP	Whole_Blood	Not_done	sqtl+eqtl+cadd	FCGBP
rs56113850	0.4577	intron,NMD		1.107	CYP2G1P,CYP2G1P,RAB4B,CYP2A7,CYP2A7,CYP2A7,CYP2T1P,CYP2T1P,CYP2A6,CYP2A6,CYP2A6,EGLN2,EGLN2,,,,,,,,,,,,,,	Thyroid,Artery_Tibial,Thyroid,Brain_Hippocampus,Lung,Brain_Hypothalamus,Heart_Atrial_Appendage,Esophagus_Muscularis,Lung,Ovary,Liver,Cells_Cultured_fibroblasts,Whole_Blood,Adipose_Subcutaneous,Adipose_Visceral_Omentum,Artery_Aorta,Artery_Tibial,Liver,Muscle_Skeletal,Esophagus_Muscularis,Breast_Mammary_Tissue,Skin_Not_Sun_Exposed_Suprapubic,Skin_Sun_Exposed_Lower_leg,Lung,Thyroid,Nerve_Tibial,Stomach	Not_done	sqtl+eqtl+cadd	CYP2G1P,RAB4B,CYP2A7,CYP2T1P,CYP2A6,EGLN2
rs13346603	0.3932	regulatory		8.638	EXOSC5,EXOSC5,EXOSC5,EXOSC5,EXOSC5,EXOSC5,EXOSC5,EXOSC5,EXOSC5,EXOSC5,EXOSC5,EXOSC5,EXOSC5,EXOSC5,TGFB1,DMAC2,DMAC2,DMAC2,DMAC2,DMAC2,DMAC2,DMAC2,DMAC2,DMAC2,DMAC2,DMAC2,DMAC2,DMAC2,DMAC2,DMAC2,DMAC2,DMAC2,DMAC2,DMAC2,TMEM91,TMEM91,TMEM91,TMEM91,TMEM91,B3GNT8,B3GNT8,B3GNT8,B3GNT8,B3GNT8,B3GNT8,B3GNT8,B3GNT8,B3GNT8,B3GNT8,B3GNT8,ERICH4,ERICH4,ERICH4,ERICH4,ERICH4,ERICH4,ERICH4,ERICH4,ERICH4,ERICH4,ERICH4,ERICH4,BCKDHA,BCKDHA,BCKDHA,BCKDHA,BCKDHA,BCKDHA,BCKDHA,BCKDHA,	Artery_Aorta,Esophagus_Muscularis,Artery_Tibial,Brain_Cerebellum,Lung,Thyroid,Brain_Cerebellar_Hemisphere,Testis,Muscle_Skeletal,Adrenal_Gland,Colon_Sigmoid,Heart_Atrial_Appendage,Pancreas,Heart_Left_Ventricle,Heart_Left_Ventricle,Brain_Caudate_basal_ganglia,Brain_Cortex,Heart_Left_Ventricle,Cells_Cultured_fibroblasts,Thyroid,Brain_Nucleus_accumbens_basal_ganglia,Artery_Tibial,Nerve_Tibial,Brain_Frontal_Cortex_BA9,Brain_Hypothalamus,Heart_Atrial_Appendage,Brain_Putamen_basal_ganglia,Brain_Anterior_cingulate_cortex_BA24,Esophagus_Muscularis,Muscle_Skeletal,Brain_Cerebellar_Hemisphere,Testis,Brain_Cerebellum,Whole_Blood,Nerve_Tibial,Artery_Tibial,Cells_Cultured_fibroblasts,Breast_Mammary_Tissue,Heart_Atrial_Appendage,Cells_Cultured_fibroblasts,Lung,Nerve_Tibial,Breast_Mammary_Tissue,Brain_Cerebellar_Hemisphere,Stomach,Brain_Cerebellum,Artery_Aorta,Colon_Transverse,Heart_Left_Ventricle,Thyroid,Adipose_Subcutaneous,Esophagus_Mucosa,Esophagus_Gastroesophageal_Junction,Lung,Heart_Left_Ventricle,Esophagus_Muscularis,Heart_Atrial_Appendage,Muscle_Skeletal,Adipose_Visceral_Omentum,Breast_Mammary_Tissue,Nerve_Tibial,Thyroid,Adipose_Subcutaneous,Spleen,Adipose_Visceral_Omentum,Nerve_Tibial,Whole_Blood,Testis,Lung,Muscle_Skeletal,Heart_Atrial_Appendage	Not_done	sqtl+eqtl+cadd	EXOSC5,TGFB1,DMAC2,TMEM91,B3GNT8,ERICH4,BCKDHA
rs3760982	0.4103	regulatory		4.718	KCNN4,KCNN4,KCNN4,KCNN4,KCNN4,KCNN4,KCNN4,KCNN4,KCNN4,KCNN4,LYPD5,LYPD5,LYPD5,LYPD5,LYPD5,LYPD5,LYPD5,LYPD5,LYPD5,LYPD5,LYPD5,LYPD5,LYPD5,ZNF283,ZNF283,ZNF283,ZNF404,ZNF404,ZNF404,ZNF404,ZNF404,ZNF404,ZNF404,ZNF404,ZNF404,ZNF404,ZNF404,ZNF404,ZNF404,ZNF404,ZNF404,ZNF404,ZNF404,ZNF404,ZNF404,ZNF404,ZNF404,ZNF404,ZNF404,ZNF404,ZNF404,ZNF404,ZNF404,ZNF404,ZNF404,ZNF404,ZNF404,ZNF404,ZNF404,ZNF155,ZNF155,ZNF155,ZNF155,ZNF155,ZNF155,ZNF155,ZNF155,ZNF155,ZNF155,ZNF155,ZNF155,ZNF155,,,,,,,,,,,ZNF45-AS1,ZNF45-AS1,ZNF45-AS1,,,,,,	Brain_Hippocampus,Testis,Brain_Cortex,Esophagus_Mucosa,Adrenal_Gland,Brain_Spinal_cord_cervical_c-1,Nerve_Tibial,Whole_Blood,Brain_Hypothalamus,Brain_Frontal_Cortex_BA9,Brain_Cortex,Cells_Cultured_fibroblasts,Brain_Frontal_Cortex_BA9,Brain_Anterior_cingulate_cortex_BA24,Testis,Lung,Skin_Not_Sun_Exposed_Suprapubic,Esophagus_Mucosa,Nerve_Tibial,Skin_Sun_Exposed_Lower_leg,Brain_Cerebellum,Brain_Cerebellar_Hemisphere,Adipose_Visceral_Omentum,Muscle_Skeletal,Artery_Tibial,Whole_Blood,Adipose_Subcutaneous,Breast_Mammary_Tissue,Esophagus_Muscularis,Brain_Amygdala,Adipose_Visceral_Omentum,Brain_Anterior_cingulate_cortex_BA24,Brain_Caudate_basal_ganglia,Adrenal_Gland,Artery_Aorta,Brain_Hypothalamus,Colon_Sigmoid,Artery_Coronary,Brain_Cortex,Artery_Tibial,Lung,Colon_Transverse,Brain_Frontal_Cortex_BA9,Nerve_Tibial,Ovary,Heart_Atrial_Appendage,Brain_Hippocampus,Esophagus_Gastroesophageal_Junction,Muscle_Skeletal,Prostate,Brain_Nucleus_accumbens_basal_ganglia,Brain_Putamen_basal_ganglia,Skin_Sun_Exposed_Lower_leg,Thyroid,Cells_Cultured_fibroblasts,Testis,Skin_Not_Sun_Exposed_Suprapubic,Heart_Left_Ventricle,Esophagus_Mucosa,Artery_Tibial,Esophagus_Mucosa,Skin_Not_Sun_Exposed_Suprapubic,Muscle_Skeletal,Adipose_Subcutaneous,Esophagus_Muscularis,Adipose_Visceral_Omentum,Artery_Aorta,Whole_Blood,Skin_Sun_Exposed_Lower_leg,Cells_Cultured_fibroblasts,Nerve_Tibial,Colon_Transverse,Nerve_Tibial,Artery_Aorta,Lung,Artery_Tibial,Adipose_Subcutaneous,Muscle_Skeletal,Thyroid,Esophagus_Mucosa,Esophagus_Muscularis,Brain_Frontal_Cortex_BA9,Heart_Atrial_Appendage,Brain_Frontal_Cortex_BA9,Nerve_Tibial,Brain_Nucleus_accumbens_basal_ganglia,Skin_Sun_Exposed_Lower_leg,Brain_Cortex,Skin_Not_Sun_Exposed_Suprapubic,Brain_Frontal_Cortex_BA9,Esophagus_Mucosa	Not_done	sqtl+eqtl+cadd	KCNN4,LYPD5,ZNF283,ZNF404,ZNF155,,ZNF45-AS1
rs8103162	0.132	intron	ZNF283	2028-10-01	KCNN4,KCNN4,KCNN4,KCNN4,KCNN4,KCNN4,KCNN4,LYPD5,LYPD5,LYPD5,ZNF233,ZNF283,ZNF283,ZNF283,ZNF283,ZNF283,ZNF283,ZNF283,ZNF283,ZNF404,,,	Brain_Hippocampus,Brain_Putamen_basal_ganglia,Nerve_Tibial,Colon_Sigmoid,Testis,Esophagus_Muscularis,Whole_Blood,Adipose_Subcutaneous,Adipose_Visceral_Omentum,Testis,Esophagus_Mucosa,Artery_Tibial,Brain_Cerebellar_Hemisphere,Thyroid,Colon_Transverse,Lung,Brain_Cerebellum,Esophagus_Muscularis,Skin_Not_Sun_Exposed_Suprapubic,Cells_Cultured_fibroblasts,Esophagus_Gastroesophageal_Junction,Skin_Not_Sun_Exposed_Suprapubic,Brain_Nucleus_accumbens_basal_ganglia	Not_done	sqtl+eqtl+cadd	KCNN4,LYPD5,ZNF233,ZNF283,ZNF404
rs1978723	0.3948	intron	ZNF404	1.645	KCNN4,KCNN4,KCNN4,KCNN4,ZNF45,ZNF45,ZNF45,LYPD5,LYPD5,LYPD5,LYPD5,LYPD5,LYPD5,LYPD5,LYPD5,LYPD5,ZNF283,ZNF283,ZNF283,ZNF404,ZNF404,ZNF404,ZNF404,ZNF404,ZNF404,ZNF404,ZNF404,ZNF404,ZNF404,ZNF404,ZNF404,ZNF404,ZNF404,ZNF404,ZNF404,ZNF404,ZNF404,ZNF404,ZNF404,ZNF404,ZNF404,ZNF404,ZNF404,ZNF404,ZNF404,ZNF404,ZNF404,ZNF404,ZNF404,ZNF404,ZNF404,ZNF404,ZNF404,ZNF404,ZNF404,ZNF404,ZNF404,ZNF404,ZNF404,ZNF404,ZNF404,ZNF155,ZNF155,ZNF155,ZNF155,ZNF155,ZNF155,ZNF155,ZNF155,ZNF155,,,,,,,,,,,,,,,,,,,,,,,ZNF45-AS1,ZNF45-AS1,ZNF45-AS1,ZNF45-AS1,ZNF45-AS1,ZNF45-AS1,ZNF45-AS1,,,,,	Testis,Whole_Blood,Brain_Hypothalamus,Brain_Spinal_cord_cervical_c-1,Skin_Sun_Exposed_Lower_leg,Brain_Cerebellum,Brain_Cortex,Skin_Not_Sun_Exposed_Suprapubic,Brain_Frontal_Cortex_BA9,Cells_Cultured_fibroblasts,Brain_Cortex,Skin_Sun_Exposed_Lower_leg,Esophagus_Mucosa,Nerve_Tibial,Testis,Brain_Cerebellar_Hemisphere,Liver,Whole_Blood,Muscle_Skeletal,Adipose_Subcutaneous,Brain_Amygdala,Brain_Anterior_cingulate_cortex_BA24,Adipose_Visceral_Omentum,Brain_Caudate_basal_ganglia,Colon_Sigmoid,Adrenal_Gland,Brain_Cerebellum,Artery_Aorta,Brain_Putamen_basal_ganglia,Artery_Coronary,Artery_Tibial,Brain_Substantia_nigra,Breast_Mammary_Tissue,Brain_Frontal_Cortex_BA9,Muscle_Skeletal,Cells_Cultured_fibroblasts,Brain_Hippocampus,Heart_Atrial_Appendage,Nerve_Tibial,Brain_Hypothalamus,Brain_Nucleus_accumbens_basal_ganglia,Esophagus_Gastroesophageal_Junction,Brain_Cortex,Brain_Spinal_cord_cervical_c-1,Esophagus_Mucosa,Spleen,Prostate,Stomach,Esophagus_Muscularis,Skin_Not_Sun_Exposed_Suprapubic,Thyroid,Skin_Sun_Exposed_Lower_leg,Colon_Transverse,Heart_Left_Ventricle,Ovary,Pancreas,Lung,Testis,Vagina,Uterus,Pituitary,Adipose_Subcutaneous,Esophagus_Mucosa,Adipose_Visceral_Omentum,Skin_Not_Sun_Exposed_Suprapubic,Artery_Tibial,Skin_Sun_Exposed_Lower_leg,Cells_Cultured_fibroblasts,Muscle_Skeletal,Whole_Blood,Brain_Frontal_Cortex_BA9,Colon_Sigmoid,Brain_Anterior_cingulate_cortex_BA24,Esophagus_Gastroesophageal_Junction,Heart_Atrial_Appendage,Adrenal_Gland,Skin_Not_Sun_Exposed_Suprapubic,Ovary,Skin_Sun_Exposed_Lower_leg,Lung,Adipose_Visceral_Omentum,Adipose_Subcutaneous,Breast_Mammary_Tissue,Muscle_Skeletal,Colon_Transverse,Esophagus_Muscularis,Artery_Aorta,Nerve_Tibial,Artery_Tibial,Esophagus_Mucosa,Thyroid,Heart_Left_Ventricle,Brain_Hippocampus,Brain_Cortex,Heart_Atrial_Appendage,Nerve_Tibial,Brain_Cerebellar_Hemisphere,Brain_Frontal_Cortex_BA9,Heart_Left_Ventricle,Skin_Not_Sun_Exposed_Suprapubic,Skin_Sun_Exposed_Lower_leg,Thyroid,Esophagus_Mucosa,Pituitary	Not_done	sqtl+eqtl+cadd	KCNN4,ZNF45,LYPD5,ZNF283,ZNF404,ZNF155,,ZNF45-AS1
rs13344893	0.3401	intron,non_coding		2023-10-01	PVR,PVR,PVR,PVR,PVR,PVR,PVR,PVR,PVR,PVR,PVR,PVR,CEACAM19,CEACAM19,CEACAM19,CEACAM19,IGSF23,CEACAM22P,CEACAM22P,,,,,,,,,,	Adipose_Subcutaneous,Esophagus_Mucosa,Cells_Cultured_fibroblasts,Muscle_Skeletal,Brain_Cerebellum,Heart_Left_Ventricle,Esophagus_Gastroesophageal_Junction,Lung,Heart_Atrial_Appendage,Skin_Not_Sun_Exposed_Suprapubic,Skin_Sun_Exposed_Lower_leg,Spleen,Artery_Tibial,Muscle_Skeletal,Testis,Thyroid,Liver,Lung,Esophagus_Muscularis,Artery_Aorta,Cells_Cultured_fibroblasts,Brain_Cerebellum,Heart_Left_Ventricle,Heart_Atrial_Appendage,Skin_Not_Sun_Exposed_Suprapubic,Skin_Sun_Exposed_Lower_leg,Muscle_Skeletal,Artery_Tibial,Esophagus_Mucosa	Not_done	sqtl+eqtl+cadd	PVR,CEACAM19,IGSF23,CEACAM22P
rs968483	0.3349	intron	IGFL2	0.224	PRKD2,IGFL3,IGFL2,IGFL2,IGFL2,IGFL2,IGFL2,IGFL2,IGFL2,IGFL2,IGFL2,IGFL2,IGFL2,,,,,,,,,,,IGFL2-AS1,IGFL2-AS1,IGFL1P1,IGFL1P1,IGFL1P1,RPL12P41	Thyroid,Skin_Not_Sun_Exposed_Suprapubic,Brain_Frontal_Cortex_BA9,Brain_Hippocampus,Colon_Sigmoid,Colon_Transverse,Brain_Cortex,Nerve_Tibial,Pituitary,Brain_Putamen_basal_ganglia,Brain_Spinal_cord_cervical_c-1,Testis,Esophagus_Muscularis,Skin_Not_Sun_Exposed_Suprapubic,Skin_Sun_Exposed_Lower_leg,Testis,Artery_Aorta,Artery_Tibial,Brain_Caudate_basal_ganglia,Esophagus_Muscularis,Skin_Not_Sun_Exposed_Suprapubic,Testis,Skin_Sun_Exposed_Lower_leg,Skin_Sun_Exposed_Lower_leg,Testis,Skin_Not_Sun_Exposed_Suprapubic,Testis,Skin_Sun_Exposed_Lower_leg,Pituitary	Not_done	sqtl+eqtl+cadd	PRKD2,IGFL3,IGFL2,,IGFL2-AS1,IGFL1P1,RPL12P41
rs4804036	0.3988	intron	CCDC9	4.183	CCDC9,CCDC9,CCDC9,CCDC9,CCDC9,CCDC9,CCDC9,CCDC9,CCDC9,CCDC9,CCDC9,CCDC9,CCDC9,SAE1,C5AR1,C5AR1,C5AR1,C5AR1,C5AR1,C5AR1,C5AR1,INAFM1,INAFM1,INAFM1,INAFM1,INAFM1,INAFM1,INAFM1,INAFM1,INAFM1,INAFM1,INAFM1,INAFM1,INAFM1,INAFM1,INAFM1,INAFM1	Adipose_Subcutaneous,Adipose_Visceral_Omentum,Brain_Cerebellum,Artery_Tibial,Lung,Muscle_Skeletal,Cells_Cultured_fibroblasts,Nerve_Tibial,Cells_EBV-transformed_lymphocytes,Colon_Transverse,Esophagus_Muscularis,Esophagus_Mucosa,Whole_Blood,Cells_Cultured_fibroblasts,Esophagus_Mucosa,Brain_Cerebellum,Pancreas,Skin_Sun_Exposed_Lower_leg,Skin_Not_Sun_Exposed_Suprapubic,Thyroid,Muscle_Skeletal,Brain_Cerebellar_Hemisphere,Colon_Sigmoid,Brain_Cerebellum,Artery_Tibial,Esophagus_Mucosa,Artery_Aorta,Colon_Transverse,Esophagus_Muscularis,Pancreas,Skin_Sun_Exposed_Lower_leg,Whole_Blood,Cells_Cultured_fibroblasts,Testis,Pituitary,Skin_Not_Sun_Exposed_Suprapubic,Stomach	Not_done	sqtl+eqtl+cadd	CCDC9,SAE1,C5AR1,INAFM1
rs506425	0.4377	missense	PLEKHA4	2024-06-23	PPP1R15A,PPP1R15A,PPP1R15A,PPP1R15A,HSD17B14,HSD17B14,HSD17B14,HSD17B14,HSD17B14,HSD17B14,HSD17B14,HSD17B14,HSD17B14,HSD17B14,HSD17B14,HSD17B14,HSD17B14,HSD17B14,HSD17B14,HSD17B14,HSD17B14,HSD17B14,HSD17B14,HSD17B14,HSD17B14,HSD17B14,HSD17B14,HSD17B14,HSD17B14,HSD17B14,TULP2,TULP2,TULP2,TULP2,TULP2,NUCB1,NUCB1,NUCB1,NUCB1,NUCB1,BCAT2,BCAT2,PLEKHA4,PLEKHA4,PLEKHA4,PLEKHA4,PLEKHA4,PLEKHA4,PLEKHA4,PLEKHA4,PLEKHA4,TSKS	Nerve_Tibial,Muscle_Skeletal,Cells_EBV-transformed_lymphocytes,Heart_Left_Ventricle,Adipose_Subcutaneous,Breast_Mammary_Tissue,Esophagus_Muscularis,Adipose_Visceral_Omentum,Artery_Tibial,Lung,Artery_Aorta,Colon_Sigmoid,Brain_Nucleus_accumbens_basal_ganglia,Thyroid,Brain_Caudate_basal_ganglia,Whole_Blood,Cells_Cultured_fibroblasts,Brain_Putamen_basal_ganglia,Pancreas,Prostate,Nerve_Tibial,Colon_Transverse,Skin_Sun_Exposed_Lower_leg,Esophagus_Gastroesophageal_Junction,Esophagus_Mucosa,Ovary,Stomach,Heart_Atrial_Appendage,Muscle_Skeletal,Skin_Not_Sun_Exposed_Suprapubic,Adipose_Subcutaneous,Lung,Nerve_Tibial,Adipose_Visceral_Omentum,Breast_Mammary_Tissue,Esophagus_Mucosa,Colon_Transverse,Cells_Cultured_fibroblasts,Spleen,Whole_Blood,Brain_Nucleus_accumbens_basal_ganglia,Brain_Caudate_basal_ganglia,Adipose_Visceral_Omentum,Artery_Aorta,Lung,Skin_Sun_Exposed_Lower_leg,Cells_Cultured_fibroblasts,Adipose_Subcutaneous,Thyroid,Skin_Not_Sun_Exposed_Suprapubic,Esophagus_Mucosa,Esophagus_Gastroesophageal_Junction	Not_done	coding	PLEKHA4
rs2287761	0.2198	splice,intron	PPFIA3	1946-10-01	SNRNP70,NTN5,PPFIA3,CGB8,CGB8	Muscle_Skeletal,Thyroid,Pituitary,Skin_Not_Sun_Exposed_Suprapubic,Skin_Sun_Exposed_Lower_leg	Not_done	sqtl+eqtl+cadd	SNRNP70,NTN5,PPFIA3,CGB8
rs62112521	0.2204	regulatory		1957-11-01	C19orf81	Testis	Not_done	sqtl+eqtl+cadd	C19orf81
rs1650929	0.3866	regulatory		8.903	ZNF415,ZNF415,ZNF665,ZNF665,ZNF665,ZNF665,ZNF347,ZNF347	Artery_Tibial,Thyroid,Esophagus_Gastroesophageal_Junction,Nerve_Tibial,Ovary,Thyroid,Testis,Thyroid	Not_done	sqtl+eqtl+cadd	ZNF415,ZNF665,ZNF347
rs11666426	0.228	intron	ZNF665	2.842	ZNF665,ZNF665,ZNF665,ZNF665,ZNF665,ZNF665,ZNF665,ZNF665,ZNF665,ZNF665,ZNF665,ZNF665,ZNF665,ZNF665,ZNF665,ZNF665,ZNF665,ZNF665,ZNF665,ZNF665,ZNF347,,,,,,,,,,,,,,,,,,,,,,,,,,,	Adipose_Subcutaneous,Esophagus_Muscularis,Adipose_Visceral_Omentum,Skin_Sun_Exposed_Lower_leg,Adrenal_Gland,Artery_Aorta,Artery_Coronary,Breast_Mammary_Tissue,Artery_Tibial,Nerve_Tibial,Colon_Sigmoid,Brain_Cerebellar_Hemisphere,Esophagus_Gastroesophageal_Junction,Brain_Cerebellum,Skin_Not_Sun_Exposed_Suprapubic,Thyroid,Muscle_Skeletal,Brain_Nucleus_accumbens_basal_ganglia,Ovary,Prostate,Testis,Brain_Hypothalamus,Brain_Cortex,Breast_Mammary_Tissue,Brain_Caudate_basal_ganglia,Adipose_Visceral_Omentum,Brain_Cerebellar_Hemisphere,Artery_Tibial,Adipose_Subcutaneous,Esophagus_Muscularis,Brain_Frontal_Cortex_BA9,Heart_Left_Ventricle,Liver,Brain_Nucleus_accumbens_basal_ganglia,Artery_Coronary,Muscle_Skeletal,Cells_Cultured_fibroblasts,Nerve_Tibial,Colon_Transverse,Pituitary,Esophagus_Mucosa,Brain_Cerebellum,Skin_Not_Sun_Exposed_Suprapubic,Heart_Atrial_Appendage,Skin_Sun_Exposed_Lower_leg,Lung,Thyroid,Whole_Blood	Not_done	sqtl+eqtl+cadd	ZNF665,ZNF347
rs56154485	0.1991	intron,non_coding	FAM90A27P	0.824	FAM90A27P,ZNF677,ZNF677,ZNF677,ZNF677,ZNF677,ZNF677,ZNF677,ZNF677,ZNF677,ZNF677,	Testis,Adipose_Subcutaneous,Artery_Aorta,Artery_Tibial,Skin_Not_Sun_Exposed_Suprapubic,Esophagus_Mucosa,Muscle_Skeletal,Pituitary,Whole_Blood,Skin_Sun_Exposed_Lower_leg,Thyroid,Esophagus_Mucosa	Not_done	sqtl+eqtl+cadd	FAM90A27P,ZNF677
rs34756386	0.1995	NMD,3_prime_UTR	RPS9	4.177	LILRB2,LILRB3	Whole_Blood,Nerve_Tibial	Not_done	sqtl+eqtl+cadd	LILRB2,LILRB3,RPS9
rs730592	0.2927	downstream	LAIR1	0.04	LILRA4,LILRA4,,,	Spleen,Testis,Lung,Spleen,Whole_Blood	Not_done	sqtl+eqtl+cadd	LILRA4,,LAIR1
rs12973712	0.3027	regulatory		7.896	LAIR1,LAIR1	Lung,Skin_Sun_Exposed_Lower_leg	Not_done	sqtl+eqtl+cadd	LAIR1
rs10425613	0.1238	regulatory		2019-05-01	LAIR2	Whole_Blood	Not_done	sqtl+eqtl+cadd	LAIR2
rs73070152	0.136	downstream		5.127	KIR3DX1,KIR3DX1	Testis,Whole_Blood	Not_done	sqtl+eqtl+cadd	KIR3DX1
rs11084348	0.4966	upstream	KIR3DX1	2.457	KIR3DX1,KIR3DX1,KIR3DX1,	Lung,Testis,Whole_Blood,Thyroid	Not_done	sqtl+eqtl+cadd	KIR3DX1
rs10411879	0.4567	intron	LILRB1	5.583	LILRB1,LILRB1,LILRB1,LILRB1,LILRB1,LILRB1,LILRB1,LILRP1,LILRP1,LILRP1	Adipose_Visceral_Omentum,Artery_Aorta,Artery_Tibial,Cells_EBV-transformed_lymphocytes,Esophagus_Mucosa,Esophagus_Muscularis,Heart_Atrial_Appendage,Cells_EBV-transformed_lymphocytes,Lung,Spleen	Not_done	sqtl+eqtl+cadd	LILRB1,LILRP1
rs4806520	0.4938	regulatory		0.261	LILRB1,LILRB1,LILRB1,LILRB1,LILRB1,LILRB1,LILRB1,LILRB1,LILRB1,LILRB1,LILRB1,LILRB1,LILRB1,LILRB1,LILRB1,LILRA1,LILRP1,LILRP1,LILRA2,LILRA2,LILRA2,LILRA2,LILRA2	Artery_Coronary,Adipose_Visceral_Omentum,Esophagus_Mucosa,Artery_Tibial,Cells_EBV-transformed_lymphocytes,Artery_Aorta,Heart_Left_Ventricle,Esophagus_Muscularis,Heart_Atrial_Appendage,Colon_Sigmoid,Spleen,Testis,Nerve_Tibial,Thyroid,Whole_Blood,Whole_Blood,Lung,Spleen,Adipose_Subcutaneous,Nerve_Tibial,Heart_Left_Ventricle,Whole_Blood,Thyroid	Not_done	sqtl+eqtl+cadd	LILRB1,LILRA1,LILRP1,LILRA2
rs775883	0.3554	synonymous	NLRP7	0.025			Not_done	coding	NLRP7
rs55799796	0.1196	intron	NLRP2	3.087	NLRP2,NLRP2,NLRP2,NLRP2,NLRP2,NLRP2,NLRP2,NLRP2,NLRP2,NLRP2,NLRP2,NLRP2,NLRP2,NLRP2,NLRP2,NLRP2,NLRP2,NLRP2,NLRP2,NLRP2,NLRP2,NLRP2,NLRP2,NLRP2,NLRP2,NLRP2,NLRP2,NLRP2,NLRP2,NLRP2,NLRP2,NLRP2,NLRP2,NLRP2,NLRP2,NLRP2,GP6,GP6,GP6,GP6,GP6,GP6,GP6,GP6,GP6,GP6,RDH13,RDH13,RDH13,RDH13,RDH13,RDH13,RDH13,RDH13,RDH13,NLRP7,GP6-AS1,GP6-AS1,GP6-AS1,GP6-AS1,GP6-AS1,GP6-AS1,GP6-AS1,GP6-AS1,GP6-AS1,GP6-AS1,GP6-AS1,GP6-AS1,GP6-AS1,GP6-AS1,GP6-AS1,GP6-AS1,GP6-AS1,GP6-AS1,GP6-AS1,GP6-AS1	Adipose_Subcutaneous,Brain_Anterior_cingulate_cortex_BA24,Brain_Caudate_basal_ganglia,Adipose_Visceral_Omentum,Brain_Cerebellum,Brain_Cortex,Colon_Sigmoid,Artery_Aorta,Heart_Left_Ventricle,Brain_Hippocampus,Artery_Tibial,Brain_Nucleus_accumbens_basal_ganglia,Esophagus_Gastroesophageal_Junction,Brain_Amygdala,Brain_Spinal_cord_cervical_c-1,Brain_Substantia_nigra,Brain_Cerebellar_Hemisphere,Skin_Not_Sun_Exposed_Suprapubic,Skin_Sun_Exposed_Lower_leg,Brain_Hypothalamus,Brain_Frontal_Cortex_BA9,Spleen,Colon_Transverse,Esophagus_Mucosa,Stomach,Nerve_Tibial,Brain_Putamen_basal_ganglia,Thyroid,Pituitary,Breast_Mammary_Tissue,Whole_Blood,Lung,Heart_Atrial_Appendage,Esophagus_Muscularis,Testis,Small_Intestine_Terminal_Ileum,Adipose_Visceral_Omentum,Stomach,Muscle_Skeletal,Brain_Frontal_Cortex_BA9,Testis,Colon_Transverse,Brain_Cortex,Thyroid,Colon_Sigmoid,Esophagus_Muscularis,Adipose_Subcutaneous,Adipose_Visceral_Omentum,Esophagus_Muscularis,Esophagus_Mucosa,Cells_Cultured_fibroblasts,Skin_Sun_Exposed_Lower_leg,Whole_Blood,Artery_Tibial,Spleen,Testis,Pituitary,Thyroid,Colon_Transverse,Esophagus_Gastroesophageal_Junction,Artery_Coronary,Artery_Tibial,Adipose_Visceral_Omentum,Breast_Mammary_Tissue,Nerve_Tibial,Lung,Brain_Nucleus_accumbens_basal_ganglia,Artery_Aorta,Esophagus_Muscularis,Spleen,Adipose_Subcutaneous,Stomach,Testis,Whole_Blood,Prostate,Colon_Sigmoid	Not_done	sqtl+eqtl+cadd	NLRP2,GP6,RDH13,NLRP7,GP6-AS1
rs12973968	0.08427	splice,intron	NLRP2	6.265	NLRP2,NLRP2,NLRP2,NLRP2,NLRP2,NLRP2,NLRP2,NLRP2,NLRP2,NLRP2,NLRP2,NLRP2,NLRP2,NLRP2,NLRP2,NLRP2,NLRP2,NLRP2,NLRP2,NLRP2,NLRP2,NLRP2,NLRP2,NLRP2,NLRP2,NLRP2,NLRP2,NLRP2,NLRP2,NLRP2,NLRP2,NLRP2,NLRP2,NLRP2,NLRP2,NLRP2,GP6,GP6,GP6,GP6,GP6,GP6,GP6,GP6,GP6,GP6,GP6,GP6,GP6,GP6,RDH13,RDH13,RDH13,RDH13,RDH13,RDH13,RDH13,RDH13,RDH13,RDH13,RDH13,RDH13,NLRP7,GP6-AS1,GP6-AS1,GP6-AS1,GP6-AS1,GP6-AS1,GP6-AS1,GP6-AS1,GP6-AS1,GP6-AS1,GP6-AS1,GP6-AS1,GP6-AS1,GP6-AS1,GP6-AS1,GP6-AS1,GP6-AS1,GP6-AS1,GP6-AS1,GP6-AS1,GP6-AS1,GP6-AS1,GP6-AS1,GP6-AS1,GP6-AS1,GP6-AS1	Adipose_Subcutaneous,Artery_Tibial,Brain_Nucleus_accumbens_basal_ganglia,Skin_Not_Sun_Exposed_Suprapubic,Adipose_Visceral_Omentum,Brain_Amygdala,Brain_Anterior_cingulate_cortex_BA24,Adrenal_Gland,Brain_Cerebellum,Brain_Cortex,Artery_Aorta,Brain_Frontal_Cortex_BA9,Artery_Coronary,Brain_Hippocampus,Brain_Hypothalamus,Brain_Substantia_nigra,Brain_Caudate_basal_ganglia,Brain_Putamen_basal_ganglia,Brain_Spinal_cord_cervical_c-1,Colon_Transverse,Colon_Sigmoid,Pituitary,Esophagus_Muscularis,Spleen,Heart_Left_Ventricle,Breast_Mammary_Tissue,Heart_Atrial_Appendage,Lung,Thyroid,Stomach,Esophagus_Gastroesophageal_Junction,Nerve_Tibial,Small_Intestine_Terminal_Ileum,Prostate,Esophagus_Mucosa,Whole_Blood,Muscle_Skeletal,Artery_Tibial,Testis,Adrenal_Gland,Thyroid,Colon_Transverse,Esophagus_Muscularis,Brain_Frontal_Cortex_BA9,Colon_Sigmoid,Stomach,Brain_Cortex,Pancreas,Skin_Not_Sun_Exposed_Suprapubic,Adipose_Subcutaneous,Adipose_Visceral_Omentum,Esophagus_Gastroesophageal_Junction,Cells_Cultured_fibroblasts,Nerve_Tibial,Skin_Not_Sun_Exposed_Suprapubic,Adipose_Subcutaneous,Esophagus_Muscularis,Artery_Tibial,Whole_Blood,Skin_Sun_Exposed_Lower_leg,Heart_Left_Ventricle,Esophagus_Mucosa,Testis,Artery_Tibial,Brain_Nucleus_accumbens_basal_ganglia,Breast_Mammary_Tissue,Cells_EBV-transformed_lymphocytes,Colon_Transverse,Adrenal_Gland,Colon_Sigmoid,Adipose_Visceral_Omentum,Esophagus_Muscularis,Heart_Left_Ventricle,Artery_Aorta,Artery_Coronary,Esophagus_Gastroesophageal_Junction,Ovary,Prostate,Nerve_Tibial,Pituitary,Lung,Spleen,Stomach,Small_Intestine_Terminal_Ileum,Whole_Blood,Adipose_Subcutaneous,Testis,Thyroid	Not_done	sqtl+eqtl+cadd	NLRP2,GP6,RDH13,NLRP7,GP6-AS1
rs28600773		intron	NLRP2	0.312	NLRP2,NLRP2,NLRP2,NLRP2,NLRP2,NLRP2,NLRP2,NLRP2,NLRP2,NLRP2,NLRP2,NLRP2,NLRP2,NLRP2,NLRP2,NLRP2,NLRP2,NLRP2,NLRP2,NLRP2,NLRP2,NLRP2,NLRP2,NLRP2,NLRP2,NLRP2,NLRP2,NLRP2,NLRP2,NLRP2,NLRP2,GP6,GP6,GP6,GP6,GP6,GP6,GP6,GP6,RDH13,RDH13,RDH13,RDH13,RDH13,RDH13,GP6-AS1,GP6-AS1,GP6-AS1,GP6-AS1,GP6-AS1,GP6-AS1,GP6-AS1,GP6-AS1,GP6-AS1,GP6-AS1,GP6-AS1	Adipose_Subcutaneous,Adipose_Visceral_Omentum,Heart_Left_Ventricle,Adrenal_Gland,Artery_Aorta,Artery_Coronary,Artery_Tibial,Esophagus_Gastroesophageal_Junction,Brain_Amygdala,Brain_Anterior_cingulate_cortex_BA24,Brain_Caudate_basal_ganglia,Brain_Cortex,Brain_Frontal_Cortex_BA9,Brain_Hypothalamus,Brain_Nucleus_accumbens_basal_ganglia,Whole_Blood,Brain_Putamen_basal_ganglia,Colon_Sigmoid,Colon_Transverse,Heart_Atrial_Appendage,Nerve_Tibial,Esophagus_Mucosa,Prostate,Spleen,Esophagus_Muscularis,Lung,Small_Intestine_Terminal_Ileum,Skin_Not_Sun_Exposed_Suprapubic,Stomach,Thyroid,Pituitary,Colon_Transverse,Testis,Muscle_Skeletal,Esophagus_Mucosa,Pancreas,Esophagus_Muscularis,Thyroid,Stomach,Muscle_Skeletal,Pancreas,Esophagus_Mucosa,Thyroid,Skin_Not_Sun_Exposed_Suprapubic,Skin_Sun_Exposed_Lower_leg,Spleen,Lung,Adipose_Visceral_Omentum,Testis,Thyroid,Esophagus_Muscularis,Nerve_Tibial,Brain_Nucleus_accumbens_basal_ganglia,Pituitary,Whole_Blood,Artery_Tibial	Not_done	sqtl+eqtl+cadd	NLRP2,GP6,RDH13,GP6-AS1
rs34355304	0.08646	regulatory		1935-10-01	LILRB4	Testis	Not_done	sqtl+eqtl+cadd	LILRB4
rs10403600	0.2885	regulatory		4.171	HSPBP1,TMEM150B	Cells_Cultured_fibroblasts,Whole_Blood	Not_done	sqtl+eqtl+cadd	HSPBP1,TMEM150B
rs12151151	0.1829	intron	ZNF471	5.713	ZNF667-AS1,ZNF471,ZNF471,ZFP28,ZFP28,ZFP28,ZFP28,ZFP28,ZFP28,ZFP28,ZFP28,ZFP28,ZFP28,ZFP28,ZFP28,ZFP28,ZFP28,ZFP28,ZFP28,ZFP28,ZFP28,ZFP28,ZFP28,ZFP28,ZFP28,ZFP28,ZFP28,ZFP28,ZFP28,ZNF470,,ZNF582-DT,ZNF470-DT,ZNF470-DT,ZNF470-DT,ZNF470-DT,ZNF470-DT,ZNF470-DT,ZNF470-DT,ZNF470-DT,ZNF470-DT,ZNF470-DT,ZNF470-DT,ZNF470-DT,ZNF470-DT,ZNF470-DT,ZNF470-DT,ZNF470-DT,ZNF470-DT,ZNF470-DT,ZNF470-DT,ZNF470-DT,ZNF470-DT,ZNF470-DT,ZNF470-DT,ZNF470-DT,ZNF470-DT,ZNF470-DT,ZNF470-DT,ZNF470-DT,ZNF470-DT,ZNF470-DT,ZNF470-DT,ZNF470-DT,ZNF470-DT,ZNF470-DT,ZNF470-DT,ZNF470-DT,ZNF470-DT,ZNF470-DT,ZNF470-DT,ZNF470-DT,ZNF470-DT,ZNF470-DT,ZNF470-DT	Cells_Cultured_fibroblasts,Heart_Left_Ventricle,Muscle_Skeletal,Adipose_Subcutaneous,Pancreas,Adipose_Visceral_Omentum,Cells_Cultured_fibroblasts,Brain_Cortex,Artery_Aorta,Colon_Transverse,Minor_Salivary_Gland,Esophagus_Gastroesophageal_Junction,Muscle_Skeletal,Esophagus_Mucosa,Nerve_Tibial,Spleen,Brain_Cerebellar_Hemisphere,Stomach,Brain_Cerebellum,Pituitary,Thyroid,Lung,Skin_Not_Sun_Exposed_Suprapubic,Skin_Sun_Exposed_Lower_leg,Breast_Mammary_Tissue,Small_Intestine_Terminal_Ileum,Testis,Whole_Blood,Esophagus_Muscularis,Thyroid,Esophagus_Muscularis,Artery_Tibial,Artery_Coronary,Brain_Anterior_cingulate_cortex_BA24,Heart_Atrial_Appendage,Brain_Caudate_basal_ganglia,Artery_Tibial,Adipose_Subcutaneous,Artery_Aorta,Brain_Hippocampus,Adrenal_Gland,Brain_Cortex,Brain_Amygdala,Brain_Spinal_cord_cervical_c-1,Brain_Substantia_nigra,Brain_Nucleus_accumbens_basal_ganglia,Brain_Cerebellar_Hemisphere,Pancreas,Adipose_Visceral_Omentum,Cells_Cultured_fibroblasts,Colon_Sigmoid,Brain_Frontal_Cortex_BA9,Colon_Transverse,Brain_Hypothalamus,Esophagus_Gastroesophageal_Junction,Brain_Putamen_basal_ganglia,Esophagus_Mucosa,Nerve_Tibial,Ovary,Breast_Mammary_Tissue,Stomach,Brain_Cerebellum,Heart_Left_Ventricle,Prostate,Lung,Skin_Not_Sun_Exposed_Suprapubic,Uterus,Skin_Sun_Exposed_Lower_leg,Muscle_Skeletal,Small_Intestine_Terminal_Ileum,Spleen,Esophagus_Muscularis,Pituitary,Thyroid,Whole_Blood	Not_done	sqtl+eqtl+cadd	ZNF667-AS1,ZNF471,ZFP28,ZNF470,,ZNF582-DT,ZNF470-DT
rs11672773	0.2638	downstream		5.146	ZNF132,ZNF584,ZNF544,ZNF544,ZNF544,ZNF544,ZNF544,ZNF544,ZNF544,ZNF544,ZNF544,ZNF544,ZNF544,ZNF544,ZNF544,ZNF544,ZNF544,ZNF544,ZNF544,ZNF544,ZNF544,ZNF544,ZNF544,ZNF544,ZNF544,ZNF544,ZNF544,ZNF544,ZNF544,ZNF8-DT,ZNF8-DT,ZNF8-DT,ZNF8-DT,ZNF8-DT,ZNF8-DT,ZNF8-DT,ZNF8-DT,ZNF8-DT,ZNF8-DT,ZNF8-DT,ZNF8-DT,ZNF8-DT,ZNF8-DT,ZNF8-DT,ZNF8-DT,ZNF8-DT,ZNF8-DT,ZNF8-DT,ZNF8-DT,ZNF8-DT,ZNF8-DT,ZNF8-DT,A1BG-AS1,ZNF8,ZNF8,ZNF8,ZNF8,ZNF8,ZNF8,ZNF8,ZNF8,ZNF8,ZNF8,ZNF8,ZNF8,ZNF8,ZNF8,ZNF8	Colon_Sigmoid,Spleen,Lung,Breast_Mammary_Tissue,Artery_Tibial,Heart_Atrial_Appendage,Pancreas,Artery_Aorta,Colon_Sigmoid,Brain_Cerebellum,Testis,Colon_Transverse,Skin_Not_Sun_Exposed_Suprapubic,Pituitary,Esophagus_Gastroesophageal_Junction,Brain_Nucleus_accumbens_basal_ganglia,Nerve_Tibial,Brain_Cerebellar_Hemisphere,Adipose_Visceral_Omentum,Spleen,Esophagus_Muscularis,Whole_Blood,Stomach,Minor_Salivary_Gland,Prostate,Thyroid,Small_Intestine_Terminal_Ileum,Skin_Sun_Exposed_Lower_leg,Esophagus_Mucosa,Adipose_Subcutaneous,Breast_Mammary_Tissue,Esophagus_Mucosa,Adipose_Visceral_Omentum,Cells_EBV-transformed_lymphocytes,Artery_Aorta,Colon_Sigmoid,Pituitary,Artery_Tibial,Colon_Transverse,Lung,Thyroid,Esophagus_Gastroesophageal_Junction,Skin_Sun_Exposed_Lower_leg,Nerve_Tibial,Skin_Not_Sun_Exposed_Suprapubic,Cells_Cultured_fibroblasts,Pancreas,Esophagus_Muscularis,Whole_Blood,Heart_Atrial_Appendage,Spleen,Minor_Salivary_Gland,Testis,Skin_Not_Sun_Exposed_Suprapubic,Breast_Mammary_Tissue,Nerve_Tibial,Artery_Tibial,Artery_Aorta,Esophagus_Muscularis,Esophagus_Mucosa,Esophagus_Gastroesophageal_Junction,Pancreas,Colon_Transverse,Whole_Blood,Testis,Adipose_Subcutaneous,Skin_Sun_Exposed_Lower_leg,Thyroid	Not_done	sqtl+eqtl+cadd	ZNF132,ZNF584,ZNF544,ZNF8-DT,A1BG-AS1,ZNF8
rs2230203	0.0637	regulatory		0.321	GPR108,GPR108,GPR108,GPR108,GPR108,GPR108,GPR108	Artery_Tibial,Esophagus_Gastroesophageal_Junction,Esophagus_Muscularis,Lung,Nerve_Tibial,Skin_Not_Sun_Exposed_Suprapubic,Thyroid	Not_done	sqtl+eqtl+cadd	GPR108
rs1047286	0.06989	missense	C3	18.37	GPR108,GPR108,GPR108,GPR108,GPR108,	Esophagus_Gastroesophageal_Junction,Esophagus_Muscularis,Nerve_Tibial,Skin_Not_Sun_Exposed_Suprapubic,Thyroid,Lung	Not_done	coding	C3
rs330880	0.4982	downstream		2.916	ADGRE1,ADGRE1,ADGRE1,ADGRE1,	Adipose_Subcutaneous,Nerve_Tibial,Spleen,Whole_Blood,Whole_Blood	Not_done	sqtl+eqtl+cadd	ADGRE1
rs58009093	0.366	upstream	OR7H1P	0.145	ZNF317,ZNF317,ZNF426,ZNF561,ZNF561,ZNF561,ZNF561,ZNF561,ZNF561,ZNF561,ZNF561,ZNF561,ZNF561,ZNF561,ZNF266,ZNF266,ZNF266,ZNF266,ZNF266,ZNF266,ZNF266,ZNF266,ZNF266,ZNF266,ZNF266,ZNF266,ZNF266,ZNF266,ZNF266,ZNF266,ZNF266,ZNF266,ZNF266,ZNF266,ZNF266,ZNF266,ZNF266,ZNF266,ZNF266,ZNF266,ZNF266,ZNF266,ZNF266,ZNF266,ZNF266,ZNF266,ZNF266,ZNF266,ZNF266,ZNF266,ZNF266,ZNF266,ZNF266,ZNF266,ZNF266,ZNF266,ZNF266,ZNF266,ZNF266,ZNF266,ZNF266,ZNF266,ZNF266,OR7E18P,ZNF559,ZNF559,ZNF559,ZNF559,ZNF559,ZNF559,ZNF559,ZNF559,ZNF559,ZNF559,ZNF559,ZNF559,ZNF559,ZNF559,ZNF559,ZNF559,ZNF559,ZNF559,ZNF559,ZNF177,ZNF177,ZNF177,ZNF699,ZNF812P,,,,,,,,,,ZNF426-DT,ZNF426-DT,ZNF426-DT,ZNF426-DT,ZNF426-DT,ZNF426-DT,ZNF426-DT,ZNF426-DT,ZNF426-DT,ZNF426-DT,ZNF426-DT,ZNF426-DT,ZNF426-DT,ZNF426-DT,ZNF426-DT,	Whole_Blood,Muscle_Skeletal,Cells_Cultured_fibroblasts,Adipose_Subcutaneous,Skin_Not_Sun_Exposed_Suprapubic,Pancreas,Heart_Left_Ventricle,Adipose_Visceral_Omentum,Nerve_Tibial,Whole_Blood,Cells_Cultured_fibroblasts,Skin_Sun_Exposed_Lower_leg,Stomach,Thyroid,Adipose_Subcutaneous,Brain_Anterior_cingulate_cortex_BA24,Brain_Caudate_basal_ganglia,Brain_Frontal_Cortex_BA9,Adipose_Visceral_Omentum,Brain_Cerebellar_Hemisphere,Adrenal_Gland,Artery_Aorta,Colon_Transverse,Artery_Coronary,Brain_Cerebellum,Artery_Tibial,Brain_Spinal_cord_cervical_c-1,Brain_Amygdala,Breast_Mammary_Tissue,Cells_Cultured_fibroblasts,Esophagus_Muscularis,Brain_Hippocampus,Cells_EBV-transformed_lymphocytes,Colon_Sigmoid,Brain_Hypothalamus,Muscle_Skeletal,Brain_Nucleus_accumbens_basal_ganglia,Heart_Left_Ventricle,Brain_Putamen_basal_ganglia,Esophagus_Gastroesophageal_Junction,Brain_Cortex,Esophagus_Mucosa,Ovary,Spleen,Lung,Minor_Salivary_Gland,Whole_Blood,Heart_Atrial_Appendage,Prostate,Skin_Not_Sun_Exposed_Suprapubic,Liver,Nerve_Tibial,Skin_Sun_Exposed_Lower_leg,Brain_Substantia_nigra,Kidney_Cortex,Small_Intestine_Terminal_Ileum,Vagina,Pancreas,Stomach,Pituitary,Testis,Thyroid,Uterus,Testis,Brain_Hypothalamus,Heart_Left_Ventricle,Artery_Tibial,Thyroid,Pancreas,Heart_Atrial_Appendage,Adipose_Visceral_Omentum,Brain_Cortex,Brain_Cerebellum,Esophagus_Gastroesophageal_Junction,Skin_Sun_Exposed_Lower_leg,Brain_Cerebellar_Hemisphere,Esophagus_Muscularis,Muscle_Skeletal,Nerve_Tibial,Brain_Frontal_Cortex_BA9,Lung,Esophagus_Mucosa,Whole_Blood,Brain_Cerebellum,Brain_Cerebellar_Hemisphere,Thyroid,Esophagus_Gastroesophageal_Junction,Whole_Blood,Pituitary,Lung,Thyroid,Brain_Cerebellum,Artery_Aorta,Adipose_Subcutaneous,Thyroid,Nerve_Tibial,Esophagus_Muscularis,Muscle_Skeletal,Brain_Hypothalamus,Esophagus_Muscularis,Brain_Cerebellar_Hemisphere,Brain_Cerebellum,Artery_Tibial,Heart_Atrial_Appendage,Thyroid,Brain_Nucleus_accumbens_basal_ganglia,Heart_Left_Ventricle,Nerve_Tibial,Colon_Sigmoid,Skin_Sun_Exposed_Lower_leg,Brain_Cortex,Brain_Hippocampus,Esophagus_Gastroesophageal_Junction	Not_done	sqtl+eqtl+cadd	ZNF317,ZNF426,ZNF561,ZNF266,OR7E18P,ZNF559,ZNF177,ZNF699,ZNF812P,,ZNF426-DT,OR7H1P
rs2024414	0.3215	upstream	TMEM182	0.07	MFSD9,MFSD9,MFSD9,MFSD9,TMEM182	Adipose_Subcutaneous,Lung,Spleen,Whole_Blood,Muscle_Skeletal	Not_done	sqtl+eqtl+cadd	MFSD9,TMEM182
rs116519842	0.01098	regulatory		2.405	,,,,,,,,,,,,,,	Artery_Tibial,Esophagus_Muscularis,Adipose_Visceral_Omentum,Liver,Testis,Nerve_Tibial,Thyroid,Adipose_Subcutaneous,Heart_Atrial_Appendage,Artery_Tibial,Testis,Nerve_Tibial,Thyroid,Liver,Pituitary	Not_done	sqtl+eqtl+cadd
rs17041869	0.126	intron	BCL2L11	0.383	BCL2L11,BCL2L11,BCL2L11,BCL2L11,BCL2L11,BUB1	Brain_Cerebellum,Brain_Nucleus_accumbens_basal_ganglia,Nerve_Tibial,Skin_Not_Sun_Exposed_Suprapubic,Skin_Sun_Exposed_Lower_leg,Skin_Sun_Exposed_Lower_leg	Not_done	sqtl+eqtl+cadd	BCL2L11,BUB1
rs4251961	0.2422	upstream	IL1RN	0.538	PSD4,PSD4,PSD4,PSD4,PSD4,PSD4,IL1RN,IL1RN,IL1RN,IL1RN,IL1F10,IL1F10	Artery_Aorta,Heart_Atrial_Appendage,Lung,Nerve_Tibial,Skin_Sun_Exposed_Lower_leg,Whole_Blood,Skin_Not_Sun_Exposed_Suprapubic,Testis,Thyroid,Skin_Sun_Exposed_Lower_leg,Skin_Sun_Exposed_Lower_leg,Skin_Not_Sun_Exposed_Suprapubic	Not_done	sqtl+eqtl+cadd	PSD4,IL1RN,IL1F10
rs13407101	0.2059	regulatory		1.293	LPIN1,LPIN1,LPIN1,LPIN1,LPIN1,LPIN1,LPIN1	Artery_Aorta,Brain_Cerebellar_Hemisphere,Heart_Left_Ventricle,Lung,Nerve_Tibial,Thyroid,Whole_Blood	Not_done	sqtl+eqtl+cadd	LPIN1
rs1533792	0.2871	intergenic		2.557	PTPN4,PTPN4,PTPN4,EPB41L5,EPB41L5,EPB41L5,EPB41L5,EPB41L5,RALB,RALB,RALB,RALB,RALB,RALB,TMEM185B,TMEM185B,TMEM185B,TMEM185B	Brain_Cerebellar_Hemisphere,Cells_Cultured_fibroblasts,Brain_Cerebellum,Adipose_Visceral_Omentum,Brain_Cerebellar_Hemisphere,Spleen,Brain_Cerebellum,Nerve_Tibial,Adipose_Subcutaneous,Muscle_Skeletal,Artery_Tibial,Heart_Left_Ventricle,Nerve_Tibial,Esophagus_Muscularis,Cells_Cultured_fibroblasts,Nerve_Tibial,Liver,Esophagus_Gastroesophageal_Junction	Not_done	sqtl+eqtl+cadd	PTPN4,EPB41L5,RALB,TMEM185B
rs13422372	0.1767	intergenic		3.786	INHBB	Cells_Cultured_fibroblasts	Not_done	sqtl+eqtl+cadd	INHBB
rs13021979	0.4816	regulatory		4.123	INHBB,	Skin_Sun_Exposed_Lower_leg,Skin_Sun_Exposed_Lower_leg	Not_done	sqtl+eqtl+cadd	INHBB
rs6707400	0.3321	intron	CNTNAP5	0.673	CNTNAP5	Pituitary	Not_done	sqtl+eqtl+cadd	CNTNAP5
rs6728923	0.4722	intron	UGGT1	0.872	UGGT1,UGGT1,UGGT1,UGGT1,UGGT1,UGGT1	Adipose_Subcutaneous,Heart_Atrial_Appendage,Lung,Nerve_Tibial,Skin_Not_Sun_Exposed_Suprapubic,Thyroid	Not_done	sqtl+eqtl+cadd	UGGT1
rs6707259	0.2212	non_coding_exon		0.437	PTPN18,SMPD4,SMPD4,CCDC115,IMP4,IMP4,CCDC74B,TUBA3E,FAR2P1,FAR2P1,POTEF,PLAC9P1,PLAC9P1,PLAC9P1,PLAC9P1,PLAC9P1,PLAC9P1,PLAC9P1,PLAC9P1,PLAC9P1,PLAC9P1,PLAC9P1,PLAC9P1,PLAC9P1,PLAC9P1,PLAC9P1,PLAC9P1,PLAC9P1,PLAC9P1,PLAC9P1,PLAC9P1,PLAC9P1,PLAC9P1,PLAC9P1,PLAC9P1,PLAC9P1,RAB6C,RAB6C,RAB6C,RAB6C,RAB6C,RAB6C,RAB6C,RAB6C,RAB6C,RAB6C,RAB6C,RAB6C,RAB6C,RAB6C,RAB6C,RAB6C,RAB6C,RAB6C,RAB6C,RAB6C,RAB6C,RAB6C,RAB6C,RAB6C,RAB6C,RAB6C,RAB6C,RAB6C,RAB6C,MED15P9,RAB6C-AS1,RAB6C-AS1,RAB6C-AS1,RAB6C-AS1,RAB6C-AS1,RAB6C-AS1,RAB6C-AS1,RAB6C-AS1,RAB6C-AS1,RAB6C-AS1,RAB6C-AS1,RAB6C-AS1,RAB6C-AS1,RAB6C-AS1,RAB6C-AS1,RAB6C-AS1,RAB6C-AS1,RAB6C-AS1,RAB6C-AS1,RAB6C-AS1,RAB6C-AS1,RAB6C-AS1,RAB6C-AS1,RAB6C-AS1,RAB6C-AS1,RAB6C-AS1,RAB6C-AS1,RAB6C-AS1,RAB6C-AS1,RAB6C-AS1,RAB6C-AS1,RAB6C-AS1,RAB6C-AS1,RAB6C-AS1,RAB6C-AS1,RAB6C-AS1,RAB6C-AS1,RAB6C-AS1,RAB6C-AS1,RAB6C-AS1,RAB6C-AS1,,KLF2P1,KLF2P1,KLF2P1,KLF2P1,LINC01856	Esophagus_Mucosa,Whole_Blood,Esophagus_Muscularis,Cells_Cultured_fibroblasts,Muscle_Skeletal,Heart_Left_Ventricle,Muscle_Skeletal,Testis,Breast_Mammary_Tissue,Pituitary,Testis,Adipose_Subcutaneous,Brain_Frontal_Cortex_BA9,Brain_Substantia_nigra,Brain_Caudate_basal_ganglia,Brain_Hippocampus,Artery_Tibial,Brain_Nucleus_accumbens_basal_ganglia,Brain_Hypothalamus,Brain_Cerebellum,Brain_Putamen_basal_ganglia,Cells_Cultured_fibroblasts,Brain_Cortex,Brain_Spinal_cord_cervical_c-1,Heart_Atrial_Appendage,Breast_Mammary_Tissue,Colon_Transverse,Stomach,Esophagus_Gastroesophageal_Junction,Esophagus_Muscularis,Testis,Heart_Left_Ventricle,Colon_Sigmoid,Small_Intestine_Terminal_Ileum,Skin_Sun_Exposed_Lower_leg,Thyroid,Adipose_Subcutaneous,Brain_Amygdala,Brain_Anterior_cingulate_cortex_BA24,Artery_Coronary,Brain_Hypothalamus,Brain_Nucleus_accumbens_basal_ganglia,Testis,Brain_Cortex,Brain_Putamen_basal_ganglia,Esophagus_Muscularis,Brain_Frontal_Cortex_BA9,Brain_Substantia_nigra,Muscle_Skeletal,Brain_Cerebellum,Artery_Aorta,Skin_Sun_Exposed_Lower_leg,Heart_Left_Ventricle,Brain_Caudate_basal_ganglia,Esophagus_Gastroesophageal_Junction,Artery_Tibial,Brain_Cerebellar_Hemisphere,Adipose_Visceral_Omentum,Brain_Spinal_cord_cervical_c-1,Brain_Hippocampus,Breast_Mammary_Tissue,Pituitary,Nerve_Tibial,Colon_Sigmoid,Thyroid,Pituitary,Brain_Amygdala,Artery_Aorta,Brain_Frontal_Cortex_BA9,Brain_Nucleus_accumbens_basal_ganglia,Brain_Cortex,Brain_Hippocampus,Skin_Sun_Exposed_Lower_leg,Artery_Tibial,Artery_Coronary,Brain_Hypothalamus,Heart_Atrial_Appendage,Adipose_Subcutaneous,Esophagus_Mucosa,Muscle_Skeletal,Brain_Cerebellum,Ovary,Brain_Cerebellar_Hemisphere,Adipose_Visceral_Omentum,Skin_Not_Sun_Exposed_Suprapubic,Esophagus_Gastroesophageal_Junction,Breast_Mammary_Tissue,Brain_Substantia_nigra,Stomach,Brain_Caudate_basal_ganglia,Brain_Anterior_cingulate_cortex_BA24,Minor_Salivary_Gland,Nerve_Tibial,Heart_Left_Ventricle,Small_Intestine_Terminal_Ileum,Pituitary,Colon_Transverse,Testis,Brain_Spinal_cord_cervical_c-1,Lung,Prostate,Vagina,Brain_Putamen_basal_ganglia,Spleen,Thyroid,Esophagus_Muscularis,Colon_Sigmoid,Testis,Testis,Breast_Mammary_Tissue,Prostate,Pituitary,Testis	Not_done	sqtl+eqtl+cadd	PTPN18,SMPD4,CCDC115,IMP4,CCDC74B,TUBA3E,FAR2P1,POTEF,PLAC9P1,RAB6C,MED15P9,RAB6C-AS1,,KLF2P1,LINC01856
rs7576421	0.3898	intron	SMPD4	0.037	SMPD4,SMPD4,SMPD4,SMPD4,SMPD4,SMPD4,SMPD4,SMPD4,SMPD4,SMPD4,SMPD4,SMPD4,SMPD4,SMPD4,SMPD4,SMPD4,SMPD4,IMP4,IMP4,IMP4,CCDC74B,CCDC74B,CCDC74B,CCDC74B,CCDC74B,CCDC74B,CCDC74B,CCDC74B,CCDC74B,CCDC74B,CCDC74B,CCDC74B,MZT2B,MZT2B,MZT2B,MZT2B,MZT2B,MZT2B,TUBA3E,TUBA3E,TUBA3E,FAR2P1,FAR2P1,FAR2P1,NOC2LP1,NOC2LP1,NOC2LP1,NOC2LP1,NOC2LP1,NOC2LP1,NOC2LP1,PLAC9P1,PLAC9P1,RAB6C,RAB6C,RAB6C,RAB6C,MED15P9,MED15P9,RAB6C-AS1,RAB6C-AS1,RAB6C-AS1,RAB6C-AS1,RAB6C-AS1,RAB6C-AS1,RAB6C-AS1,RAB6C-AS1,RAB6C-AS1,RAB6C-AS1,,KLF2P1,KLF2P1,KLF2P1,MED15P5,MED15P5,MED15P5,MED15P5,MED15P5,MED15P5,MED15P5,MED15P5	Adipose_Subcutaneous,Thyroid,Adipose_Visceral_Omentum,Nerve_Tibial,Artery_Aorta,Stomach,Heart_Atrial_Appendage,Colon_Transverse,Artery_Tibial,Colon_Sigmoid,Spleen,Muscle_Skeletal,Lung,Esophagus_Gastroesophageal_Junction,Whole_Blood,Esophagus_Muscularis,Heart_Left_Ventricle,Ovary,Heart_Left_Ventricle,Muscle_Skeletal,Brain_Cerebellum,Brain_Hypothalamus,Cells_Cultured_fibroblasts,Brain_Hippocampus,Brain_Cortex,Thyroid,Brain_Cerebellar_Hemisphere,Esophagus_Muscularis,Colon_Sigmoid,Brain_Substantia_nigra,Brain_Anterior_cingulate_cortex_BA24,Muscle_Skeletal,Nerve_Tibial,Artery_Aorta,Muscle_Skeletal,Lung,Brain_Nucleus_accumbens_basal_ganglia,Artery_Tibial,Testis,Heart_Left_Ventricle,Heart_Atrial_Appendage,Pituitary,Brain_Hippocampus,Brain_Cerebellum,Adipose_Visceral_Omentum,Esophagus_Muscularis,Artery_Tibial,Nerve_Tibial,Muscle_Skeletal,Pituitary,Cells_Cultured_fibroblasts,Cells_Cultured_fibroblasts,Testis,Spleen,Thyroid,Artery_Tibial,Esophagus_Muscularis,Testis,Pituitary,Colon_Transverse,Artery_Tibial,Adipose_Visceral_Omentum,Esophagus_Muscularis,Esophagus_Gastroesophageal_Junction,Muscle_Skeletal,Colon_Sigmoid,Thyroid,Nerve_Tibial,Spleen,Testis,Testis,Breast_Mammary_Tissue,Pituitary,Brain_Hypothalamus,Brain_Anterior_cingulate_cortex_BA24,Brain_Frontal_Cortex_BA9,Brain_Hippocampus,Brain_Putamen_basal_ganglia,Brain_Spinal_cord_cervical_c-1,Brain_Nucleus_accumbens_basal_ganglia,Brain_Amygdala	Not_done	sqtl+eqtl+cadd	SMPD4,IMP4,CCDC74B,MZT2B,TUBA3E,FAR2P1,NOC2LP1,PLAC9P1,RAB6C,MED15P9,RAB6C-AS1,,KLF2P1,MED15P5
rs7575241	0.4491	intron	MAP3K19	1.626	MCM6,MCM6,MCM6,MCM6,MCM6,MCM6,MCM6,MCM6,MCM6,CCNT2,DARS1,DARS1,DARS1,DARS1,DARS1,DARS1,DARS1,UBXN4,UBXN4,UBXN4,UBXN4,TMEM163,DARS1-AS1,DARS1-AS1,DARS1-AS1,DARS1-AS1	Artery_Aorta,Brain_Nucleus_accumbens_basal_ganglia,Cells_Cultured_fibroblasts,Artery_Tibial,Heart_Atrial_Appendage,Thyroid,Esophagus_Gastroesophageal_Junction,Whole_Blood,Esophagus_Muscularis,Esophagus_Muscularis,Esophagus_Mucosa,Skin_Sun_Exposed_Lower_leg,Lung,Artery_Tibial,Whole_Blood,Skin_Not_Sun_Exposed_Suprapubic,Thyroid,Artery_Tibial,Skin_Not_Sun_Exposed_Suprapubic,Nerve_Tibial,Skin_Sun_Exposed_Lower_leg,Artery_Tibial,Esophagus_Mucosa,Lung,Skin_Sun_Exposed_Lower_leg,Skin_Not_Sun_Exposed_Suprapubic	Not_done	sqtl+eqtl+cadd	MCM6,CCNT2,DARS1,UBXN4,TMEM163,DARS1-AS1,MAP3K19
rs4954571	0.404	regulatory		4.484	DARS1,DARS1	Brain_Cerebellar_Hemisphere,Thyroid	Not_done	sqtl+eqtl+cadd	DARS1
rs4662305	0.3732	intron	KYNU	0.556	KYNU,KYNU,KYNU,KYNU	Esophagus_Mucosa,Esophagus_Muscularis,Thyroid,Whole_Blood	Not_done	sqtl+eqtl+cadd	KYNU
rs28913033	0.1002	regulatory		0.778	TPO	Muscle_Skeletal	Not_done	sqtl+eqtl+cadd	TPO
rs10171206	0.228	regulatory		2.086	STAM2	Brain_Putamen_basal_ganglia	Not_done	sqtl+eqtl+cadd	STAM2
rs1608037	0.3516	intron	CCDC148	6.362	PKP4,PKP4,PKP4,CCDC148-AS1	Muscle_Skeletal,Spleen,Whole_Blood,Testis	Not_done	sqtl+eqtl+cadd	PKP4,CCDC148-AS1,CCDC148
rs13003505	0.4828	intron	CCDC148	4.043	PKP4,CCDC148,CCDC148-AS1,	Whole_Blood,Testis,Testis,Skin_Not_Sun_Exposed_Suprapubic	Not_done	sqtl+eqtl+cadd	PKP4,CCDC148,CCDC148-AS1
rs13425405	0.1364	intergenic		0.988	WDSUB1,WDSUB1,WDSUB1,WDSUB1,WDSUB1,WDSUB1,WDSUB1,WDSUB1,WDSUB1,WDSUB1,WDSUB1,WDSUB1,WDSUB1,WDSUB1,WDSUB1,WDSUB1	Adipose_Subcutaneous,Adipose_Visceral_Omentum,Artery_Aorta,Artery_Coronary,Artery_Tibial,Cells_Cultured_fibroblasts,Esophagus_Muscularis,Heart_Atrial_Appendage,Liver,Lung,Muscle_Skeletal,Nerve_Tibial,Skin_Sun_Exposed_Lower_leg,Testis,Thyroid,Whole_Blood	Not_done	sqtl+eqtl+cadd	WDSUB1
rs4233680	0.2047	intergenic		1.781	LY75,LY75,LY75,LY75,LY75,LY75,LY75,LY75,LY75,LY75,LY75,LY75,LY75,LY75,LY75,LY75,LY75,BAZ2B,PLA2R1,PLA2R1,PLA2R1,PLA2R1,PLA2R1,PLA2R1,PLA2R1,PLA2R1,PLA2R1,PLA2R1,PLA2R1	Adipose_Subcutaneous,Colon_Sigmoid,Adipose_Visceral_Omentum,Artery_Aorta,Skin_Sun_Exposed_Lower_leg,Esophagus_Muscularis,Breast_Mammary_Tissue,Cells_Cultured_fibroblasts,Whole_Blood,Muscle_Skeletal,Esophagus_Gastroesophageal_Junction,Esophagus_Mucosa,Pancreas,Lung,Thyroid,Nerve_Tibial,Skin_Not_Sun_Exposed_Suprapubic,Whole_Blood,Artery_Aorta,Esophagus_Muscularis,Cells_Cultured_fibroblasts,Muscle_Skeletal,Esophagus_Mucosa,Adipose_Subcutaneous,Pituitary,Lung,Artery_Tibial,Thyroid,Nerve_Tibial	Not_done	sqtl+eqtl+cadd	LY75,BAZ2B,PLA2R1
rs4667481	0.2049	intron	SCN2A	0.538	SCN2A,SCN2A,SCN2A,SCN2A,SCN2A,SCN2A,CSRNP3,CSRNP3,CSRNP3	Adipose_Visceral_Omentum,Artery_Aorta,Artery_Coronary,Cells_Cultured_fibroblasts,Esophagus_Gastroesophageal_Junction,Uterus,Esophagus_Mucosa,Skin_Not_Sun_Exposed_Suprapubic,Skin_Sun_Exposed_Lower_leg	Not_done	sqtl+eqtl+cadd	SCN2A,CSRNP3
rs12996068	0.3614	regulatory		1933-12-01	SCN9A,SCN9A	Testis,Whole_Blood	Not_done	sqtl+eqtl+cadd	SCN9A
rs113186009	0.0609	intron	CERS6	1948-03-01	CERS6-AS1	Skin_Not_Sun_Exposed_Suprapubic	Not_done	sqtl+eqtl+cadd	CERS6-AS1,CERS6
rs831042	0.4181	synonymous	LRP2	7.192	PPIG	Whole_Blood	Not_done	coding	LRP2
rs1550623	0.1711	intron,non_coding		3.087	CDCA7,CDCA7,CDCA7,CDCA7,	Esophagus_Mucosa,Nerve_Tibial,Skin_Not_Sun_Exposed_Suprapubic,Skin_Sun_Exposed_Lower_leg,Skin_Sun_Exposed_Lower_leg	Not_done	sqtl+eqtl+cadd	CDCA7
rs6433473	0.3265	intron	CIR1	1989-02-01	CIR1,CIR1,CIR1,CIR1,SCRN3,SCRN3,SCRN3,SCRN3,GPR155,GPR155,LINC01305	Nerve_Tibial,Stomach,Thyroid,Whole_Blood,Esophagus_Mucosa,Esophagus_Muscularis,Testis,Nerve_Tibial,Muscle_Skeletal,Thyroid,Adipose_Subcutaneous	Not_done	sqtl+eqtl+cadd	CIR1,SCRN3,GPR155,LINC01305
rs11685337	0.3668	intergenic		2024-08-12	HAGLR	Colon_Sigmoid	Not_done	sqtl+eqtl+cadd	HAGLR
rs430350	0.4297	regulatory		1.156	FRZB,FRZB,FRZB,FRZB,FRZB,FRZB,FRZB	Adipose_Subcutaneous,Adipose_Visceral_Omentum,Cells_Cultured_fibroblasts,Esophagus_Mucosa,Heart_Atrial_Appendage,Lung,Nerve_Tibial	Not_done	sqtl+eqtl+cadd	FRZB
rs12466031	0.219	intergenic		3.785	FRZB,NUP35,NUP35,NUP35	Nerve_Tibial,Lung,Skin_Sun_Exposed_Lower_leg,Testis	Not_done	sqtl+eqtl+cadd	FRZB,NUP35
rs7604525	0.4766	intergenic		3.008	ZNF804A	Thyroid	Not_done	sqtl+eqtl+cadd	ZNF804A
rs17439031	0.498	intergenic		2.633	STAT4,STAT4,STAT4,,,,,,,	Adipose_Subcutaneous,Muscle_Skeletal,Nerve_Tibial,Artery_Aorta,Esophagus_Muscularis,Adipose_Subcutaneous,Muscle_Skeletal,Cells_Cultured_fibroblasts,Skin_Sun_Exposed_Lower_leg,Thyroid	Not_done	sqtl+eqtl+cadd	STAT4
rs34102001	0.3331	intron	MYO1B	0.005	MYO1B,MYO1B,MYO1B,STAT4,STAT4,STAT4,STAT4,STAT4,STAT4,STAT4,STAT4,STAT4,STAT4,STAT4,STAT4,STAT4,,,HMGB1P27,,,,,,,,,,,,,,,,,,,,	Cells_Cultured_fibroblasts,Testis,Artery_Aorta,Adipose_Subcutaneous,Pancreas,Muscle_Skeletal,Adipose_Visceral_Omentum,Artery_Tibial,Artery_Aorta,Skin_Sun_Exposed_Lower_leg,Breast_Mammary_Tissue,Nerve_Tibial,Lung,Colon_Sigmoid,Skin_Not_Sun_Exposed_Suprapubic,Thyroid,Cells_Cultured_fibroblasts,Testis,Adipose_Subcutaneous,Pancreas,Heart_Left_Ventricle,Artery_Aorta,Esophagus_Muscularis,Artery_Tibial,Adipose_Subcutaneous,Brain_Putamen_basal_ganglia,Adipose_Visceral_Omentum,Cells_Cultured_fibroblasts,Lung,Esophagus_Gastroesophageal_Junction,Stomach,Colon_Transverse,Nerve_Tibial,Skin_Sun_Exposed_Lower_leg,Breast_Mammary_Tissue,Skin_Not_Sun_Exposed_Suprapubic,Muscle_Skeletal,Testis,Thyroid	Not_done	sqtl+eqtl+cadd	MYO1B,STAT4,,HMGB1P27
rs12710696	0.4455	regulatory		9.407	RDH14	Adipose_Subcutaneous	Not_done	sqtl+eqtl+cadd	RDH14
rs57555936	0.1619	regulatory		6.313	LINC01825,LINC01825,LINC01825,LINC01825,LINC01825,LINC01825	Adrenal_Gland,Cells_EBV-transformed_lymphocytes,Small_Intestine_Terminal_Ileum,Spleen,Testis,Thyroid	Not_done	sqtl+eqtl+cadd	LINC01825
rs6730784	0.4956	intron	SATB2	1978-10-01	SATB2,SATB2,,	Skin_Not_Sun_Exposed_Suprapubic,Skin_Sun_Exposed_Lower_leg,Skin_Not_Sun_Exposed_Suprapubic,Skin_Sun_Exposed_Lower_leg	Not_done	sqtl+eqtl+cadd	SATB2
rs10931936	0.255	regulatory		2.154	CASP10,CASP10,CASP8,CASP8,CASP8,CASP8,CASP8,CASP8,CASP8,CASP8,CASP8,CASP8,CASP8,CASP8,CASP8,CASP8,CASP8,CASP8,CASP8,CASP8,CASP8,CASP8,CASP8,CASP8,CASP8,CASP8,CASP8,CASP8,CASP8,CASP8,CASP8,TRAK2,FLACC1,FLACC1,FLACC1,FLACC1,FLACC1,FLACC1,FLACC1,FLACC1,FLACC1,FLACC1,FLACC1,FLACC1,FLACC1,FLACC1,FLACC1,FLACC1,FLACC1,FLACC1,FLACC1,FLACC1,FLACC1,FLACC1,FLACC1,FLACC1,FLACC1,FLACC1,FLACC1,FLACC1,FLACC1,FLACC1,FLACC1,FLACC1,FLACC1,FLACC1,FLACC1,PPIL3,PPIL3,PPIL3,PPIL3,PPIL3,PPIL3,PPIL3,PPIL3,PPIL3,PPIL3,PPIL3,PPIL3,PPIL3	Skin_Not_Sun_Exposed_Suprapubic,Esophagus_Mucosa,Pancreas,Brain_Hippocampus,Brain_Cerebellar_Hemisphere,Brain_Frontal_Cortex_BA9,Adipose_Subcutaneous,Esophagus_Mucosa,Adrenal_Gland,Thyroid,Adipose_Visceral_Omentum,Cells_Cultured_fibroblasts,Lung,Breast_Mammary_Tissue,Colon_Transverse,Testis,Muscle_Skeletal,Brain_Cortex,Brain_Anterior_cingulate_cortex_BA24,Brain_Cerebellum,Small_Intestine_Terminal_Ileum,Whole_Blood,Heart_Atrial_Appendage,Heart_Left_Ventricle,Skin_Not_Sun_Exposed_Suprapubic,Stomach,Brain_Hypothalamus,Nerve_Tibial,Skin_Sun_Exposed_Lower_leg,Pituitary,Spleen,Colon_Transverse,Brain_Cortex,Artery_Aorta,Brain_Amygdala,Artery_Tibial,Adipose_Subcutaneous,Brain_Frontal_Cortex_BA9,Adipose_Visceral_Omentum,Prostate,Colon_Sigmoid,Minor_Salivary_Gland,Colon_Transverse,Brain_Caudate_basal_ganglia,Brain_Hippocampus,Brain_Cerebellar_Hemisphere,Brain_Anterior_cingulate_cortex_BA24,Brain_Cerebellum,Esophagus_Mucosa,Heart_Atrial_Appendage,Esophagus_Muscularis,Heart_Left_Ventricle,Testis,Esophagus_Gastroesophageal_Junction,Thyroid,Brain_Nucleus_accumbens_basal_ganglia,Brain_Putamen_basal_ganglia,Muscle_Skeletal,Breast_Mammary_Tissue,Skin_Sun_Exposed_Lower_leg,Nerve_Tibial,Cells_Cultured_fibroblasts,Spleen,Artery_Coronary,Pituitary,Skin_Not_Sun_Exposed_Suprapubic,Lung,Adipose_Subcutaneous,Heart_Atrial_Appendage,Skin_Sun_Exposed_Lower_leg,Adipose_Visceral_Omentum,Cells_Cultured_fibroblasts,Artery_Tibial,Pancreas,Skin_Not_Sun_Exposed_Suprapubic,Esophagus_Mucosa,Muscle_Skeletal,Whole_Blood,Esophagus_Muscularis,Nerve_Tibial	Not_done	sqtl+eqtl+cadd	CASP10,CASP8,TRAK2,FLACC1,PPIL3
rs1107851	0.4778	upstream	RN7SL140P	1.124	SDC1,SDC1	Cells_Cultured_fibroblasts,Skin_Sun_Exposed_Lower_leg	Not_done	sqtl+eqtl+cadd	SDC1,RN7SL140P
rs3771054	0.1891	intron	NRP2	5.627	NRP2,NRP2,NRP2,NRP2	Artery_Aorta,Cells_Cultured_fibroblasts,Lung,Skin_Sun_Exposed_Lower_leg	Not_done	sqtl+eqtl+cadd	NRP2
rs3815686	0.3884	upstream	MDH1B	6.653	MDH1B,MDH1B,MDH1B,MDH1B,MDH1B,MDH1B,MDH1B,MDH1B,MDH1B,MDH1B,MDH1B,MDH1B,MDH1B,CPO	Brain_Anterior_cingulate_cortex_BA24,Brain_Caudate_basal_ganglia,Brain_Cerebellar_Hemisphere,Brain_Cerebellum,Brain_Cortex,Brain_Frontal_Cortex_BA9,Brain_Hypothalamus,Brain_Nucleus_accumbens_basal_ganglia,Brain_Putamen_basal_ganglia,Cells_EBV-transformed_lymphocytes,Muscle_Skeletal,Nerve_Tibial,Testis,Nerve_Tibial	Not_done	sqtl+eqtl+cadd	MDH1B,CPO
rs2718650	0.4543	intron	PLEKHM3	6.487	FZD5,FZD5,FZD5,FZD5,FZD5	Adrenal_Gland,Esophagus_Mucosa,Minor_Salivary_Gland,Skin_Sun_Exposed_Lower_leg,Thyroid	Not_done	sqtl+eqtl+cadd	FZD5,PLEKHM3
rs7425115	0.3085	intron,non_coding		1978-10-01	CPS1,CPS1,CPS1,CPS1,CPS1,CPS1,CPS1,CPS1,CPS1,CPS1,CPS1,CPS1,CPS1,CPS1,CPS1,CPS1,CPS1,CPS1,CPS1,CPS1,CPS1,LANCL1,LANCL1,LANCL1,LANCL1,LANCL1,LANCL1,LANCL1,LANCL1,LANCL1,LANCL1,LANCL1,LANCL1,LANCL1,LANCL1,LANCL1-AS1,LANCL1-AS1,LANCL1-AS1,LANCL1-AS1,LANCL1-AS1,LANCL1-AS1,LANCL1-AS1	Artery_Coronary,Muscle_Skeletal,Colon_Sigmoid,Esophagus_Gastroesophageal_Junction,Adipose_Subcutaneous,Lung,Adipose_Visceral_Omentum,Brain_Cortex,Artery_Aorta,Skin_Not_Sun_Exposed_Suprapubic,Skin_Sun_Exposed_Lower_leg,Breast_Mammary_Tissue,Artery_Tibial,Esophagus_Muscularis,Thyroid,Heart_Atrial_Appendage,Heart_Left_Ventricle,Cells_Cultured_fibroblasts,Brain_Cerebellum,Nerve_Tibial,Esophagus_Mucosa,Adipose_Subcutaneous,Brain_Cerebellum,Adipose_Visceral_Omentum,Brain_Cortex,Artery_Aorta,Lung,Thyroid,Heart_Atrial_Appendage,Artery_Tibial,Prostate,Brain_Cerebellar_Hemisphere,Esophagus_Muscularis,Whole_Blood,Spleen,Artery_Tibial,Brain_Frontal_Cortex_BA9,Brain_Nucleus_accumbens_basal_ganglia,Brain_Putamen_basal_ganglia,Brain_Cerebellum,Brain_Caudate_basal_ganglia,Brain_Cerebellar_Hemisphere	Not_done	sqtl+eqtl+cadd	CPS1,LANCL1,LANCL1-AS1
rs17271707	0.1142	regulatory		1.553	ERBB4	Nerve_Tibial	Not_done	sqtl+eqtl+cadd	ERBB4
rs17331821	0.2019	intron,non_coding		9.157	ERBB4	Nerve_Tibial	Not_done	sqtl+eqtl+cadd	ERBB4
rs13029290	0.2394	intron	SPAG16	6.677	SPAG16	Esophagus_Mucosa	Not_done	sqtl+eqtl+cadd	SPAG16
rs12995526	0.4683	intron	ATIC	7.082	ATIC,ATIC,ATIC,ATIC,ATIC,ATIC,ATIC,ATIC,ATIC,ATIC,ATIC,ATIC,ATIC,ATIC,ATIC,ATIC,ATIC,ATIC	Adipose_Subcutaneous,Artery_Aorta,Artery_Tibial,Brain_Cerebellar_Hemisphere,Brain_Cerebellum,Brain_Cortex,Brain_Nucleus_accumbens_basal_ganglia,Brain_Putamen_basal_ganglia,Breast_Mammary_Tissue,Colon_Transverse,Liver,Nerve_Tibial,Pancreas,Pituitary,Skin_Not_Sun_Exposed_Suprapubic,Skin_Sun_Exposed_Lower_leg,Stomach,Thyroid	Not_done	sqtl+eqtl+cadd	ATIC
rs16857609	0.3926	intron,non_coding	DIRC3	16.21	DIRC3,DIRC3,DIRC3	Skin_Not_Sun_Exposed_Suprapubic,Skin_Sun_Exposed_Lower_leg,Testis	Not_done	sqtl+eqtl+cadd	DIRC3
rs2305833	0.4962	intron	VIL1	0.43	BCS1L,BCS1L,BCS1L,BCS1L,BCS1L,BCS1L,BCS1L,PLCD4,PLCD4,PLCD4,PLCD4,PLCD4,PLCD4,PLCD4,PLCD4,PLCD4,PLCD4,PLCD4,PLCD4,ZNF142,ZNF142,ZNF142,ZNF142,ZNF142,ZNF142,ZNF142,ZNF142,ZNF142,ZNF142,VIL1,TTLL4,TTLL4,TTLL4,USP37,USP37,USP37,USP37,USP37,USP37,USP37,USP37,USP37,USP37,USP37,USP37,USP37,USP37,USP37,USP37,USP37,USP37,CYP27A1,CYP27A1,CYP27A1,CYP27A1,CYP27A1,CYP27A1,CYP27A1,CNOT9,CNOT9,CNOT9,CNOT9,CNOT9,CNOT9,CNOT9,CNOT9,STK36,STK36,,NA,NA	Adipose_Subcutaneous,Spleen,Skin_Not_Sun_Exposed_Suprapubic,Nerve_Tibial,Thyroid,Skin_Sun_Exposed_Lower_leg,Breast_Mammary_Tissue,Brain_Cerebellum,Artery_Tibial,Skin_Sun_Exposed_Lower_leg,Esophagus_Gastroesophageal_Junction,Brain_Cortex,Brain_Frontal_Cortex_BA9,Artery_Aorta,Adipose_Subcutaneous,Brain_Cerebellar_Hemisphere,Cells_Cultured_fibroblasts,Thyroid,Liver,Brain_Caudate_basal_ganglia,Skin_Not_Sun_Exposed_Suprapubic,Adipose_Visceral_Omentum,Esophagus_Mucosa,Skin_Sun_Exposed_Lower_leg,Nerve_Tibial,Whole_Blood,Breast_Mammary_Tissue,Lung,Thyroid,Whole_Blood,Esophagus_Mucosa,Nerve_Tibial,Cells_Cultured_fibroblasts,Adipose_Subcutaneous,Brain_Cerebellum,Adipose_Visceral_Omentum,Breast_Mammary_Tissue,Skin_Not_Sun_Exposed_Suprapubic,Artery_Tibial,Esophagus_Mucosa,Pancreas,Whole_Blood,Brain_Cerebellar_Hemisphere,Heart_Atrial_Appendage,Colon_Transverse,Skin_Sun_Exposed_Lower_leg,Thyroid,Muscle_Skeletal,Stomach,Nerve_Tibial,Spleen,Testis,Esophagus_Mucosa,Nerve_Tibial,Whole_Blood,Colon_Transverse,Spleen,Thyroid,Brain_Cortex,Testis,Heart_Atrial_Appendage,Muscle_Skeletal,Brain_Cerebellum,Brain_Cerebellar_Hemisphere,Whole_Blood,Thyroid,Thyroid,Artery_Aorta,Whole_Blood,Brain_Cerebellar_Hemisphere,Artery_Tibial	Not_done	sqtl+eqtl+cadd	BCS1L,PLCD4,ZNF142,VIL1,TTLL4,USP37,CYP27A1,CNOT9,STK36
rs2052666	0.4629	intergenic		1.625	CNPPD1	Heart_Left_Ventricle	Not_done	sqtl+eqtl+cadd	CNPPD1
rs3768976	0.2939	regulatory		1938-12-01	SGPP2,SGPP2,SGPP2,GAPDHP49,GAPDHP49,NA,NA,NA,NA,NA,NA,NA,NA	Brain_Putamen_basal_ganglia,Brain_Caudate_basal_ganglia,Thyroid,Skin_Sun_Exposed_Lower_leg,Skin_Not_Sun_Exposed_Suprapubic,Esophagus_Muscularis,Muscle_Skeletal,Colon_Sigmoid,Esophagus_Mucosa,Thyroid,Pituitary,Prostate,Testis	Not_done	sqtl+eqtl+cadd	SGPP2,GAPDHP49
rs6723297	0.4786	intergenic		0.959	FAM124B,FAM124B,FAM124B,FAM124B,FAM124B,FAM124B,FAM124B,FAM124B,FAM124B,FAM124B,FAM124B,FAM124B,FAM124B,FAM124B,FAM124B,FAM124B,FAM124B,ANKRD49P1	Adipose_Subcutaneous,Adipose_Visceral_Omentum,Adrenal_Gland,Artery_Tibial,Breast_Mammary_Tissue,Colon_Sigmoid,Colon_Transverse,Esophagus_Mucosa,Esophagus_Muscularis,Heart_Atrial_Appendage,Heart_Left_Ventricle,Lung,Muscle_Skeletal,Skin_Not_Sun_Exposed_Suprapubic,Skin_Sun_Exposed_Lower_leg,Thyroid,Vagina,Skin_Sun_Exposed_Lower_leg	Not_done	sqtl+eqtl+cadd	FAM124B,ANKRD49P1
rs2943634	0.3209	intergenic		4.141	IRS1,IRS1,,,	Adipose_Subcutaneous,Adipose_Visceral_Omentum,Cells_Cultured_fibroblasts,Adipose_Subcutaneous,Adipose_Subcutaneous	Not_done	sqtl+eqtl+cadd	IRS1
rs1465530	0.4135	intron	SP140	0.612	SP140,SP110,SP110,	Cells_Cultured_fibroblasts,Artery_Tibial,Cells_Cultured_fibroblasts,Artery_Tibial	Not_done	sqtl+eqtl+cadd	SP140,SP110
rs13423701	0.2372	intron	EFHD1	3.916	NGEF,EFHD1	Esophagus_Mucosa,Skin_Sun_Exposed_Lower_leg	Not_done	sqtl+eqtl+cadd	NGEF,EFHD1
rs778350	0.1833	intron	NGEF	4.524	NGEF,NGEF,NGEF,NGEF,NGEF,NGEF,NGEF,NGEF,NGEF,NGEF,NGEF,NGEF,NGEF,SNORC,SNORC,SNORC,EEF1B2P7	Adipose_Subcutaneous,Adipose_Visceral_Omentum,Artery_Aorta,Artery_Coronary,Artery_Tibial,Esophagus_Muscularis,Breast_Mammary_Tissue,Colon_Sigmoid,Esophagus_Mucosa,Skin_Not_Sun_Exposed_Suprapubic,Heart_Atrial_Appendage,Heart_Left_Ventricle,Skin_Sun_Exposed_Lower_leg,Skin_Not_Sun_Exposed_Suprapubic,Brain_Putamen_basal_ganglia,Skin_Sun_Exposed_Lower_leg,Testis	Not_done	sqtl+eqtl+cadd	NGEF,SNORC,EEF1B2P7
rs34708278	0.4167	intron	NGEF	2.792	NGEF,NGEF,NGEF,NGEF,NGEF	Artery_Tibial,Esophagus_Mucosa,Skin_Not_Sun_Exposed_Suprapubic,Skin_Sun_Exposed_Lower_leg,Thyroid	Not_done	sqtl+eqtl+cadd	NGEF
rs1400349	0.4315	intergenic		1.184	NGEF,NGEF,INPP5D	Artery_Tibial,Nerve_Tibial,Nerve_Tibial	Not_done	sqtl+eqtl+cadd	NGEF,INPP5D
rs4261716	0.3576	intron	UGT1A10	0.775	UGT1A6,,,RPL17P11,UGT1A9,NA,UGT1A7	Esophagus_Mucosa,Skin_Not_Sun_Exposed_Suprapubic,Skin_Sun_Exposed_Lower_leg,Liver,Esophagus_Mucosa,Liver,Esophagus_Mucosa	Not_done	sqtl+eqtl+cadd	UGT1A6,,RPL17P11,UGT1A9,UGT1A7,UGT1A10
rs78295968	0.08486	regulatory		6.044	SH3BP4	Pancreas	Not_done	sqtl+eqtl+cadd	SH3BP4
rs11125025	0.493	intron	KLHL29	1.078	KLHL29,KLHL29	Skin_Not_Sun_Exposed_Suprapubic,Skin_Sun_Exposed_Lower_leg	Not_done	sqtl+eqtl+cadd	KLHL29
rs6431476	0.3656	intergenic		1.444	ACKR3	Pancreas	Not_done	sqtl+eqtl+cadd	ACKR3
rs62194508	0.2366	regulatory		1941-11-01	SCLY,HES6,ESPNL,ESPNL,ESPNL,ESPNL,ESPNL,ESPNL,ESPNL,ESPNL,ESPNL,ESPNL,ESPNL,ESPNL,ESPNL,ESPNL,ESPNL,ESPNL,ESPNL,ESPNL,ESPNL,ESPNL,ESPNL,ESPNL,ESPNL,ESPNL,ESPNL,ESPNL,ESPNL,ESPNL,ESPNL,ESPNL,ESPNL,ESPNL,KLHL30,KLHL30,KLHL30,ERFE,UBE2F,UBE2F,UBE2F,UBE2F,UBE2F,UBE2F,UBE2F,UBE2F,UBE2F,UBE2F,UBE2F,UBE2F,UBE2F,UBE2F,UBE2F,UBE2F,UBE2F,UBE2F,UBE2F,UBE2F,UBE2F,,KLHL30-AS1	Thyroid,Thyroid,Adipose_Subcutaneous,Esophagus_Gastroesophageal_Junction,Adipose_Visceral_Omentum,Colon_Transverse,Artery_Coronary,Brain_Nucleus_accumbens_basal_ganglia,Artery_Aorta,Artery_Tibial,Brain_Amygdala,Adrenal_Gland,Brain_Caudate_basal_ganglia,Brain_Cerebellar_Hemisphere,Muscle_Skeletal,Brain_Hypothalamus,Nerve_Tibial,Ovary,Breast_Mammary_Tissue,Cells_Cultured_fibroblasts,Esophagus_Muscularis,Colon_Sigmoid,Lung,Thyroid,Brain_Cerebellum,Heart_Left_Ventricle,Skin_Not_Sun_Exposed_Suprapubic,Esophagus_Mucosa,Prostate,Whole_Blood,Stomach,Heart_Atrial_Appendage,Skin_Sun_Exposed_Lower_leg,Pituitary,Brain_Cerebellum,Brain_Cerebellar_Hemisphere,Thyroid,Thyroid,Adipose_Subcutaneous,Lung,Adipose_Visceral_Omentum,Artery_Coronary,Esophagus_Gastroesophageal_Junction,Artery_Aorta,Esophagus_Mucosa,Skin_Sun_Exposed_Lower_leg,Esophagus_Muscularis,Skin_Not_Sun_Exposed_Suprapubic,Artery_Tibial,Colon_Transverse,Heart_Left_Ventricle,Brain_Caudate_basal_ganglia,Colon_Sigmoid,Breast_Mammary_Tissue,Brain_Hippocampus,Nerve_Tibial,Spleen,Heart_Atrial_Appendage,Whole_Blood,Artery_Tibial,Brain_Cerebellum	Not_done	sqtl+eqtl+cadd	SCLY,HES6,ESPNL,KLHL30,ERFE,UBE2F,,KLHL30-AS1
rs3749172	0.484	missense	GPR35	15.75	CAPN10,GPR35,GPR35,AQP12A,,	Nerve_Tibial,Nerve_Tibial,Whole_Blood,Pancreas,Pancreas,Thyroid	Not_done	coding	GPR35
rs12464585	0.3558	intron	C2orf54	0.35	CAPN10,SNED1,SNED1,MAB21L4,MAB21L4,MAB21L4,MAB21L4,MAB21L4,MAB21L4,MAB21L4,MAB21L4,MAB21L4,MAB21L4,AGXT,CROCC2,CROCC2,UICLM	Thyroid,Brain_Cerebellar_Hemisphere,Esophagus_Mucosa,Colon_Transverse,Esophagus_Mucosa,Lung,Kidney_Cortex,Liver,Skin_Not_Sun_Exposed_Suprapubic,Pancreas,Pituitary,Skin_Sun_Exposed_Lower_leg,Stomach,Adrenal_Gland,Pituitary,Esophagus_Mucosa,Stomach	Not_done	sqtl+eqtl+cadd	CAPN10,SNED1,MAB21L4,AGXT,CROCC2,UICLM,C2orf54
rs17384537	0.1765	intron	PPP1R7	0.238	PPP1R7,PASK,PASK,PASK,PASK,PASK,PASK,PASK,PASK,PASK,PASK,PASK,PASK,PASK,PASK,PASK,PASK,PASK,PASK,PASK,PASK,PASK,PASK,PASK,PASK,PASK,MTERF4,ANO7,ANO7	Heart_Atrial_Appendage,Adipose_Subcutaneous,Adipose_Visceral_Omentum,Adrenal_Gland,Artery_Aorta,Artery_Tibial,Brain_Cerebellar_Hemisphere,Brain_Cerebellum,Brain_Frontal_Cortex_BA9,Breast_Mammary_Tissue,Cells_EBV-transformed_lymphocytes,Colon_Transverse,Heart_Left_Ventricle,Esophagus_Mucosa,Heart_Atrial_Appendage,Skin_Sun_Exposed_Lower_leg,Nerve_Tibial,Lung,Muscle_Skeletal,Thyroid,Small_Intestine_Terminal_Ileum,Pituitary,Skin_Not_Sun_Exposed_Suprapubic,Spleen,Stomach,Whole_Blood,Nerve_Tibial,Esophagus_Gastroesophageal_Junction,Thyroid	Not_done	sqtl+eqtl+cadd	PPP1R7,PASK,MTERF4,ANO7
rs6422701	0.3644	regulatory		2.776	FARP2,DTYMK,ING5,ING5,RTP5,PDCD1,PDCD1,PDCD1,PDCD1,NEU4,NEU4,NEU4,FAM240C,FAM240C,FAM240C,FAM240C,FAM240C,FAM240C,,,,,,,,,,,,,,,,,LINC01237,LINC01237,LINC01237,LINC01237,LINC01237,LINC01237,LINC01237,LINC01237,LINC01237,LINC01237,LINC01237,LINC01237,LINC01237,LINC01237,LINC01237,LINC01237,LINC01237,LINC01237,LINC01237,LINC01237,LINC01237,LINC01237,LINC01237,LINC01237,LINC01237,LINC01237,LINC01237,LINC01237,LINC01237,LINC01237,LINC01237,LINC01237,LINC01237,LINC01237,LINC01237,,LINC01238,LINC01238,LINC01238,LINC01238,LINC01238,LINC01238,LINC01238,LINC01238,LINC01238,LINC01238,LINC01238,LINC01238,LINC01238,LINC01238,LINC01238,LINC01238,LINC01238,LINC01238,LINC01238,,,	Skin_Sun_Exposed_Lower_leg,Esophagus_Muscularis,Thyroid,Nerve_Tibial,Colon_Sigmoid,Adipose_Subcutaneous,Minor_Salivary_Gland,Nerve_Tibial,Whole_Blood,Adipose_Subcutaneous,Muscle_Skeletal,Brain_Cerebellum,Skin_Not_Sun_Exposed_Suprapubic,Esophagus_Mucosa,Thyroid,Skin_Sun_Exposed_Lower_leg,Muscle_Skeletal,Testis,Brain_Hippocampus,Brain_Cerebellum,Thyroid,Brain_Caudate_basal_ganglia,Brain_Spinal_cord_cervical_c-1,Brain_Amygdala,Brain_Nucleus_accumbens_basal_ganglia,Brain_Cortex,Brain_Frontal_Cortex_BA9,Brain_Cerebellar_Hemisphere,Heart_Atrial_Appendage,Muscle_Skeletal,Brain_Anterior_cingulate_cortex_BA24,Nerve_Tibial,Brain_Hypothalamus,Brain_Putamen_basal_ganglia,Adipose_Subcutaneous,Adrenal_Gland,Brain_Cerebellar_Hemisphere,Adipose_Visceral_Omentum,Artery_Tibial,Colon_Transverse,Esophagus_Muscularis,Pituitary,Breast_Mammary_Tissue,Cells_Cultured_fibroblasts,Cells_EBV-transformed_lymphocytes,Artery_Coronary,Brain_Cerebellum,Skin_Sun_Exposed_Lower_leg,Artery_Aorta,Muscle_Skeletal,Minor_Salivary_Gland,Ovary,Pancreas,Heart_Atrial_Appendage,Esophagus_Mucosa,Prostate,Skin_Not_Sun_Exposed_Suprapubic,Esophagus_Gastroesophageal_Junction,Stomach,Colon_Sigmoid,Small_Intestine_Terminal_Ileum,Spleen,Lung,Uterus,Testis,Thyroid,Nerve_Tibial,Liver,Whole_Blood,Nerve_Tibial,Esophagus_Muscularis,Skin_Not_Sun_Exposed_Suprapubic,Liver,Adrenal_Gland,Adipose_Subcutaneous,Esophagus_Mucosa,Thyroid,Skin_Sun_Exposed_Lower_leg,Brain_Cerebellum,Uterus,Pancreas,Artery_Tibial,Muscle_Skeletal,Esophagus_Muscularis,Nerve_Tibial,Skin_Sun_Exposed_Lower_leg,Muscle_Skeletal,Heart_Atrial_Appendage,Thyroid,Adipose_Subcutaneous,Muscle_Skeletal,Stomach	Not_done	sqtl+eqtl+cadd	FARP2,DTYMK,ING5,RTP5,PDCD1,NEU4,FAM240C,,LINC01237,LINC01238
rs66707897	0.1867	intergenic		1948-03-01	EFR3B,ADCY3	Nerve_Tibial,Whole_Blood	Not_done	sqtl+eqtl+cadd	EFR3B,ADCY3
rs17529423	0.255	intron	EPT1	5.235	HADHA,SELENOI,SELENOI,SELENOI,ADGRF3,ADGRF3	Testis,Cells_Cultured_fibroblasts,Muscle_Skeletal,Nerve_Tibial,Cells_Cultured_fibroblasts,Pancreas	Not_done	sqtl+eqtl+cadd	HADHA,SELENOI,ADGRF3,EPT1
rs3828329	0.3113	3_prime_UTR	FAM150B	5.464	SH3YL1,SH3YL1,SH3YL1,SH3YL1,SH3YL1,SH3YL1,SH3YL1,SH3YL1,SH3YL1,SH3YL1,SH3YL1,SH3YL1,SH3YL1,SH3YL1,ACP1,ACP1,ACP1,ACP1,ACP1,ACP1,ALKAL2,,	Cells_EBV-transformed_lymphocytes,Brain_Cortex,Lung,Colon_Transverse,Adrenal_Gland,Pancreas,Minor_Salivary_Gland,Brain_Spinal_cord_cervical_c-1,Esophagus_Mucosa,Skin_Not_Sun_Exposed_Suprapubic,Skin_Sun_Exposed_Lower_leg,Stomach,Thyroid,Whole_Blood,Adipose_Subcutaneous,Esophagus_Mucosa,Artery_Tibial,Muscle_Skeletal,Cells_Cultured_fibroblasts,Nerve_Tibial,Testis,Testis,Brain_Cerebellum	Not_done	sqtl+eqtl+cadd	SH3YL1,ACP1,ALKAL2,,FAM150B
rs7576009	0.1917	regulatory		1994-02-01	LCLAT1,LBH,LBH,LBH,LINC01936,LINC01936,LINC01936,LINC01936,LINC01936,LINC01936,LINC01936,LINC01936	Artery_Tibial,Artery_Tibial,Skin_Not_Sun_Exposed_Suprapubic,Skin_Sun_Exposed_Lower_leg,Adipose_Subcutaneous,Artery_Aorta,Esophagus_Mucosa,Artery_Tibial,Nerve_Tibial,Breast_Mammary_Tissue,Esophagus_Muscularis,Skin_Sun_Exposed_Lower_leg	Not_done	sqtl+eqtl+cadd	LCLAT1,LBH,LINC01936
rs1429376	0.2254	intron	XDH	2026-08-01	GALNT14	Cells_Cultured_fibroblasts	Not_done	sqtl+eqtl+cadd	GALNT14,XDH
rs212704	0.4824	downstream	SLC30A6	1.734	NLRC4,NLRC4,NLRC4,NLRC4,NLRC4,NLRC4,NLRC4,NLRC4,NLRC4,NLRC4,NLRC4,SLC30A6,SLC30A6,SLC30A6,SLC30A6,SLC30A6,SLC30A6,SLC30A6,SLC30A6,SLC30A6,SLC30A6,SLC30A6,SLC30A6,XDH,MEMO1,DPY30,DPY30,SLC30A6-DT,SLC30A6-DT,SLC30A6-DT,SLC30A6-DT,	Adipose_Subcutaneous,Breast_Mammary_Tissue,Esophagus_Muscularis,Whole_Blood,Brain_Cortex,Nerve_Tibial,Lung,Cells_Cultured_fibroblasts,Testis,Skin_Sun_Exposed_Lower_leg,Thyroid,Cells_Cultured_fibroblasts,Esophagus_Mucosa,Heart_Left_Ventricle,Artery_Tibial,Heart_Atrial_Appendage,Thyroid,Artery_Aorta,Esophagus_Gastroesophageal_Junction,Muscle_Skeletal,Esophagus_Muscularis,Stomach,Liver,Thyroid,Whole_Blood,Brain_Cerebellar_Hemisphere,Thyroid,Esophagus_Muscularis,Cells_Cultured_fibroblasts,Nerve_Tibial,Testis,Cells_Cultured_fibroblasts	Not_done	sqtl+eqtl+cadd	NLRC4,SLC30A6,XDH,MEMO1,DPY30,SLC30A6-DT
rs35445537	0.3113	intron	TSSC1	2.805	EIPR1,EIPR1,EIPR1,EIPR1-IT1	Lung,Skin_Sun_Exposed_Lower_leg,Whole_Blood,Thyroid	Not_done	sqtl+eqtl+cadd	EIPR1,EIPR1-IT1,TSSC1
rs12464610	0.2646	intron	FEZ2	0.39	FEZ2,FEZ2,FEZ2,FEZ2,FEZ2,CRIM1-DT,CRIM1-DT	Brain_Cerebellar_Hemisphere,Brain_Cerebellum,Lung,Thyroid,Whole_Blood,Brain_Cerebellar_Hemisphere,Brain_Cerebellum	Not_done	sqtl+eqtl+cadd	FEZ2,CRIM1-DT
rs1056827	0.3624	regulatory		1985-11-01	RMDN2,ATL2,CYP1B1,CYP1B1-AS1,RMDN2-AS1,RMDN2-AS1	Skin_Sun_Exposed_Lower_leg,Adipose_Subcutaneous,Artery_Tibial,Testis,Nerve_Tibial,Thyroid	Not_done	sqtl+eqtl+cadd	RMDN2,ATL2,CYP1B1,CYP1B1-AS1,RMDN2-AS1
rs10174709	0.3812	intron	THUMPD2	5.505	THUMPD2,THUMPD2,THUMPD2,THUMPD2,THUMPD2,THUMPD2,THUMPD2,THUMPD2,THUMPD2,THUMPD2,THUMPD2,THUMPD2,THUMPD2,THUMPD2,TMEM178A	Adipose_Subcutaneous,Adipose_Visceral_Omentum,Breast_Mammary_Tissue,Cells_Cultured_fibroblasts,Esophagus_Mucosa,Heart_Left_Ventricle,Skin_Sun_Exposed_Lower_leg,Muscle_Skeletal,Nerve_Tibial,Skin_Not_Sun_Exposed_Suprapubic,Whole_Blood,Spleen,Stomach,Thyroid,Muscle_Skeletal	Not_done	sqtl+eqtl+cadd	THUMPD2,TMEM178A
rs1158411	0.3532	intron	THADA	8.249	THADA,THADA,C1GALT1C1L	Stomach,Testis,Nerve_Tibial	Not_done	sqtl+eqtl+cadd	THADA,C1GALT1C1L
rs7583392	0.2576	intron	EPAS1	4.878	EPAS1	Whole_Blood	Not_done	sqtl+eqtl+cadd	EPAS1
rs1568991	0.4399	intergenic		0.695	CRTC1P1	Testis	Not_done	sqtl+eqtl+cadd	CRTC1P1
rs243018	0.4613	non_coding_exon		3.899	MIR4432HG	Skin_Sun_Exposed_Lower_leg	Not_done	sqtl+eqtl+cadd	MIR4432HG
rs4854465	0.2382	intergenic		6.124	CNRIP1,LINC01890	Skin_Sun_Exposed_Lower_leg,Testis	Not_done	sqtl+eqtl+cadd	CNRIP1,LINC01890
rs3772005	0.1506	intron	RNF144A	0.299	RNF144A,GRASLND	Esophagus_Muscularis,Brain_Caudate_basal_ganglia	Not_done	sqtl+eqtl+cadd	RNF144A,GRASLND
rs405503	0.1831	regulatory		2.524	RNF144A,RNF144A,RNF144A,RNF144A,RNF144A,RNF144A,GRASLND,GRASLND,GRASLND,GRASLND,GRASLND,GRASLND,,,,	Adipose_Subcutaneous,Adrenal_Gland,Breast_Mammary_Tissue,Cells_Cultured_fibroblasts,Brain_Cerebellum,Whole_Blood,Brain_Caudate_basal_ganglia,Adrenal_Gland,Cells_Cultured_fibroblasts,Brain_Putamen_basal_ganglia,Prostate,Brain_Nucleus_accumbens_basal_ganglia,Lung,Brain_Putamen_basal_ganglia,Brain_Nucleus_accumbens_basal_ganglia,Brain_Caudate_basal_ganglia	Not_done	sqtl+eqtl+cadd	RNF144A,GRASLND
rs17673916	0.08486	intron	EXOC6B	0.85	CYP26B1,EXOC6B,EXOC6B,EXOC6B,EXOC6B,EXOC6B,EXOC6B,EXOC6B,EXOC6B,EXOC6B	Whole_Blood,Adipose_Subcutaneous,Artery_Aorta,Brain_Cerebellar_Hemisphere,Brain_Cerebellum,Colon_Transverse,Esophagus_Muscularis,Nerve_Tibial,Skin_Sun_Exposed_Lower_leg,Thyroid	Not_done	sqtl+eqtl+cadd	CYP26B1,EXOC6B
rs6741029	0.3626	intron	TACR1	8.871	GCFC2,TACR1,TACR1,TACR1,TACR1,,,,,,	Esophagus_Muscularis,Esophagus_Mucosa,Skin_Sun_Exposed_Lower_leg,Nerve_Tibial,Skin_Not_Sun_Exposed_Suprapubic,Adipose_Subcutaneous,Adipose_Visceral_Omentum,Breast_Mammary_Tissue,Esophagus_Mucosa,Nerve_Tibial,Thyroid	Not_done	sqtl+eqtl+cadd	GCFC2,TACR1
rs2125972	0.4417	intron,non_coding		1.363	CHMP3,PLGLB2,PLGLB2,PLGLB1,PLGLB1,PLGLB1,PLGLB1,PLGLB1,PLGLB1,PLGLB1,PLGLB1,PLGLB1,RGPD2,RGPD2,RGPD1,,ANAPC1P2,ANAPC1P2,ANAPC1P2,ANAPC1P2,ANAPC1P2,ANAPC1P2,ANAPC1P2,ANAPC1P2,ANAPC1P2,ANAPC1P2,ANAPC1P2,ANAPC1P2,ANAPC1P2,ANAPC1P2,ANAPC1P2,ANAPC1P2,ANAPC1P2,ANAPC1P2,ANAPC1P2,ANAPC1P2,ANAPC1P2,ANAPC1P2,ANAPC1P2,ANAPC1P2,ANAPC1P2,ANAPC1P2,ANAPC1P2,ANAPC1P2,ANAPC1P2,ANAPC1P2,ANAPC1P2,ANAPC1P2,ANAPC1P2,ANAPC1P2,ANAPC1P2,ANAPC1P2,ANAPC1P2,ANAPC1P2,ANAPC1P2,ANAPC1P2,ANAPC1P2,ANAPC1P2,ANAPC1P2,ANAPC1P2,ANAPC1P1,ANAPC1P1,ANAPC1P1,ANAPC1P1,ANAPC1P1,ANAPC1P1,ANAPC1P1,ANAPC1P1,ANAPC1P4,ANAPC1P4,ANAPC1P4,,,,,,,,,,,,,,,,	Cells_Cultured_fibroblasts,Brain_Cerebellar_Hemisphere,Brain_Cerebellum,Adipose_Subcutaneous,Artery_Tibial,Whole_Blood,Adipose_Visceral_Omentum,Nerve_Tibial,Breast_Mammary_Tissue,Lung,Skin_Sun_Exposed_Lower_leg,Skin_Not_Sun_Exposed_Suprapubic,Esophagus_Mucosa,Skin_Sun_Exposed_Lower_leg,Nerve_Tibial,Whole_Blood,Brain_Cortex,Adipose_Subcutaneous,Brain_Nucleus_accumbens_basal_ganglia,Artery_Coronary,Adrenal_Gland,Artery_Tibial,Artery_Aorta,Brain_Amygdala,Adipose_Visceral_Omentum,Brain_Caudate_basal_ganglia,Brain_Hypothalamus,Liver,Brain_Frontal_Cortex_BA9,Brain_Cerebellum,Breast_Mammary_Tissue,Esophagus_Mucosa,Brain_Putamen_basal_ganglia,Skin_Sun_Exposed_Lower_leg,Cells_EBV-transformed_lymphocytes,Colon_Sigmoid,Brain_Cerebellar_Hemisphere,Colon_Transverse,Brain_Hippocampus,Esophagus_Gastroesophageal_Junction,Ovary,Minor_Salivary_Gland,Brain_Anterior_cingulate_cortex_BA24,Esophagus_Muscularis,Lung,Cells_Cultured_fibroblasts,Thyroid,Heart_Left_Ventricle,Skin_Not_Sun_Exposed_Suprapubic,Whole_Blood,Small_Intestine_Terminal_Ileum,Pancreas,Nerve_Tibial,Pituitary,Prostate,Muscle_Skeletal,Testis,Heart_Atrial_Appendage,Stomach,Spleen,Lung,Thyroid,Colon_Transverse,Testis,Spleen,Stomach,Pancreas,Small_Intestine_Terminal_Ileum,Muscle_Skeletal,Skin_Not_Sun_Exposed_Suprapubic,Testis,Artery_Tibial,Heart_Left_Ventricle,Adipose_Subcutaneous,Esophagus_Muscularis,Colon_Transverse,Lung,Brain_Caudate_basal_ganglia,Cells_Cultured_fibroblasts,Heart_Atrial_Appendage,Nerve_Tibial,Artery_Aorta,Esophagus_Mucosa,Skin_Sun_Exposed_Lower_leg,Pituitary,Muscle_Skeletal,Thyroid	Not_done	sqtl+eqtl+cadd	CHMP3,PLGLB2,PLGLB1,RGPD2,RGPD1,,ANAPC1P2,ANAPC1P1,ANAPC1P4
rs75899754	0.09784	intron,non_coding		0.322	SNTG2,LINC01939,LINC01939,,SNTG2-AS1,LINC01115,LINC01115	Brain_Putamen_basal_ganglia,Testis,Thyroid,Testis,Brain_Putamen_basal_ganglia,Skin_Sun_Exposed_Lower_leg,Thyroid	Not_done	sqtl+eqtl+cadd	SNTG2,LINC01939,,SNTG2-AS1,LINC01115
rs932524	0.4758	regulatory		0.276	NSFL1C,NSFL1C,NSFL1C,NSFL1C,NSFL1C,NSFL1C,NSFL1C,NSFL1C,NSFL1C,NSFL1C,NSFL1C,NSFL1C,NSFL1C,NSFL1C,NSFL1C,NSFL1C,NSFL1C,NSFL1C,NSFL1C,NSFL1C,SIRPG,SDCBP2,SDCBP2,SDCBP2,SIRPB2,SIRPB2,SIRPB2,SIRPB2,SIRPB2	Adipose_Subcutaneous,Adipose_Visceral_Omentum,Artery_Aorta,Artery_Tibial,Brain_Cerebellar_Hemisphere,Brain_Cerebellum,Esophagus_Gastroesophageal_Junction,Cells_Cultured_fibroblasts,Colon_Sigmoid,Colon_Transverse,Heart_Left_Ventricle,Esophagus_Muscularis,Heart_Atrial_Appendage,Muscle_Skeletal,Lung,Ovary,Nerve_Tibial,Stomach,Skin_Sun_Exposed_Lower_leg,Thyroid,Skin_Not_Sun_Exposed_Suprapubic,Cells_Cultured_fibroblasts,Nerve_Tibial,Heart_Left_Ventricle,Lung,Nerve_Tibial,Stomach,Skin_Sun_Exposed_Lower_leg,Whole_Blood	Not_done	sqtl+eqtl+cadd	NSFL1C,SIRPG,SDCBP2,SIRPB2
rs2038246	0.3193	regulatory		7.787	TMC2,TMC2,TMC2,TMC2,TMC2,TMC2,TMC2,TMC2,TMC2,TMC2,TMC2,TMC2,TMC2	Adipose_Subcutaneous,Adipose_Visceral_Omentum,Artery_Tibial,Breast_Mammary_Tissue,Esophagus_Gastroesophageal_Junction,Esophagus_Mucosa,Esophagus_Muscularis,Lung,Muscle_Skeletal,Nerve_Tibial,Skin_Not_Sun_Exposed_Suprapubic,Skin_Sun_Exposed_Lower_leg,Testis	Not_done	sqtl+eqtl+cadd	TMC2
rs6089127	0.4724	regulatory		1995-03-01	PDRG1,PDRG1,PDRG1,TTLL9,DUSP15,FOXS1,XKR7,,,	Lung,Thyroid,Skin_Not_Sun_Exposed_Suprapubic,Nerve_Tibial,Testis,Testis,Testis,Brain_Cerebellar_Hemisphere,Brain_Cerebellum,Testis	Not_done	sqtl+eqtl+cadd	PDRG1,TTLL9,DUSP15,FOXS1,XKR7
rs34310097	0.356	intron	C20orf112	0.292	TM9SF4,TM9SF4,NOL4L,NOL4L,NOL4L,NOL4L,NOL4L,NOL4L,NOL4L,NOL4L,NOL4L,NOL4L,NOL4L,TSPY26P,TSPY26P,TSPY26P	Esophagus_Mucosa,Cells_Cultured_fibroblasts,Adipose_Subcutaneous,Adrenal_Gland,Breast_Mammary_Tissue,Nerve_Tibial,Colon_Transverse,Lung,Skin_Sun_Exposed_Lower_leg,Pancreas,Thyroid,Whole_Blood,Spleen,Skin_Not_Sun_Exposed_Suprapubic,Thyroid,Skin_Sun_Exposed_Lower_leg	Not_done	sqtl+eqtl+cadd	TM9SF4,NOL4L,TSPY26P,C20orf112
rs7274168	0.4177	regulatory		0.443	CHMP4B,CHMP4B,CHMP4B,CHMP4B,CHMP4B,CHMP4B,CHMP4B,CHMP4B,NCOA6,ZNF341-AS1	Adipose_Subcutaneous,Artery_Tibial,Muscle_Skeletal,Nerve_Tibial,Esophagus_Muscularis,Heart_Atrial_Appendage,Testis,Whole_Blood,Artery_Tibial,Esophagus_Mucosa	Not_done	sqtl+eqtl+cadd	CHMP4B,NCOA6,ZNF341-AS1
rs2284378	0.2035	intron	RALY	7.016	ITCH,ITCH,ITCH,MYH7B,ASIP,ASIP,MAP1LC3A,MAP1LC3A,MAP1LC3A,MAP1LC3A,MAP1LC3A,MAP1LC3A,MAP1LC3A,MAP1LC3A,MAP1LC3A,MAP1LC3A,MAP1LC3A,MAP1LC3A,MAP1LC3A,MAP1LC3A,PIGU,PIGU,RALY,EIF2S2,GGT7,ACSS2,NA,NA,,NA,NA,NA,NA,NA,NA,NA,NA,NA,NA,NA,NA,NA,NA,NA,NA,NA,NA,NA,NA,NA,NA,NA,NA,NA,NA,NA,NA,NA,NA,NA,NA,NA,NA,NA,NA,NA,NA,NA,NA,NA,NA,NA,NA,NA,NA,NA,NA,NA,NA,NA,NA,NA,NA,NA,NA,NA,NA,NA,NA,NA,NA,NA	Brain_Cortex,Thyroid,Skin_Sun_Exposed_Lower_leg,Nerve_Tibial,Nerve_Tibial,Skin_Not_Sun_Exposed_Suprapubic,Adipose_Visceral_Omentum,Thyroid,Artery_Aorta,Brain_Cortex,Skin_Not_Sun_Exposed_Suprapubic,Artery_Tibial,Testis,Nerve_Tibial,Colon_Sigmoid,Colon_Transverse,Esophagus_Muscularis,Muscle_Skeletal,Stomach,Adipose_Subcutaneous,Colon_Sigmoid,Testis,Esophagus_Mucosa,Esophagus_Mucosa,Muscle_Skeletal,Nerve_Tibial,Thyroid,Testis,Testis,Adipose_Subcutaneous,Adipose_Visceral_Omentum,Artery_Aorta,Artery_Tibial,Cells_Cultured_fibroblasts,Brain_Cerebellum,Breast_Mammary_Tissue,Cells_EBV-transformed_lymphocytes,Lung,Esophagus_Gastroesophageal_Junction,Esophagus_Mucosa,Skin_Not_Sun_Exposed_Suprapubic,Esophagus_Muscularis,Skin_Sun_Exposed_Lower_leg,Stomach,Thyroid,Minor_Salivary_Gland,Nerve_Tibial,Adipose_Subcutaneous,Brain_Anterior_cingulate_cortex_BA24,Adipose_Visceral_Omentum,Brain_Cerebellum,Adrenal_Gland,Artery_Aorta,Heart_Atrial_Appendage,Artery_Coronary,Artery_Tibial,Brain_Putamen_basal_ganglia,Brain_Amygdala,Breast_Mammary_Tissue,Brain_Caudate_basal_ganglia,Brain_Cerebellar_Hemisphere,Brain_Cortex,Colon_Sigmoid,Small_Intestine_Terminal_Ileum,Brain_Frontal_Cortex_BA9,Brain_Hypothalamus,Brain_Nucleus_accumbens_basal_ganglia,Esophagus_Gastroesophageal_Junction,Brain_Spinal_cord_cervical_c-1,Esophagus_Mucosa,Cells_Cultured_fibroblasts,Nerve_Tibial,Cells_EBV-transformed_lymphocytes,Minor_Salivary_Gland,Heart_Left_Ventricle,Colon_Transverse,Pancreas,Muscle_Skeletal,Pituitary,Esophagus_Muscularis,Spleen,Lung,Ovary,Skin_Not_Sun_Exposed_Suprapubic,Stomach,Whole_Blood,Skin_Sun_Exposed_Lower_leg,Thyroid,Vagina,Prostate,Testis,Uterus	Not_done	sqtl+eqtl+cadd	ITCH,MYH7B,ASIP,MAP1LC3A,PIGU,RALY,EIF2S2,GGT7,ACSS2
rs1205344	0.4357	regulatory		5.255	ITCH,ITCH,ITCH,ITCH,ITCH,ITCH,TP53INP2,TP53INP2,MYH7B,MYH7B,MYH7B,MYH7B,MYH7B,MYH7B,EDEM2,EDEM2,GSS,GSS,TRPC4AP,TRPC4AP,TRPC4AP,TRPC4AP,TRPC4AP,PROCR,PROCR,MAP1LC3A,MAP1LC3A,MAP1LC3A,MAP1LC3A,MAP1LC3A,MAP1LC3A,MAP1LC3A,MAP1LC3A,MAP1LC3A,MAP1LC3A,MAP1LC3A,MAP1LC3A,MAP1LC3A,MAP1LC3A,MAP1LC3A,MAP1LC3A,MAP1LC3A,MAP1LC3A,MAP1LC3A,MAP1LC3A,MAP1LC3A,MAP1LC3A,MAP1LC3A,MAP1LC3A,MAP1LC3A,MAP1LC3A,MAP1LC3A,MAP1LC3A,MAP1LC3A,MAP1LC3A,MAP1LC3A,MAP1LC3A,MAP1LC3A,MAP1LC3A,MAP1LC3A,MAP1LC3A,MAP1LC3A,MAP1LC3A,MAP1LC3A,PIGU,PIGU,DYNLRB1,FAM83C,FAM83C,MMP24OS,MMP24OS,MMP24OS,MMP24OS,GGT7,GGT7,ACSS2,ACSS2,ACSS2,ACSS2,FDX1P1,FDX1P1,FDX1P1,NCOA6,EIF6,EIF6,NA,NA,NA,NA,NA,NA,NA,NA,NA,NA,NA,NA,,,	Thyroid,Adipose_Subcutaneous,Testis,Skin_Not_Sun_Exposed_Suprapubic,Esophagus_Muscularis,Skin_Sun_Exposed_Lower_leg,Nerve_Tibial,Artery_Aorta,Nerve_Tibial,Skin_Not_Sun_Exposed_Suprapubic,Brain_Cerebellum,Colon_Transverse,Esophagus_Muscularis,Thyroid,Pancreas,Brain_Cortex,Skin_Sun_Exposed_Lower_leg,Muscle_Skeletal,Whole_Blood,Esophagus_Muscularis,Colon_Transverse,Esophagus_Gastroesophageal_Junction,Thyroid,Pancreas,Spleen,Artery_Aorta,Esophagus_Gastroesophageal_Junction,Cells_Cultured_fibroblasts,Artery_Coronary,Adipose_Subcutaneous,Skin_Not_Sun_Exposed_Suprapubic,Adipose_Visceral_Omentum,Brain_Hypothalamus,Artery_Tibial,Liver,Brain_Frontal_Cortex_BA9,Prostate,Adrenal_Gland,Brain_Cerebellum,Pituitary,Colon_Transverse,Heart_Atrial_Appendage,Brain_Nucleus_accumbens_basal_ganglia,Breast_Mammary_Tissue,Brain_Caudate_basal_ganglia,Brain_Cerebellar_Hemisphere,Muscle_Skeletal,Heart_Left_Ventricle,Thyroid,Nerve_Tibial,Brain_Cortex,Skin_Sun_Exposed_Lower_leg,Esophagus_Mucosa,Brain_Putamen_basal_ganglia,Stomach,Colon_Sigmoid,Esophagus_Muscularis,Spleen,Lung,Pancreas,Small_Intestine_Terminal_Ileum,Whole_Blood,Testis,Ovary,Cells_Cultured_fibroblasts,Testis,Colon_Transverse,Esophagus_Mucosa,Skin_Not_Sun_Exposed_Suprapubic,Brain_Cortex,Thyroid,Brain_Substantia_nigra,Brain_Nucleus_accumbens_basal_ganglia,Skin_Sun_Exposed_Lower_leg,Muscle_Skeletal,Nerve_Tibial,Brain_Cerebellum,Brain_Cerebellar_Hemisphere,Muscle_Skeletal,Testis,Esophagus_Mucosa,Nerve_Tibial,Skin_Not_Sun_Exposed_Suprapubic,Skin_Not_Sun_Exposed_Suprapubic,Muscle_Skeletal,Breast_Mammary_Tissue,Artery_Aorta,Adipose_Visceral_Omentum,Esophagus_Muscularis,Skin_Not_Sun_Exposed_Suprapubic,Thyroid,Colon_Transverse,Stomach,Esophagus_Mucosa,Lung,Skin_Sun_Exposed_Lower_leg,Nerve_Tibial,Skin_Sun_Exposed_Lower_leg,Thyroid,Artery_Tibial	Not_done	sqtl+eqtl+cadd	ITCH,TP53INP2,MYH7B,EDEM2,GSS,TRPC4AP,PROCR,MAP1LC3A,PIGU,DYNLRB1,FAM83C,MMP24OS,GGT7,ACSS2,FDX1P1,NCOA6,EIF6
rs4911494	0.4724	missense	UQCC1	0.022	MYH7B,EDEM2,EDEM2,FER1L4,FER1L4,EPB41L1,EPB41L1,TRPC4AP,UQCC1,UQCC1,UQCC1,UQCC1,UQCC1,UQCC1,UQCC1,UQCC1,UQCC1,UQCC1,UQCC1,UQCC1,UQCC1,UQCC1,UQCC1,UQCC1,UQCC1,UQCC1,UQCC1,UQCC1,UQCC1,UQCC1,UQCC1,UQCC1,UQCC1,UQCC1,UQCC1,UQCC1,MAP1LC3A,MAP1LC3A,GDF5,GDF5,GDF5,GDF5,GDF5,GDF5,GDF5,GDF5,GDF5,GDF5,GDF5,ERGIC3,ERGIC3,FAM83C,FAM83C,FAM83C,FAM83C,CEP250,CEP250,CEP250,MMP24OS,MMP24OS,MMP24OS,MMP24OS,SCAND1,GDF5-AS1,CPNE1,CPNE1,CPNE1,CPNE1,CPNE1,CPNE1,CPNE1,CPNE1,CPNE1,CPNE1,CPNE1,CPNE1,CPNE1,CPNE1,CPNE1,CPNE1,CPNE1,RPL36P4,RPL36P4,RPL36P4,RPL36P4,RPL36P4,RPL36P4,RPL36P4,RPL36P4,RPL36P4,RPL36P4,RPL36P4,RPL36P4,RPL36P4,RPL36P4,RPL36P4,RPL36P4,RPL36P4,RPL36P4,RPL36P4,RPL36P4,RPL36P4,RPL36P4,RPL36P4,RPL36P4,RPL36P4,EIF6,EIF6,EIF6,NFS1,,,,,	Nerve_Tibial,Adipose_Subcutaneous,Cells_Cultured_fibroblasts,Nerve_Tibial,Skin_Sun_Exposed_Lower_leg,Artery_Aorta,Esophagus_Mucosa,Brain_Cerebellar_Hemisphere,Adipose_Subcutaneous,Thyroid,Adipose_Visceral_Omentum,Brain_Caudate_basal_ganglia,Brain_Nucleus_accumbens_basal_ganglia,Breast_Mammary_Tissue,Spleen,Artery_Aorta,Adrenal_Gland,Heart_Left_Ventricle,Nerve_Tibial,Brain_Hippocampus,Artery_Tibial,Colon_Sigmoid,Muscle_Skeletal,Minor_Salivary_Gland,Cells_EBV-transformed_lymphocytes,Brain_Frontal_Cortex_BA9,Stomach,Whole_Blood,Heart_Atrial_Appendage,Cells_Cultured_fibroblasts,Skin_Not_Sun_Exposed_Suprapubic,Esophagus_Mucosa,Esophagus_Muscularis,Pancreas,Lung,Skin_Sun_Exposed_Lower_leg,Artery_Tibial,Brain_Hippocampus,Esophagus_Gastroesophageal_Junction,Colon_Sigmoid,Pituitary,Brain_Hippocampus,Lung,Brain_Frontal_Cortex_BA9,Thyroid,Brain_Putamen_basal_ganglia,Brain_Cortex,Esophagus_Muscularis,Colon_Transverse,Cells_Cultured_fibroblasts,Nerve_Tibial,Esophagus_Mucosa,Skin_Sun_Exposed_Lower_leg,Prostate,Skin_Not_Sun_Exposed_Suprapubic,Artery_Tibial,Esophagus_Mucosa,Testis,Brain_Putamen_basal_ganglia,Cells_Cultured_fibroblasts,Testis,Muscle_Skeletal,Artery_Aorta,Testis,Adipose_Subcutaneous,Thyroid,Cells_Cultured_fibroblasts,Testis,Brain_Cerebellar_Hemisphere,Artery_Tibial,Adrenal_Gland,Skin_Not_Sun_Exposed_Suprapubic,Whole_Blood,Esophagus_Mucosa,Lung,Breast_Mammary_Tissue,Muscle_Skeletal,Skin_Sun_Exposed_Lower_leg,Brain_Cerebellum,Prostate,Nerve_Tibial,Artery_Tibial,Esophagus_Gastroesophageal_Junction,Brain_Nucleus_accumbens_basal_ganglia,Esophagus_Mucosa,Adrenal_Gland,Breast_Mammary_Tissue,Nerve_Tibial,Lung,Heart_Left_Ventricle,Adipose_Subcutaneous,Adipose_Visceral_Omentum,Artery_Aorta,Cells_Cultured_fibroblasts,Colon_Transverse,Spleen,Testis,Esophagus_Muscularis,Muscle_Skeletal,Skin_Not_Sun_Exposed_Suprapubic,Pancreas,Heart_Atrial_Appendage,Thyroid,Prostate,Whole_Blood,Skin_Sun_Exposed_Lower_leg,Cells_Cultured_fibroblasts,Muscle_Skeletal,Skin_Not_Sun_Exposed_Suprapubic,Muscle_Skeletal,Whole_Blood,Cells_Cultured_fibroblasts,Skin_Sun_Exposed_Lower_leg,Breast_Mammary_Tissue,Heart_Atrial_Appendage	Not_done	coding	UQCC1
rs4812586	0.2871	intron	SAMHD1	7.177	RBL1,RBL1,RBL1,TLDC2,TLDC2,SAMHD1,SAMHD1,RPN2	Adipose_Subcutaneous,Cells_Cultured_fibroblasts,Thyroid,Colon_Sigmoid,Whole_Blood,Ovary,Whole_Blood,Thyroid	Not_done	sqtl+eqtl+cadd	RBL1,TLDC2,SAMHD1,RPN2
rs13043500	0.1294	downstream	VSTM2L	5.718	MANBAL,TTI1,VSTM2L,VSTM2L,SRC	Adipose_Visceral_Omentum,Pancreas,Esophagus_Muscularis,Thyroid,Adipose_Visceral_Omentum	Not_done	sqtl+eqtl+cadd	MANBAL,TTI1,VSTM2L,SRC
rs932420	0.4768	regulatory		7.505	PTPN1,PTPN1,PTPN1,PTPN1,PTPN1,COX6CP2,,	Brain_Caudate_basal_ganglia,Brain_Spinal_cord_cervical_c-1,Nerve_Tibial,Testis,Whole_Blood,Spleen,Nerve_Tibial,Testis	Not_done	sqtl+eqtl+cadd	PTPN1,COX6CP2
rs6126214	0.3858	regulatory		6.993	DPM1,NFATC2	Nerve_Tibial,Esophagus_Mucosa	Not_done	sqtl+eqtl+cadd	DPM1,NFATC2
rs4239763	0.3279	intergenic		2.299	CDS2,CDS2,CDS2,CDS2,CDS2,CDS2,CDS2,CDS2,CDS2,CDS2,CDS2,CDS2	Brain_Anterior_cingulate_cortex_BA24,Brain_Caudate_basal_ganglia,Brain_Cerebellar_Hemisphere,Brain_Cerebellum,Brain_Cortex,Brain_Hippocampus,Brain_Nucleus_accumbens_basal_ganglia,Brain_Putamen_basal_ganglia,Esophagus_Mucosa,Nerve_Tibial,Thyroid,Whole_Blood	Not_done	sqtl+eqtl+cadd	CDS2
rs6123296	0.2983	intron,non_coding		2.201	ZNF217,ZNF217,	Nerve_Tibial,Whole_Blood,Whole_Blood	Not_done	sqtl+eqtl+cadd	ZNF217
rs6069511	0.2216	intergenic		6.246	CBLN4	Skin_Not_Sun_Exposed_Suprapubic	Not_done	sqtl+eqtl+cadd	CBLN4
rs4811713	0.3297	intergenic		2024-02-01	LINC01716	Testis	Not_done	sqtl+eqtl+cadd	LINC01716
rs6587235	0.1937	regulatory		2.259	LAMA5,,,,,,	Brain_Cerebellum,Breast_Mammary_Tissue,Esophagus_Mucosa,Minor_Salivary_Gland,Skin_Not_Sun_Exposed_Suprapubic,Testis,Thyroid	Not_done	sqtl+eqtl+cadd	LAMA5
rs10427447	0.4008	regulatory		9.474	SRXN1	Brain_Caudate_basal_ganglia	Not_done	sqtl+eqtl+cadd	SRXN1
rs6077434	0.3502	intron	PLCB1	0.58	PLCB4	Cells_Cultured_fibroblasts	Not_done	sqtl+eqtl+cadd	PLCB4,PLCB1
rs6118798	0.4315	regulatory		4.059	PAK5	Lung	Not_done	sqtl+eqtl+cadd	PAK5
rs431396	0.1242	intron,non_coding	ABCC13	0.796	RBM11,ABCC13	Lung,Lung	Not_done	sqtl+eqtl+cadd	RBM11,ABCC13
rs2823093	0.2736	intergenic		2.884	NRIP1	Artery_Tibial	Not_done	sqtl+eqtl+cadd	NRIP1
rs1452100	0.3444	regulatory		3.014	,EIF4A1P1,	Spleen,Spleen,Spleen	Not_done	sqtl+eqtl+cadd	,EIF4A1P1
rs6517101	0.381	upstream	EXOSC3P1	1.049	TCP10L,TCP10L,TCP10L,TCP10L,TCP10L,TCP10L,TCP10L,TCP10L,TCP10L,TCP10L,	Adipose_Subcutaneous,Adipose_Visceral_Omentum,Artery_Aorta,Esophagus_Gastroesophageal_Junction,Skin_Sun_Exposed_Lower_leg,Esophagus_Mucosa,Heart_Atrial_Appendage,Nerve_Tibial,Testis,Thyroid,Esophagus_Gastroesophageal_Junction	Not_done	sqtl+eqtl+cadd	TCP10L,EXOSC3P1
rs2834160	0.09485	regulatory		2.431	IFNAR2,IFNAR2,IFNAR2,IFNAR2,IFNAR2,IL10RB	Adipose_Subcutaneous,Adipose_Visceral_Omentum,Brain_Caudate_basal_ganglia,Lung,Nerve_Tibial,Brain_Frontal_Cortex_BA9	Not_done	sqtl+eqtl+cadd	IFNAR2,IL10RB
rs2836328	0.3994	intergenic		6.437	KCNJ15,KCNJ15,KCNJ15,LINC01423	Heart_Left_Ventricle,Thyroid,Whole_Blood,Thyroid	Not_done	sqtl+eqtl+cadd	KCNJ15,LINC01423
rs2836753	0.3994	intron,non_coding		2.634	,,	Adipose_Subcutaneous,Lung,Stomach	Not_done	sqtl+eqtl+cadd
rs73221330	0.1669	downstream	DSCAM	0.581	PCP4	Nerve_Tibial	Not_done	sqtl+eqtl+cadd	PCP4,DSCAM
rs1077339	0.2825	intron	BACE2	0.827	BACE2	Whole_Blood	Not_done	sqtl+eqtl+cadd	BACE2
rs234738	0.1767	3_prime_UTR	PKNOX1	2.518	WDR4,NDUFV3,NDUFV3,NDUFV3,NDUFV3,NDUFV3,NDUFV3,NDUFV3,NDUFV3,NDUFV3,NDUFV3,NDUFV3,NDUFV3,NDUFV3,NDUFV3,NDUFV3,NDUFV3,NDUFV3,NDUFV3,PKNOX1,CBS,CBS,CBS,CBS,CBS,CBS,CBS,CBS,CBS,CBS,CBS,CBS,CBS,CBS,CBS,CBS,CBS,CBS,CBS,CBS,CBS,CBS,CBS,CBS,CBS,CBS,CBS,CBS,CBS,CBS,CBS,CBS,CBS,CBS,CBS,CBS,CBS,CBS,CBS,CBS,CBS,CBS,CBS,CBS,CBS,CBS,CBS,U2AF1,U2AF1,U2AF1,U2AF1,U2AF1,U2AF1,ERVH48-1,ERVH48-1,	Cells_Cultured_fibroblasts,Adipose_Subcutaneous,Cells_Cultured_fibroblasts,Adipose_Visceral_Omentum,Esophagus_Muscularis,Pancreas,Artery_Aorta,Esophagus_Gastroesophageal_Junction,Heart_Left_Ventricle,Artery_Tibial,Muscle_Skeletal,Skin_Not_Sun_Exposed_Suprapubic,Lung,Brain_Caudate_basal_ganglia,Nerve_Tibial,Pituitary,Esophagus_Mucosa,Skin_Sun_Exposed_Lower_leg,Thyroid,Nerve_Tibial,Brain_Spinal_cord_cervical_c-1,Adipose_Visceral_Omentum,Adipose_Subcutaneous,Artery_Coronary,Brain_Cerebellum,Brain_Frontal_Cortex_BA9,Muscle_Skeletal,Brain_Hypothalamus,Brain_Caudate_basal_ganglia,Brain_Cerebellar_Hemisphere,Brain_Anterior_cingulate_cortex_BA24,Adrenal_Gland,Brain_Cortex,Colon_Transverse,Cells_Cultured_fibroblasts,Cells_EBV-transformed_lymphocytes,Brain_Nucleus_accumbens_basal_ganglia,Artery_Tibial,Skin_Not_Sun_Exposed_Suprapubic,Esophagus_Gastroesophageal_Junction,Breast_Mammary_Tissue,Esophagus_Muscularis,Heart_Atrial_Appendage,Brain_Substantia_nigra,Heart_Left_Ventricle,Colon_Sigmoid,Liver,Nerve_Tibial,Lung,Minor_Salivary_Gland,Brain_Putamen_basal_ganglia,Whole_Blood,Small_Intestine_Terminal_Ileum,Ovary,Skin_Sun_Exposed_Lower_leg,Pancreas,Artery_Aorta,Pituitary,Kidney_Cortex,Esophagus_Mucosa,Testis,Brain_Hippocampus,Prostate,Stomach,Vagina,Spleen,Thyroid,Skin_Not_Sun_Exposed_Suprapubic,Skin_Sun_Exposed_Lower_leg,Muscle_Skeletal,Esophagus_Mucosa,Thyroid,Artery_Tibial,Esophagus_Muscularis,Brain_Cerebellum,Nerve_Tibial	Not_done	sqtl+eqtl+cadd	WDR4,NDUFV3,PKNOX1,CBS,U2AF1,ERVH48-1
rs573283	0.4986	downstream		0.852	SIK1,SIK1,LINC01679	Brain_Anterior_cingulate_cortex_BA24,Muscle_Skeletal,Brain_Anterior_cingulate_cortex_BA24	Not_done	sqtl+eqtl+cadd	SIK1,LINC01679
rs73224999	0.3241	intergenic		0.402	CSTB,AGPAT3	Brain_Nucleus_accumbens_basal_ganglia,Adipose_Subcutaneous	Not_done	sqtl+eqtl+cadd	CSTB,AGPAT3
rs9637232	0.359	regulatory		1957-02-01	CSTB,AGPAT3,ICOSLG,AATBC	Thyroid,Esophagus_Mucosa,Brain_Nucleus_accumbens_basal_ganglia,Stomach	Not_done	sqtl+eqtl+cadd	CSTB,AGPAT3,ICOSLG,AATBC
rs62220413	0.09625	regulatory		8.062	PFKL,TRPM2,TRPM2,TRPM2,TRPM2,TRPM2,TRPM2,TRPM2,TRPM2,TRPM2,TRPM2,TRPM2,TRPM2,TRPM2,TRPM2,TRPM2,CFAP410,,,,,,,,,,,,TRPM2-AS,TRPM2-AS,	Adipose_Subcutaneous,Adipose_Visceral_Omentum,Brain_Frontal_Cortex_BA9,Brain_Cerebellar_Hemisphere,Adipose_Subcutaneous,Muscle_Skeletal,Brain_Putamen_basal_ganglia,Brain_Caudate_basal_ganglia,Brain_Cerebellum,Heart_Left_Ventricle,Brain_Cortex,Brain_Nucleus_accumbens_basal_ganglia,Thyroid,Esophagus_Gastroesophageal_Junction,Esophagus_Muscularis,Whole_Blood,Brain_Cerebellum,Adipose_Subcutaneous,Brain_Cerebellum,Esophagus_Mucosa,Adipose_Visceral_Omentum,Pancreas,Lung,Skin_Sun_Exposed_Lower_leg,Brain_Cerebellar_Hemisphere,Skin_Not_Sun_Exposed_Suprapubic,Nerve_Tibial,Thyroid,Brain_Caudate_basal_ganglia,Brain_Cerebellum,Adipose_Subcutaneous	Not_done	sqtl+eqtl+cadd	PFKL,TRPM2,CFAP410,,TRPM2-AS
rs1556335	0.386	intron	PCBP3	1.774	COL6A1,COL6A1,COL6A1,PCBP3,PCBP3,,,,,,,,,,,,	Brain_Cerebellum,Nerve_Tibial,Esophagus_Gastroesophageal_Junction,Cells_Cultured_fibroblasts,Testis,Adipose_Subcutaneous,Artery_Tibial,Pituitary,Esophagus_Muscularis,Colon_Sigmoid,Brain_Anterior_cingulate_cortex_BA24,Thyroid,Prostate,Nerve_Tibial,Esophagus_Gastroesophageal_Junction,Adipose_Subcutaneous,Testis	Not_done	sqtl+eqtl+cadd	COL6A1,PCBP3
rs13047478	0.2879	regulatory		18.85	LSS,LSS,LSS,MCM3AP,MCM3AP,MCM3AP,MCM3AP,MCM3AP,MCM3AP,MCM3AP,MCM3AP,MCM3AP,MCM3AP,MCM3AP,MCM3AP,MCM3AP,MCM3AP,MCM3AP,MCM3AP,MCM3AP,MCM3AP,MCM3AP,MCM3AP,MCM3AP,MCM3AP,MCM3AP,MCM3AP,MCM3AP,MCM3AP,MCM3AP,MCM3AP,MCM3AP,MCM3AP,MCM3AP,MCM3AP,MCM3AP,MCM3AP,MCM3AP,C21orf58,C21orf58,C21orf58,PCNT,PCNT,PCNT,PCNT,PCNT,PCNT,PCNT,PCNT,PCNT,DIP2A,DIP2A,DIP2A,S100B,PRMT2,YBEY,YBEY,YBEY,YBEY,YBEY,YBEY,YBEY,YBEY,YBEY,YBEY,YBEY,YBEY,YBEY,YBEY,YBEY,YBEY,YBEY,YBEY,YBEY,YBEY,YBEY,YBEY,YBEY,YBEY,YBEY,YBEY,YBEY,YBEY,YBEY,YBEY,YBEY,YBEY,YBEY,YBEY,YBEY,YBEY,YBEY,YBEY,YBEY,RPL18AP2,,,,,,,,	Heart_Atrial_Appendage,Muscle_Skeletal,Brain_Cerebellum,Adipose_Subcutaneous,Brain_Hypothalamus,Adipose_Visceral_Omentum,Heart_Left_Ventricle,Brain_Cerebellar_Hemisphere,Breast_Mammary_Tissue,Artery_Aorta,Cells_Cultured_fibroblasts,Artery_Coronary,Cells_EBV-transformed_lymphocytes,Brain_Cortex,Artery_Tibial,Brain_Frontal_Cortex_BA9,Heart_Atrial_Appendage,Nerve_Tibial,Colon_Transverse,Ovary,Vagina,Esophagus_Gastroesophageal_Junction,Whole_Blood,Esophagus_Mucosa,Stomach,Prostate,Esophagus_Muscularis,Muscle_Skeletal,Colon_Sigmoid,Skin_Sun_Exposed_Lower_leg,Pancreas,Uterus,Lung,Thyroid,Testis,Skin_Not_Sun_Exposed_Suprapubic,Pituitary,Spleen,Brain_Cerebellum,Artery_Tibial,Brain_Cerebellar_Hemisphere,Brain_Frontal_Cortex_BA9,Cells_EBV-transformed_lymphocytes,Thyroid,Brain_Nucleus_accumbens_basal_ganglia,Brain_Anterior_cingulate_cortex_BA24,Heart_Left_Ventricle,Brain_Caudate_basal_ganglia,Whole_Blood,Heart_Atrial_Appendage,Whole_Blood,Adrenal_Gland,Spleen,Whole_Blood,Whole_Blood,Adipose_Subcutaneous,Artery_Coronary,Adipose_Visceral_Omentum,Adrenal_Gland,Colon_Sigmoid,Breast_Mammary_Tissue,Brain_Caudate_basal_ganglia,Brain_Cerebellum,Brain_Putamen_basal_ganglia,Heart_Atrial_Appendage,Esophagus_Gastroesophageal_Junction,Colon_Transverse,Cells_Cultured_fibroblasts,Minor_Salivary_Gland,Prostate,Brain_Cortex,Artery_Tibial,Thyroid,Skin_Sun_Exposed_Lower_leg,Brain_Nucleus_accumbens_basal_ganglia,Small_Intestine_Terminal_Ileum,Heart_Left_Ventricle,Brain_Cerebellar_Hemisphere,Liver,Artery_Aorta,Esophagus_Mucosa,Stomach,Vagina,Esophagus_Muscularis,Muscle_Skeletal,Ovary,Pituitary,Nerve_Tibial,Uterus,Lung,Pancreas,Whole_Blood,Skin_Not_Sun_Exposed_Suprapubic,Spleen,Muscle_Skeletal,Esophagus_Muscularis,Artery_Tibial,Colon_Transverse,Spleen,Colon_Sigmoid,Thyroid,Esophagus_Gastroesophageal_Junction,Small_Intestine_Terminal_Ileum	Not_done	sqtl+eqtl+cadd	LSS,MCM3AP,C21orf58,PCNT,DIP2A,S100B,PRMT2,YBEY,RPL18AP2
rs5748750	0.1669	intergenic		4.163		Nerve_Tibial	Not_done	sqtl+eqtl+cadd
rs3815481	0.1376	regulatory		5.379	HDHD5,IL17RA,TMEM121B	Skin_Not_Sun_Exposed_Suprapubic,Adipose_Subcutaneous,Whole_Blood	Not_done	sqtl+eqtl+cadd	HDHD5,IL17RA,TMEM121B
rs13053861	0.09046	regulatory		4.242	LINC01634	Muscle_Skeletal	Not_done	sqtl+eqtl+cadd	LINC01634
rs240064	0.4958	regulatory		0.686	PPIL2,PPIL2,PPIL2,PPIL2,PPIL2,PPIL2,PPIL2,MAPK1,MAPK1,MAPK1,PPM1F,PPM1F,PPM1F,PPM1F,PPM1F,PPM1F,PPM1F,PPM1F,PPM1F,PPM1F,PPM1F,PPM1F,PPM1F,PPM1F,PPM1F,PPM1F,PPM1F,PPM1F,PPM1F,PPM1F,PPM1F,YDJC,PPM1F-AS1,PPM1F-AS1,PPM1F-AS1,PPM1F-AS1,PPM1F-AS1,PPM1F-AS1,PPM1F-AS1,PPM1F-AS1,PPM1F-AS1,PPM1F-AS1,PPM1F-AS1,PPM1F-AS1,PPM1F-AS1,PPM1F-AS1,PPM1F-AS1,PPM1F-AS1,PPM1F-AS1,PPM1F-AS1,PPM1F-AS1,PPM1F-AS1,PPM1F-AS1,PPM1F-AS1,PPM1F-AS1,PPM1F-AS1,PPM1F-AS1,PPM1F-AS1,PPM1F-AS1,PPM1F-AS1,PPM1F-AS1,PPM1F-AS1,PPM1F-AS1,PPM1F-AS1,PPM1F-AS1,PPM1F-AS1,PPM1F-AS1,PPM1F-AS1,PPM1F-AS1,PPM1F-AS1,PPM1F-AS1,PPM1F-AS1,PPM1F-AS1,PPM1F-AS1,PPM1F-AS1,PPM1F-AS1,PPM1F-AS1,PPM1F-AS1,PPM1F-AS1,TOP3BP1,TOP3BP1,TOP3BP1,TOP3BP1,TOP3BP1,TOP3BP1,TOP3BP1,TOP3BP1,TOP3BP1,TOP3BP1,TOP3BP1,TOP3BP1,TOP3BP1,TOP3BP1,TOP3BP1,TOP3BP1,TOP3BP1,TOP3BP1,TOP3BP1,TOP3BP1,TOP3BP1,TOP3BP1,TOP3BP1,TOP3BP1,TOP3BP1,TOP3BP1,TOP3BP1,TOP3BP1,TOP3BP1,TOP3BP1,TOP3BP1,TOP3BP1,TOP3BP1,TOP3BP1,TOP3BP1,TOP3BP1,TOP3BP1,TOP3BP1,TOP3BP1,TOP3BP1,TOP3BP1	Adipose_Subcutaneous,Esophagus_Muscularis,Skin_Sun_Exposed_Lower_leg,Thyroid,Artery_Aorta,Stomach,Nerve_Tibial,Brain_Nucleus_accumbens_basal_ganglia,Esophagus_Muscularis,Nerve_Tibial,Thyroid,Cells_EBV-transformed_lymphocytes,Stomach,Skin_Sun_Exposed_Lower_leg,Heart_Left_Ventricle,Breast_Mammary_Tissue,Brain_Putamen_basal_ganglia,Artery_Tibial,Muscle_Skeletal,Artery_Aorta,Pancreas,Esophagus_Muscularis,Nerve_Tibial,Cells_Cultured_fibroblasts,Brain_Nucleus_accumbens_basal_ganglia,Ovary,Whole_Blood,Skin_Not_Sun_Exposed_Suprapubic,Adipose_Visceral_Omentum,Adipose_Subcutaneous,Heart_Atrial_Appendage,Colon_Transverse,Adipose_Visceral_Omentum,Pituitary,Adipose_Subcutaneous,Brain_Anterior_cingulate_cortex_BA24,Adrenal_Gland,Colon_Transverse,Artery_Coronary,Esophagus_Gastroesophageal_Junction,Breast_Mammary_Tissue,Esophagus_Mucosa,Brain_Hippocampus,Cells_Cultured_fibroblasts,Brain_Hypothalamus,Brain_Caudate_basal_ganglia,Spleen,Brain_Cerebellar_Hemisphere,Artery_Aorta,Brain_Cerebellum,Stomach,Brain_Cortex,Testis,Brain_Frontal_Cortex_BA9,Ovary,Skin_Sun_Exposed_Lower_leg,Liver,Pancreas,Uterus,Brain_Nucleus_accumbens_basal_ganglia,Muscle_Skeletal,Colon_Sigmoid,Prostate,Brain_Putamen_basal_ganglia,Brain_Spinal_cord_cervical_c-1,Heart_Left_Ventricle,Brain_Substantia_nigra,Artery_Tibial,Kidney_Cortex,Skin_Not_Sun_Exposed_Suprapubic,Brain_Amygdala,Small_Intestine_Terminal_Ileum,Esophagus_Muscularis,Vagina,Heart_Atrial_Appendage,Lung,Nerve_Tibial,Thyroid,Whole_Blood,Cells_Cultured_fibroblasts,Heart_Left_Ventricle,Lung,Breast_Mammary_Tissue,Artery_Coronary,Brain_Spinal_cord_cervical_c-1,Prostate,Minor_Salivary_Gland,Esophagus_Muscularis,Brain_Hippocampus,Nerve_Tibial,Adipose_Visceral_Omentum,Artery_Tibial,Adrenal_Gland,Brain_Nucleus_accumbens_basal_ganglia,Colon_Sigmoid,Pancreas,Artery_Aorta,Colon_Transverse,Skin_Not_Sun_Exposed_Suprapubic,Esophagus_Gastroesophageal_Junction,Adipose_Subcutaneous,Ovary,Skin_Sun_Exposed_Lower_leg,Thyroid,Small_Intestine_Terminal_Ileum,Brain_Caudate_basal_ganglia,Pituitary,Brain_Cerebellar_Hemisphere,Brain_Cerebellum,Heart_Atrial_Appendage,Stomach,Brain_Cortex,Testis,Brain_Frontal_Cortex_BA9,Esophagus_Mucosa,Liver,Vagina,Uterus,Spleen,Whole_Blood	Not_done	sqtl+eqtl+cadd	PPIL2,MAPK1,PPM1F,YDJC,PPM1F-AS1,TOP3BP1
rs79785209	0.01577	non_coding_exon		5.728	DDTL,DDTL,DDT,DDT,DDT,DDT,GSTT2B,GSTT2B,GSTT2B,GSTT2B,GSTT2B,GSTT2B,GSTT2B,GSTT2B,GSTT2B,GSTT2B,GSTT2B,GSTT2B,GSTT2B,GSTT2B,MIF-AS1,MIF-AS1,MIF-AS1,MIF-AS1,MIF-AS1,MIF-AS1,MIF-AS1,MIF-AS1,MIF-AS1,MIF-AS1,MIF-AS1,MIF-AS1,MIF-AS1,MIF-AS1,MIF-AS1,MIF-AS1,MIF-AS1,,,,,,,,,,,,,,,,,,,,,,,,,,,MIF,MIF,MIF,MIF,MIF,MIF,MIF,MIF,MIF,MIF,MIF,MIF,MIF,MIF,MIF,MIF,MIF,MIF,MIF,MIF,,,,,,,,,,,,,,,,,,,,,,,,	Cells_Cultured_fibroblasts,Cells_EBV-transformed_lymphocytes,Testis,Whole_Blood,Muscle_Skeletal,Pancreas,Artery_Tibial,Cells_Cultured_fibroblasts,Stomach,Skin_Sun_Exposed_Lower_leg,Pancreas,Colon_Transverse,Testis,Esophagus_Mucosa,Esophagus_Muscularis,Breast_Mammary_Tissue,Adipose_Visceral_Omentum,Heart_Atrial_Appendage,Lung,Thyroid,Cells_Cultured_fibroblasts,Lung,Nerve_Tibial,Colon_Sigmoid,Esophagus_Mucosa,Artery_Tibial,Adipose_Subcutaneous,Muscle_Skeletal,Adipose_Visceral_Omentum,Colon_Transverse,Esophagus_Muscularis,Skin_Sun_Exposed_Lower_leg,Skin_Not_Sun_Exposed_Suprapubic,Esophagus_Gastroesophageal_Junction,Thyroid,Whole_Blood,Stomach,Skin_Sun_Exposed_Lower_leg,Esophagus_Mucosa,Artery_Tibial,Stomach,Adipose_Subcutaneous,Colon_Transverse,Pancreas,Lung,Testis,Thyroid,Esophagus_Muscularis,Artery_Tibial,Colon_Sigmoid,Esophagus_Gastroesophageal_Junction,Brain_Caudate_basal_ganglia,Colon_Transverse,Adrenal_Gland,Adipose_Subcutaneous,Whole_Blood,Stomach,Skin_Sun_Exposed_Lower_leg,Esophagus_Mucosa,Testis,Brain_Cerebellum,Thyroid,Testis,Adipose_Subcutaneous,Colon_Sigmoid,Esophagus_Mucosa,Lung,Cells_Cultured_fibroblasts,Adipose_Visceral_Omentum,Breast_Mammary_Tissue,Artery_Tibial,Nerve_Tibial,Esophagus_Muscularis,Artery_Coronary,Prostate,Esophagus_Gastroesophageal_Junction,Skin_Sun_Exposed_Lower_leg,Colon_Transverse,Stomach,Thyroid,Muscle_Skeletal,Skin_Not_Sun_Exposed_Suprapubic,Whole_Blood,Testis,Esophagus_Mucosa,Colon_Sigmoid,Adipose_Visceral_Omentum,Colon_Transverse,Prostate,Artery_Tibial,Cells_Cultured_fibroblasts,Adipose_Subcutaneous,Heart_Left_Ventricle,Spleen,Nerve_Tibial,Esophagus_Muscularis,Muscle_Skeletal,Stomach,Esophagus_Gastroesophageal_Junction,Heart_Atrial_Appendage,Lung,Pancreas,Thyroid,Skin_Sun_Exposed_Lower_leg,Skin_Not_Sun_Exposed_Suprapubic,Testis,Whole_Blood	Not_done	sqtl+eqtl+cadd	DDTL,DDT,GSTT2B,MIF-AS1,,MIF
rs9608416	0.3448	non_coding_exon	RNA5SP494	0.774	GRK3,,,,,,,,,,,	Nerve_Tibial,Adipose_Subcutaneous,Adipose_Visceral_Omentum,Artery_Tibial,Cells_Cultured_fibroblasts,Colon_Transverse,Esophagus_Mucosa,Esophagus_Muscularis,Muscle_Skeletal,Skin_Not_Sun_Exposed_Suprapubic,Skin_Sun_Exposed_Lower_leg,Stomach	Not_done	sqtl+eqtl+cadd	GRK3,,RNA5SP494
rs17879961	0.0009984	missense	CHEK2	2024-05-23			Not_done	coding	CHEK2
rs132390	0.02556	regulatory		5.237	EMID1	Nerve_Tibial	Not_done	sqtl+eqtl+cadd	EMID1
rs4820803	0.255	regulatory		9.671	RHBDD3,RHBDD3,RHBDD3,RHBDD3,RHBDD3,RHBDD3,RHBDD3,RHBDD3,RHBDD3,RHBDD3,RHBDD3	Adipose_Visceral_Omentum,Cells_Cultured_fibroblasts,Esophagus_Mucosa,Esophagus_Muscularis,Heart_Atrial_Appendage,Lung,Pancreas,Skin_Sun_Exposed_Lower_leg,Spleen,Stomach,Testis	Not_done	sqtl+eqtl+cadd	RHBDD3
rs2899182	0.3492	regulatory		0.821	SLC5A4,SLC5A4,SLC5A4,RFPL3S	Skin_Sun_Exposed_Lower_leg,Testis,Thyroid,Heart_Left_Ventricle	Not_done	sqtl+eqtl+cadd	SLC5A4,RFPL3S
rs60100592	0.1192	regulatory		2.233	MCM5,RASD2,RASD2	Whole_Blood,Colon_Sigmoid,Esophagus_Muscularis	Not_done	sqtl+eqtl+cadd	MCM5,RASD2
rs5756504	0.4273	intron	TMPRSS6	0.593	MPST,MPST,TMPRSS6,	Ovary,Thyroid,Brain_Nucleus_accumbens_basal_ganglia,Brain_Anterior_cingulate_cortex_BA24	Not_done	sqtl+eqtl+cadd	MPST,TMPRSS6
rs2284062	0.3209	regulatory		4.491	SLC16A8,BAIAP2L2,BAIAP2L2,BAIAP2L2,BAIAP2L2,BAIAP2L2,BAIAP2L2,PLA2G6,PLA2G6,PLA2G6,PLA2G6,PLA2G6,PLA2G6,PLA2G6,PLA2G6,PLA2G6,PLA2G6,PLA2G6,PLA2G6,PLA2G6,PLA2G6,PLA2G6,PLA2G6,PLA2G6,PLA2G6,PLA2G6,PLA2G6,MAFF,MAFF,MAFF,MAFF,TMEM184B,TMEM184B,TMEM184B,TMEM184B,TMEM184B,TMEM184B,TMEM184B,TMEM184B,TMEM184B,TMEM184B,TMEM184B,TMEM184B	Artery_Aorta,Pituitary,Skin_Not_Sun_Exposed_Suprapubic,Skin_Sun_Exposed_Lower_leg,Cells_Cultured_fibroblasts,Kidney_Cortex,Esophagus_Mucosa,Artery_Aorta,Artery_Tibial,Artery_Coronary,Small_Intestine_Terminal_Ileum,Brain_Cortex,Heart_Atrial_Appendage,Esophagus_Mucosa,Colon_Transverse,Esophagus_Gastroesophageal_Junction,Cells_Cultured_fibroblasts,Nerve_Tibial,Esophagus_Muscularis,Lung,Pancreas,Stomach,Pituitary,Ovary,Spleen,Thyroid,Whole_Blood,Adipose_Subcutaneous,Nerve_Tibial,Artery_Tibial,Cells_Cultured_fibroblasts,Nerve_Tibial,Adipose_Subcutaneous,Colon_Sigmoid,Heart_Atrial_Appendage,Artery_Aorta,Esophagus_Muscularis,Breast_Mammary_Tissue,Artery_Tibial,Cells_Cultured_fibroblasts,Thyroid,Skin_Not_Sun_Exposed_Suprapubic,Skin_Sun_Exposed_Lower_leg	Not_done	sqtl+eqtl+cadd	SLC16A8,BAIAP2L2,PLA2G6,MAFF,TMEM184B
rs137581	0.2923	intergenic		1.433	RPL3,RPL3,RPL3,SYNGR1,SYNGR1,SYNGR1,SYNGR1,SYNGR1,SYNGR1,SYNGR1,SYNGR1,SYNGR1	Testis,Skin_Not_Sun_Exposed_Suprapubic,Skin_Sun_Exposed_Lower_leg,Artery_Aorta,Cells_EBV-transformed_lymphocytes,Heart_Left_Ventricle,Liver,Pancreas,Pituitary,Thyroid,Whole_Blood,Small_Intestine_Terminal_Ileum	Not_done	sqtl+eqtl+cadd	RPL3,SYNGR1
rs138337	0.4119	intron	ST13	7.787	SLC25A17,SLC25A17,SLC25A17,SLC25A17,SLC25A17,SLC25A17,SLC25A17,SLC25A17,SLC25A17,SLC25A17,SLC25A17,SLC25A17,SLC25A17,ST13,ST13,ST13,ST13,ST13,ST13,ST13,ST13,ST13,EP300,L3MBTL2,L3MBTL2,POLR3H,MCHR1,XPNPEP3,XPNPEP3,XPNPEP3,XPNPEP3,XPNPEP3,XPNPEP3,XPNPEP3,XPNPEP3,XPNPEP3,XPNPEP3,XPNPEP3,XPNPEP3,XPNPEP3,XPNPEP3,XPNPEP3,XPNPEP3,XPNPEP3,XPNPEP3,XPNPEP3,XPNPEP3,XPNPEP3,XPNPEP3,XPNPEP3,XPNPEP3,XPNPEP3,XPNPEP3,XPNPEP3,XPNPEP3,XPNPEP3,XPNPEP3,XPNPEP3,XPNPEP3,XPNPEP3,XPNPEP3,RPL4P6,EP300-AS1	Adipose_Subcutaneous,Spleen,Thyroid,Adipose_Visceral_Omentum,Brain_Nucleus_accumbens_basal_ganglia,Brain_Putamen_basal_ganglia,Skin_Not_Sun_Exposed_Suprapubic,Heart_Atrial_Appendage,Cells_Cultured_fibroblasts,Lung,Skin_Sun_Exposed_Lower_leg,Nerve_Tibial,Esophagus_Mucosa,Liver,Breast_Mammary_Tissue,Cells_Cultured_fibroblasts,Skin_Not_Sun_Exposed_Suprapubic,Artery_Tibial,Adipose_Subcutaneous,Skin_Sun_Exposed_Lower_leg,Colon_Transverse,Pancreas,Esophagus_Muscularis,Artery_Tibial,Artery_Aorta,Testis,Spleen,Adipose_Visceral_Omentum,Brain_Nucleus_accumbens_basal_ganglia,Cells_Cultured_fibroblasts,Brain_Cerebellar_Hemisphere,Artery_Coronary,Brain_Hypothalamus,Minor_Salivary_Gland,Colon_Sigmoid,Adipose_Subcutaneous,Brain_Hippocampus,Esophagus_Gastroesophageal_Junction,Skin_Not_Sun_Exposed_Suprapubic,Esophagus_Mucosa,Esophagus_Muscularis,Artery_Aorta,Skin_Sun_Exposed_Lower_leg,Breast_Mammary_Tissue,Brain_Cerebellum,Artery_Tibial,Ovary,Muscle_Skeletal,Pancreas,Colon_Transverse,Brain_Spinal_cord_cervical_c-1,Thyroid,Uterus,Testis,Lung,Spleen,Small_Intestine_Terminal_Ileum,Nerve_Tibial,Whole_Blood,Stomach,Vagina,Adrenal_Gland,Skin_Not_Sun_Exposed_Suprapubic	Not_done	sqtl+eqtl+cadd	SLC25A17,ST13,EP300,L3MBTL2,POLR3H,MCHR1,XPNPEP3,RPL4P6,EP300-AS1
rs62237039	0.01098	intron	XPNPEP3	5.658	SNU13,PHF5A,MEI1,XPNPEP3,XPNPEP3,XPNPEP3,SGSM3-AS1	Artery_Tibial,Spleen,Adipose_Subcutaneous,Adipose_Subcutaneous,Artery_Tibial,Thyroid,Testis	Not_done	sqtl+eqtl+cadd	SNU13,PHF5A,MEI1,XPNPEP3,SGSM3-AS1
rs73161324	0.01777	intron	XRCC6	9.852	SNU13,SNU13,CYP2D6,CYP2D6,MEI1,XPNPEP3,XPNPEP3,XPNPEP3,SREBF2,CYP2D8P,,L3MBTL2-AS1	Muscle_Skeletal,Artery_Tibial,Artery_Aorta,Esophagus_Mucosa,Adipose_Subcutaneous,Adipose_Subcutaneous,Nerve_Tibial,Artery_Tibial,Cells_Cultured_fibroblasts,Adipose_Subcutaneous,Skin_Sun_Exposed_Lower_leg,Thyroid	Not_done	sqtl+eqtl+cadd	SNU13,CYP2D6,MEI1,XPNPEP3,SREBF2,CYP2D8P,,L3MBTL2-AS1,XRCC6
rs5758670	0.3205	intron	TCF20	0.111	CCDC134,CCDC134,CCDC134,CCDC134,SEPTIN3,CYP2D6,CYP2D6,CYP2D6,CYP2D6,CYP2D6,CYP2D6,CYP2D6,CYP2D6,CYP2D6,CYP2D6,CYP2D6,CYP2D6,CYP2D6,CYP2D6,CYP2D6,CYP2D6,CYP2D6,CYP2D6,CYP2D6,CYP2D6,CYP2D6,CYP2D6,CYP2D6,CYP2D6,CYP2D6,CYP2D6,CYP2D6,CYP2D6,CYP2D6,CYP2D6,CYP2D6,CYP2D6,CYP2D6,CYP2D6,CYP2D6,CYP2D6,CYP2D6,CYP2D6,CYP2D6,CYP2D6,CYP2D6,CYP2D6,CYP2D6,CYP2D6,CYP2D6,TCF20,TCF20,CHADL,PHETA2,PHETA2,OGFRP1,OGFRP1,OGFRP1,OGFRP1,OGFRP1,OGFRP1,OGFRP1,OGFRP1,OGFRP1,OGFRP1,OGFRP1,OGFRP1,OGFRP1,OGFRP1,OGFRP1,WBP2NL,WBP2NL,WBP2NL,WBP2NL,WBP2NL,WBP2NL,WBP2NL,WBP2NL,WBP2NL,WBP2NL,WBP2NL,WBP2NL,WBP2NL,SMDT1,SMDT1,SMDT1,SMDT1,SMDT1,SMDT1,SMDT1,SMDT1,SMDT1,SMDT1,SMDT1,SMDT1,SMDT1,SMDT1,SMDT1,SMDT1,SMDT1,SMDT1,SMDT1,SMDT1,SMDT1,SMDT1,SMDT1,SMDT1,SMDT1,SMDT1,SMDT1,SREBF2-AS1,NDUFA6,SREBF2,NAGA,NAGA,NAGA,NAGA,NAGA,NAGA,NAGA,NAGA,NAGA,NAGA,NAGA,NAGA,NAGA,NAGA,NAGA,NAGA,NAGA,NAGA,NAGA,NAGA,NAGA,NAGA,NAGA,NAGA,NAGA,NAGA,NAGA,NAGA,NAGA,NAGA,NAGA,NAGA,NAGA,NAGA,CYP2D7,CYP2D7,CYP2D7,CYP2D7,CYP2D7,CYP2D7,CYP2D7,CYP2D7,CYP2D7,CYP2D7,CYP2D7,CYP2D7,CYP2D7,CYP2D7,LINC00634,OLA1P1,OLA1P1,OLA1P1,OLA1P1,OLA1P1,OLA1P1,OLA1P1,SLC25A5P1,,,,,,,,,,NA,NDUFA6-DT,NDUFA6-DT,,,,,,,,,,NA,NA,NA,NA,,,,,,,,	Lung,Breast_Mammary_Tissue,Thyroid,Cells_Cultured_fibroblasts,Testis,Brain_Putamen_basal_ganglia,Colon_Sigmoid,Small_Intestine_Terminal_Ileum,Brain_Caudate_basal_ganglia,Pancreas,Heart_Left_Ventricle,Brain_Cerebellum,Colon_Transverse,Adrenal_Gland,Esophagus_Muscularis,Brain_Anterior_cingulate_cortex_BA24,Brain_Amygdala,Artery_Aorta,Whole_Blood,Testis,Adipose_Subcutaneous,Minor_Salivary_Gland,Breast_Mammary_Tissue,Stomach,Adipose_Visceral_Omentum,Skin_Not_Sun_Exposed_Suprapubic,Thyroid,Esophagus_Gastroesophageal_Junction,Kidney_Cortex,Artery_Coronary,Cells_EBV-transformed_lymphocytes,Esophagus_Mucosa,Brain_Cerebellar_Hemisphere,Artery_Tibial,Lung,Brain_Nucleus_accumbens_basal_ganglia,Skin_Sun_Exposed_Lower_leg,Spleen,Brain_Substantia_nigra,Brain_Hippocampus,Brain_Cortex,Nerve_Tibial,Brain_Frontal_Cortex_BA9,Brain_Hypothalamus,Brain_Spinal_cord_cervical_c-1,Uterus,Vagina,Prostate,Cells_Cultured_fibroblasts,Pituitary,Skin_Not_Sun_Exposed_Suprapubic,Skin_Sun_Exposed_Lower_leg,Artery_Aorta,Cells_Cultured_fibroblasts,Brain_Cortex,Ovary,Breast_Mammary_Tissue,Thyroid,Skin_Sun_Exposed_Lower_leg,Skin_Not_Sun_Exposed_Suprapubic,Whole_Blood,Prostate,Adipose_Subcutaneous,Colon_Transverse,Artery_Tibial,Small_Intestine_Terminal_Ileum,Esophagus_Mucosa,Artery_Aorta,Cells_Cultured_fibroblasts,Nerve_Tibial,Brain_Caudate_basal_ganglia,Brain_Frontal_Cortex_BA9,Testis,Lung,Brain_Anterior_cingulate_cortex_BA24,Muscle_Skeletal,Cells_Cultured_fibroblasts,Brain_Cortex,Skin_Not_Sun_Exposed_Suprapubic,Nerve_Tibial,Brain_Nucleus_accumbens_basal_ganglia,Stomach,Thyroid,Breast_Mammary_Tissue,Esophagus_Mucosa,Colon_Transverse,Cells_EBV-transformed_lymphocytes,Pancreas,Skin_Not_Sun_Exposed_Suprapubic,Thyroid,Small_Intestine_Terminal_Ileum,Ovary,Esophagus_Muscularis,Adipose_Visceral_Omentum,Heart_Left_Ventricle,Artery_Aorta,Stomach,Esophagus_Gastroesophageal_Junction,Lung,Adipose_Subcutaneous,Muscle_Skeletal,Colon_Sigmoid,Pituitary,Skin_Sun_Exposed_Lower_leg,Artery_Tibial,Whole_Blood,Spleen,Nerve_Tibial,Heart_Atrial_Appendage,Cells_Cultured_fibroblasts,Lung,Whole_Blood,Testis,Adipose_Subcutaneous,Nerve_Tibial,Esophagus_Muscularis,Brain_Frontal_Cortex_BA9,Esophagus_Mucosa,Stomach,Adrenal_Gland,Brain_Nucleus_accumbens_basal_ganglia,Skin_Not_Sun_Exposed_Suprapubic,Artery_Aorta,Colon_Transverse,Brain_Caudate_basal_ganglia,Brain_Putamen_basal_ganglia,Pituitary,Brain_Spinal_cord_cervical_c-1,Adipose_Visceral_Omentum,Brain_Hypothalamus,Heart_Left_Ventricle,Breast_Mammary_Tissue,Prostate,Thyroid,Brain_Cortex,Muscle_Skeletal,Skin_Sun_Exposed_Lower_leg,Pancreas,Lung,Cells_Cultured_fibroblasts,Brain_Cerebellar_Hemisphere,Artery_Tibial,Colon_Sigmoid,Brain_Cerebellum,Esophagus_Gastroesophageal_Junction,Heart_Atrial_Appendage,Ovary,Adipose_Subcutaneous,Colon_Transverse,Liver,Stomach,Thyroid,Whole_Blood,Skin_Sun_Exposed_Lower_leg,Esophagus_Mucosa,Lung,Breast_Mammary_Tissue,Skin_Not_Sun_Exposed_Suprapubic,Esophagus_Muscularis,Artery_Aorta,Nerve_Tibial,Brain_Frontal_Cortex_BA9,Brain_Caudate_basal_ganglia,Thyroid,Pituitary,Brain_Cerebellum,Brain_Hypothalamus,Liver,Spleen,Thyroid,Skin_Not_Sun_Exposed_Suprapubic,Liver,Brain_Nucleus_accumbens_basal_ganglia,Esophagus_Mucosa,Testis,Skin_Sun_Exposed_Lower_leg,Brain_Caudate_basal_ganglia,Liver,Testis,Thyroid,Brain_Nucleus_accumbens_basal_ganglia,Skin_Sun_Exposed_Lower_leg,Skin_Not_Sun_Exposed_Suprapubic,Brain_Nucleus_accumbens_basal_ganglia,Muscle_Skeletal,Brain_Frontal_Cortex_BA9,Whole_Blood,Thyroid,Adipose_Subcutaneous,Artery_Tibial,Adipose_Visceral_Omentum,Testis,Skin_Sun_Exposed_Lower_leg,Esophagus_Mucosa,Adipose_Subcutaneous,Ovary,Muscle_Skeletal,Thyroid,Testis,Liver,Nerve_Tibial,Whole_Blood,Breast_Mammary_Tissue	Not_done	sqtl+eqtl+cadd	CCDC134,SEPTIN3,CYP2D6,TCF20,CHADL,PHETA2,OGFRP1,WBP2NL,SMDT1,SREBF2-AS1,NDUFA6,SREBF2,NAGA,CYP2D7,LINC00634,OLA1P1,SLC25A5P1,,NDUFA6-DT
rs12166809	0.2752	intron	PACSIN2	7.855	PACSIN2,PACSIN2,PACSIN2,PACSIN2,PACSIN2,PACSIN2,PACSIN2,PACSIN2,PACSIN2,PACSIN2,TTLL1,A4GALT,A4GALT,TTLL1-AS1,ARFGAP3,ARFGAP3,ARFGAP3,ARFGAP3,ARFGAP3,ARFGAP3,ARFGAP3,ARFGAP3,ARFGAP3,ARFGAP3,ARFGAP3,ARFGAP3,ARFGAP3,ARFGAP3,ARFGAP3,ARFGAP3,ARFGAP3,ARFGAP3,ARFGAP3,ARFGAP3,ARFGAP3,ARFGAP3,ARFGAP3,ARFGAP3,ARFGAP3,ARFGAP3,ARFGAP3,ARFGAP3,ARFGAP3,ARFGAP3,ARFGAP3,ARFGAP3,,,,,,	Adipose_Visceral_Omentum,Brain_Cerebellar_Hemisphere,Whole_Blood,Heart_Atrial_Appendage,Artery_Aorta,Lung,Artery_Tibial,Cells_EBV-transformed_lymphocytes,Ovary,Thyroid,Skin_Not_Sun_Exposed_Suprapubic,Brain_Cerebellum,Skin_Sun_Exposed_Lower_leg,Brain_Cerebellum,Adrenal_Gland,Adipose_Visceral_Omentum,Artery_Tibial,Breast_Mammary_Tissue,Brain_Spinal_cord_cervical_c-1,Colon_Sigmoid,Colon_Transverse,Esophagus_Gastroesophageal_Junction,Adipose_Subcutaneous,Brain_Cortex,Heart_Atrial_Appendage,Brain_Hippocampus,Artery_Aorta,Lung,Brain_Substantia_nigra,Minor_Salivary_Gland,Cells_Cultured_fibroblasts,Brain_Caudate_basal_ganglia,Whole_Blood,Pituitary,Prostate,Esophagus_Mucosa,Esophagus_Muscularis,Stomach,Skin_Sun_Exposed_Lower_leg,Brain_Putamen_basal_ganglia,Spleen,Thyroid,Muscle_Skeletal,Nerve_Tibial,Skin_Not_Sun_Exposed_Suprapubic,Heart_Left_Ventricle,Adipose_Subcutaneous,Brain_Cortex,Whole_Blood,Brain_Frontal_Cortex_BA9,Spleen,Brain_Anterior_cingulate_cortex_BA24	Not_done	sqtl+eqtl+cadd	PACSIN2,TTLL1,A4GALT,TTLL1-AS1,ARFGAP3
rs73166148	0.2326	regulatory		1.055	MPPED1,MPPED1	Brain_Caudate_basal_ganglia,Ovary	Not_done	sqtl+eqtl+cadd	MPPED1
rs9985182	0.4343	intron,non_coding		4.382	NUP50,NUP50,NUP50,NUP50,NUP50,NUP50,NUP50,NUP50,NUP50,NUP50,NUP50,NUP50,NUP50,NUP50,KIAA0930,KIAA0930,KIAA0930,KIAA0930,NUP50-DT,NUP50-DT,NUP50-DT,NUP50-DT,NUP50-DT,NUP50-DT,,,,	Brain_Caudate_basal_ganglia,Brain_Nucleus_accumbens_basal_ganglia,Brain_Cortex,Brain_Frontal_Cortex_BA9,Brain_Hypothalamus,Lung,Brain_Putamen_basal_ganglia,Pancreas,Esophagus_Mucosa,Colon_Transverse,Skin_Sun_Exposed_Lower_leg,Skin_Not_Sun_Exposed_Suprapubic,Spleen,Thyroid,Colon_Sigmoid,Esophagus_Gastroesophageal_Junction,Thyroid,Muscle_Skeletal,Brain_Cortex,Colon_Transverse,Cells_EBV-transformed_lymphocytes,Spleen,Thyroid,Skin_Sun_Exposed_Lower_leg,Spleen,Thyroid,Testis,Skin_Not_Sun_Exposed_Suprapubic	Not_done	sqtl+eqtl+cadd	NUP50,KIAA0930,NUP50-DT
rs6520016	0.4129	intron	CELSR1	3.622	CELSR1,CELSR1,CELSR1,	Skin_Not_Sun_Exposed_Suprapubic,Skin_Sun_Exposed_Lower_leg,Thyroid,Thyroid	Not_done	sqtl+eqtl+cadd	CELSR1
rs3827414	0.1865	intergenic		1.562	TAFA5	Muscle_Skeletal	Not_done	sqtl+eqtl+cadd	TAFA5
rs137845	0.392	intron	IL17REL	0.046	IL17REL,IL17REL,PIM3,PIM3,PIM3,PIM3,PIM3,PIM3,,,,,	Skin_Sun_Exposed_Lower_leg,Brain_Frontal_Cortex_BA9,Artery_Aorta,Brain_Cerebellum,Artery_Tibial,Cells_Cultured_fibroblasts,Brain_Cerebellar_Hemisphere,Whole_Blood,Adipose_Subcutaneous,Adipose_Visceral_Omentum,Thyroid,Artery_Tibial,Colon_Sigmoid	Not_done	sqtl+eqtl+cadd	IL17REL,PIM3
rs11465925	0.09685	intron	IRAK2	4.744	IRAK2,LINC00852,LINC00852,LINC00852,LINC00852,LINC00852,LINC00852,LINC00852	Thyroid,Adipose_Subcutaneous,Adipose_Visceral_Omentum,Breast_Mammary_Tissue,Skin_Not_Sun_Exposed_Suprapubic,Skin_Sun_Exposed_Lower_leg,Thyroid,Whole_Blood	Not_done	sqtl+eqtl+cadd	IRAK2,LINC00852
rs6781344	0.357	intron	SLC9C1	0.112	C3orf52,C3orf52,SLC9C1,SLC9C1,SLC9C1,GCSAM,,,TBILA	Pancreas,Testis,Heart_Left_Ventricle,Testis,Pancreas,Pancreas,Prostate,Testis,Pancreas	Not_done	sqtl+eqtl+cadd	C3orf52,SLC9C1,GCSAM,,TBILA
rs3773683	0.2931	intron	SIDT1	2.541	ATP6V1A,ATP6V1A,ATP6V1A,USF3,GRAMD1C,GRAMD1C,GRAMD1C,RN7SL767P,RN7SL767P,RN7SL767P,RN7SL767P	Muscle_Skeletal,Nerve_Tibial,Pituitary,Cells_Cultured_fibroblasts,Adipose_Subcutaneous,Artery_Coronary,Nerve_Tibial,Adipose_Subcutaneous,Muscle_Skeletal,Adipose_Visceral_Omentum,Nerve_Tibial	Not_done	sqtl+eqtl+cadd	ATP6V1A,USF3,GRAMD1C,RN7SL767P,SIDT1
rs3814055	0.3221	upstream	NR1I2	2.087	POPDC2,COX17,NR1I2,NR1I2,NR1I2,CFAP91,CFAP91,CFAP91,CFAP91,CFAP91,CFAP91,CFAP91,CFAP91,CFAP91,CFAP91,CFAP91,CFAP91,CFAP91,CFAP91,CFAP91	Thyroid,Cells_Cultured_fibroblasts,Colon_Transverse,Nerve_Tibial,Thyroid,Adrenal_Gland,Artery_Aorta,Artery_Tibial,Breast_Mammary_Tissue,Esophagus_Gastroesophageal_Junction,Colon_Sigmoid,Colon_Transverse,Muscle_Skeletal,Stomach,Esophagus_Mucosa,Lung,Skin_Sun_Exposed_Lower_leg,Pancreas,Skin_Not_Sun_Exposed_Suprapubic,Thyroid	Not_done	sqtl+eqtl+cadd	POPDC2,COX17,NR1I2,CFAP91
rs334558	0.4014	regulatory		17.42	GSK3B,GSK3B,GSK3B,GSK3B,GSK3B,GSK3B,GSK3B,GSK3B,GSK3B,GSK3B,GSK3B,GSK3B,GSK3B,GSK3B,GSK3B,GSK3B,GSK3B,GSK3B,NR1I2,NR1I2,POGLUT1,GPR156,CFAP91,RPL10P7,RPL10P7,RPL10P7,RPL10P7,	Adipose_Subcutaneous,Artery_Aorta,Breast_Mammary_Tissue,Artery_Tibial,Cells_Cultured_fibroblasts,Brain_Nucleus_accumbens_basal_ganglia,Colon_Sigmoid,Colon_Transverse,Muscle_Skeletal,Esophagus_Gastroesophageal_Junction,Esophagus_Mucosa,Esophagus_Muscularis,Skin_Sun_Exposed_Lower_leg,Nerve_Tibial,Pancreas,Lung,Skin_Not_Sun_Exposed_Suprapubic,Thyroid,Brain_Hypothalamus,Thyroid,Cells_Cultured_fibroblasts,Esophagus_Muscularis,Thyroid,Esophagus_Gastroesophageal_Junction,Colon_Sigmoid,Artery_Tibial,Heart_Atrial_Appendage,Heart_Atrial_Appendage	Not_done	sqtl+eqtl+cadd	GSK3B,NR1I2,POGLUT1,GPR156,CFAP91,RPL10P7
rs9862977	0.4523	regulatory		4.726	CD86,EAF2,EAF2,EAF2,MIX23,SLC15A2,SLC15A2,SLC15A2,SLC15A2,SLC15A2,SLC15A2,SLC15A2,SLC15A2,SLC15A2,SLC15A2,SLC15A2,SLC15A2,SLC15A2,SLC15A2,SLC15A2,SLC15A2,SLC15A2,IQCB1,IQCB1,IQCB1,IQCB1,IQCB1,IQCB1,IQCB1,IQCB1,IQCB1,IQCB1,IQCB1,IQCB1,IQCB1,IQCB1,IQCB1,IQCB1,IQCB1,IQCB1,IQCB1,IQCB1,IQCB1,IQCB1,IQCB1,IQCB1,IQCB1,GOLGB1,GOLGB1,GOLGB1,HCLS1,RN7SL172P	Whole_Blood,Brain_Cerebellum,Cells_EBV-transformed_lymphocytes,Muscle_Skeletal,Thyroid,Adipose_Subcutaneous,Brain_Cortex,Esophagus_Gastroesophageal_Junction,Brain_Hypothalamus,Skin_Sun_Exposed_Lower_leg,Brain_Hippocampus,Pituitary,Brain_Nucleus_accumbens_basal_ganglia,Brain_Cerebellum,Brain_Cerebellar_Hemisphere,Artery_Aorta,Heart_Atrial_Appendage,Heart_Left_Ventricle,Esophagus_Muscularis,Muscle_Skeletal,Artery_Tibial,Nerve_Tibial,Adipose_Subcutaneous,Skin_Not_Sun_Exposed_Suprapubic,Adipose_Visceral_Omentum,Artery_Aorta,Cells_Cultured_fibroblasts,Artery_Tibial,Colon_Sigmoid,Brain_Anterior_cingulate_cortex_BA24,Esophagus_Gastroesophageal_Junction,Brain_Cerebellum,Esophagus_Mucosa,Esophagus_Muscularis,Pituitary,Heart_Atrial_Appendage,Spleen,Skin_Sun_Exposed_Lower_leg,Breast_Mammary_Tissue,Lung,Small_Intestine_Terminal_Ileum,Muscle_Skeletal,Colon_Transverse,Thyroid,Nerve_Tibial,Whole_Blood,Stomach,Muscle_Skeletal,Nerve_Tibial,Thyroid,Lung,Whole_Blood	Not_done	sqtl+eqtl+cadd	CD86,EAF2,MIX23,SLC15A2,IQCB1,GOLGB1,HCLS1,RN7SL172P
rs34890930	0.2963	regulatory		1.745	RPN1,RPN1,RPN1,RPN1,RPN1,RPN1,RPN1,RPN1,RPN1,RPN1,RPN1,RPN1,RPN1,RPN1,RPN1,RPN1,RPN1,RPN1,RPN1,RPN1,RPN1,,POU5F1P6,POU5F1P6,POU5F1P6,POU5F1P6,POU5F1P6,POU5F1P6,POU5F1P6,POU5F1P6,POU5F1P6,POU5F1P6,POU5F1P6,POU5F1P6	Adipose_Subcutaneous,Adipose_Visceral_Omentum,Artery_Aorta,Artery_Tibial,Brain_Cortex,Cells_Cultured_fibroblasts,Esophagus_Gastroesophageal_Junction,Esophagus_Muscularis,Breast_Mammary_Tissue,Heart_Left_Ventricle,Skin_Not_Sun_Exposed_Suprapubic,Lung,Heart_Atrial_Appendage,Nerve_Tibial,Testis,Pancreas,Muscle_Skeletal,Whole_Blood,Skin_Sun_Exposed_Lower_leg,Stomach,Thyroid,Heart_Left_Ventricle,Brain_Cerebellum,Brain_Cerebellar_Hemisphere,Brain_Hippocampus,Brain_Cortex,Brain_Frontal_Cortex_BA9,Ovary,Brain_Hypothalamus,Brain_Caudate_basal_ganglia,Prostate,Thyroid,Pituitary,Testis	Not_done	sqtl+eqtl+cadd	RPN1,,POU5F1P6
rs36113813	0.2296	intron	CPNE4	0.862	CPNE4,CPNE4,CPNE4,CPNE4	Artery_Aorta,Cells_Cultured_fibroblasts,Heart_Atrial_Appendage,Heart_Left_Ventricle	Not_done	sqtl+eqtl+cadd	CPNE4
rs35318210	0.3309	upstream	CDV3	8.736	CDV3,CDV3,CDV3,CDV3,CDV3	Adrenal_Gland,Cells_Cultured_fibroblasts,Muscle_Skeletal,Testis,Whole_Blood	Not_done	sqtl+eqtl+cadd	CDV3
rs4684135	0.3235	regulatory		4.434	NUP210,NUP210,NUP210,NUP210,NUP210,NUP210,NUP210,NUP210,NUP210,HDAC11,HDAC11,HDAC11	Adipose_Visceral_Omentum,Brain_Cerebellar_Hemisphere,Brain_Cerebellum,Whole_Blood,Lung,Muscle_Skeletal,Nerve_Tibial,Skin_Sun_Exposed_Lower_leg,Spleen,Esophagus_Mucosa,Skin_Sun_Exposed_Lower_leg,Skin_Not_Sun_Exposed_Suprapubic	Not_done	sqtl+eqtl+cadd	NUP210,HDAC11
rs1346134	0.2079	intron	CLSTN2	3.492	CLSTN2	Adipose_Subcutaneous	Not_done	sqtl+eqtl+cadd	CLSTN2
rs295301	0.372	regulatory		2016-01-01	ZBTB38	Testis	Not_done	sqtl+eqtl+cadd	ZBTB38
rs1357529	0.4373	intron	PLS1	0.527	XRN1,PLS1,ATR,ATR,ATR,ATR,ATR,ATR,GK5,PAQR9	Thyroid,Pancreas,Adipose_Subcutaneous,Lung,Muscle_Skeletal,Nerve_Tibial,Thyroid,Skin_Not_Sun_Exposed_Suprapubic,Testis,Muscle_Skeletal	Not_done	sqtl+eqtl+cadd	XRN1,PLS1,ATR,GK5,PAQR9
rs73234765	0.1154	intergenic		0.052	PCOLCE2,PCOLCE2,PCOLCE2,PCOLCE2,PCOLCE2,PCOLCE2	Adipose_Subcutaneous,Cells_Cultured_fibroblasts,Esophagus_Gastroesophageal_Junction,Esophagus_Muscularis,Liver,Testis	Not_done	sqtl+eqtl+cadd	PCOLCE2
rs4683715	0.1753	downstream	PAQR9	3.482	PCOLCE2,PCOLCE2,PCOLCE2,PCOLCE2,PCOLCE2,PCOLCE2,PAQR9,PAQR9,,PAQR9-AS1,	Adipose_Subcutaneous,Adipose_Visceral_Omentum,Artery_Aorta,Brain_Nucleus_accumbens_basal_ganglia,Heart_Left_Ventricle,Testis,Liver,Whole_Blood,Artery_Aorta,Liver,Liver	Not_done	sqtl+eqtl+cadd	PCOLCE2,PAQR9,,PAQR9-AS1
rs4449299	0.1965	regulatory		0.082	GRIP2	Skin_Not_Sun_Exposed_Suprapubic	Not_done	sqtl+eqtl+cadd	GRIP2
rs7651825	0.2149	intron	C3orf20	7.881	C3orf20	Testis	Not_done	sqtl+eqtl+cadd	C3orf20
rs6801273	0.4167	intron	P2RY12	3.056	GPR87,P2RY12,P2RY14,P2RY14,P2RY14,P2RY14,P2RY14,P2RY14	Testis,Nerve_Tibial,Adipose_Visceral_Omentum,Artery_Aorta,Skin_Not_Sun_Exposed_Suprapubic,Skin_Sun_Exposed_Lower_leg,Thyroid,Whole_Blood	Not_done	sqtl+eqtl+cadd	GPR87,P2RY12,P2RY14
rs9873706	0.478	non_coding_exon		1.261	KCNAB1,KCNAB1,KCNAB1,KCNAB1,KCNAB1,KCNAB1	Artery_Aorta,Artery_Coronary,Esophagus_Mucosa,Lung,Prostate,Skin_Sun_Exposed_Lower_leg	Not_done	sqtl+eqtl+cadd	KCNAB1
rs2470514	0.2843	regulatory		7.562	EAF1,EAF1,BTD,BTD,BTD,ANKRD28,COLQ,COLQ,COLQ,IMPDH1P8,IMPDH1P8,IMPDH1P8,IMPDH1P8,	Brain_Cerebellum,Brain_Cerebellar_Hemisphere,Cells_Cultured_fibroblasts,Pituitary,Thyroid,Spleen,Adipose_Subcutaneous,Artery_Tibial,Skin_Sun_Exposed_Lower_leg,Brain_Caudate_basal_ganglia,Muscle_Skeletal,Artery_Tibial,Brain_Cerebellum,Adipose_Subcutaneous	Not_done	sqtl+eqtl+cadd	EAF1,BTD,ANKRD28,COLQ,IMPDH1P8
rs73156495	0.1861	regulatory		3.923	LXN,LXN,LXN,RARRES1,RARRES1,RARRES1,MFSD1,MFSD1,MFSD1,MFSD1,MFSD1,SHOX2,GFM1,GFM1,GFM1,GFM1,GFM1,GFM1,GFM1,GFM1,GFM1,GFM1,GFM1,GFM1,GFM1,GFM1,GFM1,GFM1,GFM1,RSRC1,RSRC1,RSRC1,RSRC1,RSRC1,RSRC1,RSRC1,RSRC1,RSRC1,RSRC1,RSRC1,MLF1,MLF1,MLF1,MLF1,MLF1,MLF1,MLF1,,,,,	Muscle_Skeletal,Nerve_Tibial,Whole_Blood,Brain_Cortex,Brain_Cerebellar_Hemisphere,Brain_Frontal_Cortex_BA9,Nerve_Tibial,Skin_Not_Sun_Exposed_Suprapubic,Skin_Sun_Exposed_Lower_leg,Thyroid,Adipose_Subcutaneous,Nerve_Tibial,Adipose_Visceral_Omentum,Cells_Cultured_fibroblasts,Esophagus_Muscularis,Colon_Transverse,Heart_Left_Ventricle,Muscle_Skeletal,Adipose_Subcutaneous,Artery_Tibial,Brain_Cerebellar_Hemisphere,Skin_Not_Sun_Exposed_Suprapubic,Testis,Heart_Atrial_Appendage,Brain_Cerebellum,Skin_Sun_Exposed_Lower_leg,Thyroid,Lung,Esophagus_Mucosa,Adipose_Subcutaneous,Muscle_Skeletal,Brain_Frontal_Cortex_BA9,Artery_Tibial,Brain_Cerebellum,Breast_Mammary_Tissue,Brain_Cortex,Skin_Not_Sun_Exposed_Suprapubic,Nerve_Tibial,Skin_Sun_Exposed_Lower_leg,Thyroid,Heart_Left_Ventricle,Skin_Not_Sun_Exposed_Suprapubic,Heart_Atrial_Appendage,Esophagus_Mucosa,Skin_Sun_Exposed_Lower_leg,Lung,Muscle_Skeletal,Brain_Nucleus_accumbens_basal_ganglia,Brain_Frontal_Cortex_BA9,Brain_Cortex,Brain_Cerebellar_Hemisphere,Brain_Cerebellum	Not_done	sqtl+eqtl+cadd	LXN,RARRES1,MFSD1,SHOX2,GFM1,RSRC1,MLF1
rs17041839	0.2514	regulatory		8.238	GALNT15,GALNT15,GALNT15,GALNT15,GALNT15,GALNT15,GALNT15,GALNT15,GALNT15,GALNT15,GALNT15,GALNT15,GALNT15,GALNT15,GALNT15,GALNT15,ANKRD28,IMPDH1P8	Adipose_Subcutaneous,Adipose_Visceral_Omentum,Adrenal_Gland,Artery_Aorta,Brain_Cerebellar_Hemisphere,Breast_Mammary_Tissue,Colon_Transverse,Heart_Atrial_Appendage,Heart_Left_Ventricle,Liver,Lung,Muscle_Skeletal,Testis,Thyroid,Pancreas,Skin_Not_Sun_Exposed_Suprapubic,Nerve_Tibial,Nerve_Tibial	Not_done	sqtl+eqtl+cadd	GALNT15,ANKRD28,IMPDH1P8
rs3115054	0.266	intron,non_coding	CT64	2.964	,LINC01192	Testis,Testis	Not_done	sqtl+eqtl+cadd	,LINC01192,CT64
rs1495054	0.3417	intron,non_coding		2.602	LINC01324	Brain_Hippocampus	Not_done	sqtl+eqtl+cadd	LINC01324
rs10936599	0.2706	regulatory		2024-06-24	MYNN,LRRC34,LRRC34,LRRC34,LRRC34,LRRC34,LRRC34,LRRC34,LRRC34,LRRC34,LRRC34,LRRC34,ACTRT3,ACTRT3,LRRIQ4	Testis,Adipose_Subcutaneous,Adipose_Visceral_Omentum,Adrenal_Gland,Artery_Aorta,Artery_Tibial,Brain_Cerebellar_Hemisphere,Cells_Cultured_fibroblasts,Esophagus_Muscularis,Heart_Left_Ventricle,Nerve_Tibial,Thyroid,Thyroid,Pituitary,Testis	Not_done	sqtl+eqtl+cadd	MYNN,LRRC34,ACTRT3,LRRIQ4
rs2287577	0.26	regulatory		4.173	PLD1,PLD1,PLD1,PLD1,PLD1,PLD1,PLD1	Artery_Aorta,Artery_Coronary,Artery_Tibial,Lung,Muscle_Skeletal,Spleen,Thyroid	Not_done	sqtl+eqtl+cadd	PLD1
rs1447782	0.1138	intron	NAALADL2	0.216	NAALADL2	Muscle_Skeletal	Not_done	sqtl+eqtl+cadd	NAALADL2
rs7611092	0.399	regulatory		5.252	TBL1XR1,TBL1XR1	Esophagus_Muscularis,Thyroid	Not_done	sqtl+eqtl+cadd	TBL1XR1
rs16831288	0.3692	regulatory		2.389	TTC14,TTC14,TTC14,TTC14,TTC14,TTC14,TTC14,TTC14,TTC14,TTC14,TTC14	Adipose_Subcutaneous,Artery_Aorta,Artery_Tibial,Brain_Hippocampus,Cells_Cultured_fibroblasts,Colon_Transverse,Esophagus_Gastroesophageal_Junction,Esophagus_Mucosa,Esophagus_Muscularis,Nerve_Tibial,Thyroid	Not_done	sqtl+eqtl+cadd	TTC14
rs34450586	0.2294	intergenic		3.321	MAP6D1	Brain_Cerebellar_Hemisphere	Not_done	sqtl+eqtl+cadd	MAP6D1
rs16865445	0.1368	downstream	TMEM207	3.738	CLDN1,CLDN1	Brain_Frontal_Cortex_BA9,Esophagus_Mucosa	Not_done	sqtl+eqtl+cadd	CLDN1,TMEM207
rs2101341	0.4754	intron	OPA1	0.561	ATP13A4,ATP13A4,ATP13A4,ATP13A4,ATP13A4,ATP13A4,ATP13A4,ATP13A4,ATP13A4,ATP13A4,ATP13A4,ATP13A4,ATP13A4,ATP13A4,ATP13A4,ATP13A4,ATP13A4,ATP13A4,ATP13A4,ATP13A4,ATP13A4,ATP13A4,ATP13A4,ATP13A4,OPA1,OPA1,OPA1,,,,,,,,,,,,,,,,,,,,	Adipose_Subcutaneous,Adipose_Visceral_Omentum,Adrenal_Gland,Artery_Aorta,Artery_Coronary,Artery_Tibial,Whole_Blood,Cells_EBV-transformed_lymphocytes,Skin_Not_Sun_Exposed_Suprapubic,Colon_Sigmoid,Lung,Esophagus_Gastroesophageal_Junction,Esophagus_Muscularis,Heart_Atrial_Appendage,Ovary,Muscle_Skeletal,Prostate,Cells_Cultured_fibroblasts,Skin_Sun_Exposed_Lower_leg,Uterus,Small_Intestine_Terminal_Ileum,Spleen,Testis,Nerve_Tibial,Testis,Cells_Cultured_fibroblasts,Whole_Blood,Brain_Caudate_basal_ganglia,Brain_Amygdala,Brain_Hypothalamus,Colon_Transverse,Cells_Cultured_fibroblasts,Nerve_Tibial,Brain_Frontal_Cortex_BA9,Brain_Putamen_basal_ganglia,Cells_EBV-transformed_lymphocytes,Brain_Anterior_cingulate_cortex_BA24,Colon_Sigmoid,Brain_Cortex,Small_Intestine_Terminal_Ileum,Brain_Hippocampus,Spleen,Brain_Nucleus_accumbens_basal_ganglia,Testis,Brain_Spinal_cord_cervical_c-1,Thyroid,Pituitary	Not_done	sqtl+eqtl+cadd	ATP13A4,OPA1
rs55871929	0.1759	regulatory		7.786	TNK2,MUC4,SDHAP1,SDHAP1,SDHAP2,SDHAP2,SDHAP2,SDHAP2,SDHAP2,SDHAP2,SDHAP2,SDHAP2,SDHAP2,SDHAP2,SDHAP2,SDHAP2,SDHAP2,SDHAP2,SDHAP2,SDHAP2,SDHAP2,SDHAP2,SDHAP2,SDHAP2,SDHAP2,SDHAP2,SDHAP2,SDHAP2,SDHAP2,SDHAP2,SDHAP2,SDHAP2,SDHAP2,SDHAP2,SDHAP2,SDHAP2,MUC20P1,MUC20P1,MUC20P1,MUC20P1,MUC20P1,MUC20P1,MUC20P1,MUC20P1,MUC20P1,MUC20P1,NA,NA,,,,,,,,,,,,,,,,,,,,,,,,,,,,,,,,,,,,,,,,,,,,,,,,,,,,,,,,,,,,,,,,,,,,,,,,,,,,,,,,,,,,,,,,,,,,,,,,,,,,,,,,NA,NA,SMBD1P,SMBD1P,SMBD1P,SMBD1P,SMBD1P,SMBD1P,SMBD1P,SMBD1P,SMBD1P,SMBD1P,SMBD1P,SMBD1P,SMBD1P,SMBD1P,SMBD1P,SMBD1P,SMBD1P,SMBD1P,SMBD1P,SMBD1P,SMBD1P,SMBD1P,SMBD1P,SMBD1P	Thyroid,Esophagus_Mucosa,Artery_Tibial,Whole_Blood,Nerve_Tibial,Esophagus_Gastroesophageal_Junction,Brain_Nucleus_accumbens_basal_ganglia,Pituitary,Esophagus_Mucosa,Brain_Amygdala,Adipose_Visceral_Omentum,Artery_Tibial,Artery_Aorta,Brain_Anterior_cingulate_cortex_BA24,Adipose_Subcutaneous,Cells_Cultured_fibroblasts,Esophagus_Muscularis,Pancreas,Heart_Atrial_Appendage,Minor_Salivary_Gland,Thyroid,Artery_Coronary,Heart_Left_Ventricle,Colon_Sigmoid,Stomach,Breast_Mammary_Tissue,Brain_Hypothalamus,Lung,Testis,Brain_Cortex,Brain_Spinal_cord_cervical_c-1,Brain_Putamen_basal_ganglia,Skin_Not_Sun_Exposed_Suprapubic,Muscle_Skeletal,Whole_Blood,Skin_Sun_Exposed_Lower_leg,Esophagus_Muscularis,Adipose_Subcutaneous,Muscle_Skeletal,Nerve_Tibial,Brain_Cortex,Skin_Sun_Exposed_Lower_leg,Brain_Cerebellum,Brain_Nucleus_accumbens_basal_ganglia,Artery_Tibial,Skin_Not_Sun_Exposed_Suprapubic,Thyroid,Nerve_Tibial,Artery_Coronary,Brain_Nucleus_accumbens_basal_ganglia,Nerve_Tibial,Lung,Esophagus_Mucosa,Cells_Cultured_fibroblasts,Pituitary,Brain_Cerebellar_Hemisphere,Adipose_Visceral_Omentum,Artery_Tibial,Esophagus_Gastroesophageal_Junction,Adipose_Subcutaneous,Colon_Sigmoid,Esophagus_Muscularis,Pancreas,Brain_Anterior_cingulate_cortex_BA24,Prostate,Small_Intestine_Terminal_Ileum,Testis,Brain_Spinal_cord_cervical_c-1,Brain_Frontal_Cortex_BA9,Adrenal_Gland,Brain_Putamen_basal_ganglia,Artery_Aorta,Skin_Sun_Exposed_Lower_leg,Brain_Amygdala,Colon_Transverse,Thyroid,Brain_Caudate_basal_ganglia,Minor_Salivary_Gland,Muscle_Skeletal,Stomach,Breast_Mammary_Tissue,Heart_Left_Ventricle,Brain_Cerebellum,Skin_Not_Sun_Exposed_Suprapubic,Brain_Hippocampus,Brain_Hypothalamus,Brain_Cortex,Spleen,Ovary,Cells_EBV-transformed_lymphocytes,Testis,Nerve_Tibial,Brain_Cortex,Muscle_Skeletal,Cells_Cultured_fibroblasts,Artery_Tibial,Esophagus_Mucosa,Artery_Tibial,Skin_Sun_Exposed_Lower_leg,Lung,Adipose_Subcutaneous,Cells_Cultured_fibroblasts,Esophagus_Mucosa,Muscle_Skeletal,Brain_Cortex,Artery_Aorta,Testis,Nerve_Tibial,Artery_Aorta,Esophagus_Gastroesophageal_Junction,Brain_Nucleus_accumbens_basal_ganglia,Brain_Cortex,Adipose_Visceral_Omentum,Heart_Atrial_Appendage,Brain_Putamen_basal_ganglia,Artery_Coronary,Pancreas,Muscle_Skeletal,Colon_Sigmoid,Breast_Mammary_Tissue,Nerve_Tibial,Adipose_Subcutaneous,Brain_Cerebellum,Brain_Amygdala,Spleen,Artery_Tibial,Brain_Anterior_cingulate_cortex_BA24,Thyroid,Brain_Cerebellar_Hemisphere,Brain_Hypothalamus,Heart_Left_Ventricle,Adrenal_Gland,Esophagus_Muscularis,Pituitary,Lung,Skin_Sun_Exposed_Lower_leg,Prostate,Esophagus_Mucosa,Cells_Cultured_fibroblasts,Brain_Caudate_basal_ganglia,Skin_Not_Sun_Exposed_Suprapubic,Ovary,Small_Intestine_Terminal_Ileum,Vagina,Liver,Colon_Transverse,Stomach,Testis,Minor_Salivary_Gland,Cells_EBV-transformed_lymphocytes,Uterus,Nerve_Tibial,Thyroid,Esophagus_Muscularis,Esophagus_Gastroesophageal_Junction,Stomach,Artery_Tibial,Adipose_Visceral_Omentum,Adipose_Subcutaneous,Skin_Sun_Exposed_Lower_leg,Breast_Mammary_Tissue,Brain_Nucleus_accumbens_basal_ganglia,Artery_Coronary,Heart_Atrial_Appendage,Muscle_Skeletal,Esophagus_Mucosa,Heart_Left_Ventricle,Colon_Sigmoid,Brain_Cerebellum,Artery_Aorta,Lung,Skin_Not_Sun_Exposed_Suprapubic,Cells_Cultured_fibroblasts,Nerve_Tibial,Whole_Blood,Spleen,Brain_Caudate_basal_ganglia	Not_done	sqtl+eqtl+cadd	TNK2,MUC4,SDHAP1,SDHAP2,MUC20P1,,SMBD1P
rs2641773	0.4627	regulatory		0.252	MUC4,MUC4,MUC4,MUC4,MUC20,MUC20,MUC20,MUC20,MUC20,MUC20,SDHAP1,SDHAP1,SDHAP1,SDHAP1,SDHAP1,SDHAP1,SDHAP1,SDHAP1,SDHAP1,SDHAP1,SDHAP1,SDHAP1,SDHAP1,SDHAP1,SDHAP1,SDHAP1,SDHAP1,SDHAP1,SDHAP1,SDHAP1,SDHAP1,SDHAP1,SDHAP1,SDHAP1,SDHAP1,SDHAP1,SDHAP1,SDHAP1,SDHAP1,SDHAP1,MIR570,MIR570,MIR570,MIR570,MIR570,MIR570,MIR570,SDHAP2,SDHAP2,SDHAP2,SDHAP2,SDHAP2,SDHAP2,SDHAP2,SDHAP2,,TNK2-AS1,MUC20P1,MUC20P1,MUC20P1,MUC20P1,MUC20P1,MUC20P1,MUC20P1,MUC20P1,MUC20P1,MUC20P1,MUC20P1,MUC20P1,MUC20P1,MUC20P1,MUC20P1,MUC20P1,MUC20P1,MUC20P1,MUC20P1,MUC20P1,MUC20P1,MUC20P1,MUC20P1,MUC20P1,MUC20P1,MUC20P1,MUC20P1,,,,,,,,,,,,,,,,,,,,,,,,,,,,,,,,,,,,,,,,,,,,,,,,,,,,,,,,,,,,SMBD1P,SMBD1P,SMBD1P,SMBD1P,SMBD1P,SMBD1P,SMBD1P,SMBD1P,SMBD1P,SMBD1P,SMBD1P,SMBD1P,SMBD1P,SMBD1P,SMBD1P,SMBD1P,SMBD1P,SMBD1P,SMBD1P,SMBD1P,SMBD1P,SMBD1P,SMBD1P,SMBD1P,SMBD1P,SMBD1P,SMBD1P,SMBD1P,SMBD1P,SMBD1P,SMBD1P,SMBD1P,SMBD1P,SMBD1P	Esophagus_Mucosa,Artery_Tibial,Esophagus_Gastroesophageal_Junction,Breast_Mammary_Tissue,Adipose_Subcutaneous,Skin_Not_Sun_Exposed_Suprapubic,Cells_Cultured_fibroblasts,Muscle_Skeletal,Skin_Sun_Exposed_Lower_leg,Whole_Blood,Artery_Tibial,Adipose_Subcutaneous,Esophagus_Muscularis,Pancreas,Heart_Left_Ventricle,Lung,Heart_Atrial_Appendage,Colon_Transverse,Cells_Cultured_fibroblasts,Breast_Mammary_Tissue,Brain_Cortex,Artery_Coronary,Brain_Caudate_basal_ganglia,Stomach,Brain_Cerebellar_Hemisphere,Pituitary,Thyroid,Artery_Aorta,Testis,Skin_Sun_Exposed_Lower_leg,Nerve_Tibial,Colon_Sigmoid,Muscle_Skeletal,Skin_Not_Sun_Exposed_Suprapubic,Brain_Cerebellum,Minor_Salivary_Gland,Adipose_Visceral_Omentum,Esophagus_Gastroesophageal_Junction,Esophagus_Mucosa,Whole_Blood,Skin_Sun_Exposed_Lower_leg,Nerve_Tibial,Artery_Tibial,Colon_Transverse,Thyroid,Skin_Not_Sun_Exposed_Suprapubic,Brain_Cerebellar_Hemisphere,Adipose_Subcutaneous,Pituitary,Skin_Not_Sun_Exposed_Suprapubic,Adipose_Visceral_Omentum,Breast_Mammary_Tissue,Skin_Sun_Exposed_Lower_leg,Artery_Tibial,Nerve_Tibial,Testis,Ovary,Adipose_Subcutaneous,Artery_Aorta,Esophagus_Gastroesophageal_Junction,Brain_Cerebellum,Breast_Mammary_Tissue,Muscle_Skeletal,Esophagus_Mucosa,Pancreas,Adipose_Visceral_Omentum,Brain_Cortex,Artery_Tibial,Cells_Cultured_fibroblasts,Esophagus_Muscularis,Brain_Nucleus_accumbens_basal_ganglia,Heart_Atrial_Appendage,Artery_Coronary,Brain_Caudate_basal_ganglia,Heart_Left_Ventricle,Skin_Sun_Exposed_Lower_leg,Colon_Transverse,Brain_Cerebellar_Hemisphere,Lung,Thyroid,Nerve_Tibial,Colon_Sigmoid,Skin_Not_Sun_Exposed_Suprapubic,Stomach,Adipose_Subcutaneous,Brain_Nucleus_accumbens_basal_ganglia,Adipose_Visceral_Omentum,Esophagus_Muscularis,Spleen,Brain_Cerebellum,Testis,Skin_Sun_Exposed_Lower_leg,Cells_Cultured_fibroblasts,Artery_Aorta,Small_Intestine_Terminal_Ileum,Brain_Cortex,Cells_EBV-transformed_lymphocytes,Breast_Mammary_Tissue,Skin_Not_Sun_Exposed_Suprapubic,Brain_Caudate_basal_ganglia,Lung,Thyroid,Esophagus_Mucosa,Brain_Cerebellar_Hemisphere,Muscle_Skeletal,Stomach,Colon_Transverse,Brain_Anterior_cingulate_cortex_BA24,Brain_Hypothalamus,Nerve_Tibial,Pituitary,Skin_Sun_Exposed_Lower_leg,Artery_Tibial,Nerve_Tibial,Adipose_Subcutaneous,Artery_Aorta,Prostate,Brain_Cerebellum,Adipose_Subcutaneous,Esophagus_Muscularis,Vagina,Artery_Coronary,Adipose_Visceral_Omentum,Breast_Mammary_Tissue,Pancreas,Pituitary,Cells_EBV-transformed_lymphocytes,Heart_Left_Ventricle,Skin_Sun_Exposed_Lower_leg,Cells_Cultured_fibroblasts,Muscle_Skeletal,Lung,Esophagus_Mucosa,Colon_Transverse,Thyroid,Testis,Brain_Cerebellar_Hemisphere,Heart_Atrial_Appendage,Small_Intestine_Terminal_Ileum,Colon_Sigmoid,Nerve_Tibial,Skin_Not_Sun_Exposed_Suprapubic,Artery_Tibial,Nerve_Tibial,Brain_Nucleus_accumbens_basal_ganglia,Lung,Ovary,Brain_Cerebellum,Skin_Not_Sun_Exposed_Suprapubic,Brain_Caudate_basal_ganglia,Brain_Cortex,Esophagus_Muscularis,Skin_Sun_Exposed_Lower_leg,Brain_Putamen_basal_ganglia,Adipose_Subcutaneous,Artery_Tibial,Pituitary,Thyroid,Breast_Mammary_Tissue,Testis,Esophagus_Mucosa,Cells_Cultured_fibroblasts,Whole_Blood,Heart_Left_Ventricle,Stomach,Artery_Aorta,Artery_Coronary,Esophagus_Gastroesophageal_Junction,Brain_Amygdala,Brain_Cerebellar_Hemisphere,Pancreas,Colon_Sigmoid,Muscle_Skeletal,Colon_Transverse,Heart_Atrial_Appendage,Spleen,Adipose_Visceral_Omentum	Not_done	sqtl+eqtl+cadd	MUC4,MUC20,SDHAP1,MIR570,SDHAP2,,TNK2-AS1,MUC20P1,SMBD1P
rs1522151	0.4367	intron	NEK10	7.163	SLC4A7,NEK10,NEK10	Colon_Sigmoid,Cells_Cultured_fibroblasts,Liver	Not_done	sqtl+eqtl+cadd	SLC4A7,NEK10
rs4973768	0.376	3_prime_UTR	SLC4A7	14.38	SLC4A7,SLC4A7,SLC4A7,NEK10,NEK10	Colon_Sigmoid,Liver,Muscle_Skeletal,Cells_Cultured_fibroblasts,Liver	Not_done	sqtl+eqtl+cadd	SLC4A7,NEK10
rs56138756	0.04293	intergenic		2.776	SLC4A7	Artery_Aorta	Not_done	sqtl+eqtl+cadd	SLC4A7
rs12636760	0.1989	regulatory		2014-09-01	RBMS3-AS2,RBMS3-AS2	Heart_Left_Ventricle,Muscle_Skeletal	Not_done	sqtl+eqtl+cadd	RBMS3-AS2
rs9842598	0.4137	intron	OSBPL10	2.923	STT3B,STT3B	Adrenal_Gland,Heart_Atrial_Appendage	Not_done	sqtl+eqtl+cadd	STT3B,OSBPL10
rs9853554	0.2302	regulatory		4.493	KRT18P15,,	Breast_Mammary_Tissue,Skin_Sun_Exposed_Lower_leg,Thyroid	Not_done	sqtl+eqtl+cadd	KRT18P15
rs655754	0.3185	regulatory		4.856	CMTM6,CMTM6,CMTM7,CMTM7,CMTM7,CMTM7,CMTM7,CMTM7,CMTM7,CMTM7	Brain_Cerebellum,Thyroid,Brain_Cerebellar_Hemisphere,Brain_Cerebellum,Lung,Colon_Sigmoid,Heart_Atrial_Appendage,Heart_Left_Ventricle,Muscle_Skeletal,Nerve_Tibial	Not_done	sqtl+eqtl+cadd	CMTM6,CMTM7
rs17807744	0.3121	intron	TRANK1	2.261	MLH1,LRRFIP2,LRRFIP2,LRRFIP2,LRRFIP2,LRRFIP2,LRRFIP2,LRRFIP2,LRRFIP2,LRRFIP2,GOLGA4,TRANK1,TRANK1,TRANK1,TRANK1,TRANK1,TRANK1,TRANK1,TRANK1,TRANK1,TRANK1,UBE2FP1,	Muscle_Skeletal,Artery_Tibial,Artery_Aorta,Cells_Cultured_fibroblasts,Thyroid,Muscle_Skeletal,Skin_Not_Sun_Exposed_Suprapubic,Skin_Sun_Exposed_Lower_leg,Testis,Whole_Blood,Muscle_Skeletal,Adipose_Subcutaneous,Adipose_Visceral_Omentum,Cells_Cultured_fibroblasts,Thyroid,Esophagus_Mucosa,Breast_Mammary_Tissue,Skin_Not_Sun_Exposed_Suprapubic,Nerve_Tibial,Pancreas,Whole_Blood,Skin_Sun_Exposed_Lower_leg,Brain_Cerebellum	Not_done	sqtl+eqtl+cadd	MLH1,LRRFIP2,GOLGA4,TRANK1,UBE2FP1
rs11712745	0.2957	intron	ITGA9	5.119	ITGA9	Artery_Tibial	Not_done	sqtl+eqtl+cadd	ITGA9
rs4533622	0.3498	regulatory		2024-12-10	CTNNB1,CTNNB1,CTNNB1,CTNNB1,CTNNB1,CTNNB1,CTNNB1,CTNNB1,CTNNB1,CTNNB1,CTNNB1,CTNNB1,CTNNB1,CTNNB1,CTNNB1	Brain_Amygdala,Brain_Anterior_cingulate_cortex_BA24,Brain_Caudate_basal_ganglia,Brain_Frontal_Cortex_BA9,Brain_Hippocampus,Brain_Hypothalamus,Brain_Nucleus_accumbens_basal_ganglia,Brain_Putamen_basal_ganglia,Brain_Spinal_cord_cervical_c-1,Colon_Sigmoid,Esophagus_Gastroesophageal_Junction,Esophagus_Muscularis,Muscle_Skeletal,Nerve_Tibial,Skin_Sun_Exposed_Lower_leg	Not_done	sqtl+eqtl+cadd	CTNNB1
rs6806802	0.06649	regulatory		2.271	FYCO1,FYCO1,FYCO1,FYCO1,FYCO1,FYCO1,FYCO1,FYCO1,FYCO1,FYCO1,FYCO1,FYCO1,FYCO1,FYCO1,CCR1,CXCR6,XCR1,XCR1,CCR3,FLT1P1	Adipose_Subcutaneous,Adipose_Visceral_Omentum,Artery_Aorta,Artery_Tibial,Breast_Mammary_Tissue,Cells_Cultured_fibroblasts,Esophagus_Gastroesophageal_Junction,Esophagus_Mucosa,Esophagus_Muscularis,Lung,Nerve_Tibial,Skin_Not_Sun_Exposed_Suprapubic,Skin_Sun_Exposed_Lower_leg,Thyroid,Whole_Blood,Muscle_Skeletal,Testis,Whole_Blood,Whole_Blood,Whole_Blood	Not_done	sqtl+eqtl+cadd	FYCO1,CCR1,CXCR6,XCR1,CCR3,FLT1P1
rs78841925	0.04593	intron	PRSS50	9.178	NBEAL2,ALS2CL,ALS2CL,ALS2CL,ALS2CL,TMIE,PRSS45P,PRSS45P,PRSS45P,PRSS45P,PRSS45P,PRSS45P,PRSS45P,PRSS45P,PRSS45P,PRSS45P,PRSS45P,PRSS45P,PRSS45P,PRSS45P,PRSS45P,PRSS45P,PRSS45P,PRSS45P,PRSS45P,PRSS45P,PRSS45P,PRSS45P,PRSS45P,PRSS44P,PRSS44P,LINC02009	Cells_Cultured_fibroblasts,Skin_Not_Sun_Exposed_Suprapubic,Skin_Sun_Exposed_Lower_leg,Esophagus_Mucosa,Thyroid,Muscle_Skeletal,Adipose_Subcutaneous,Adipose_Visceral_Omentum,Artery_Aorta,Artery_Coronary,Artery_Tibial,Brain_Cortex,Brain_Hypothalamus,Brain_Nucleus_accumbens_basal_ganglia,Brain_Spinal_cord_cervical_c-1,Esophagus_Mucosa,Colon_Sigmoid,Esophagus_Gastroesophageal_Junction,Heart_Left_Ventricle,Lung,Esophagus_Muscularis,Heart_Atrial_Appendage,Muscle_Skeletal,Nerve_Tibial,Pituitary,Skin_Sun_Exposed_Lower_leg,Prostate,Thyroid,Testis,Pituitary,Thyroid,Muscle_Skeletal	Not_done	sqtl+eqtl+cadd	NBEAL2,ALS2CL,TMIE,PRSS45P,PRSS44P,LINC02009,PRSS50
rs6796502	0.1685	downstream	PRSS42	2.403	PTH1R,ALS2CL,ALS2CL,ALS2CL,ALS2CL,ALS2CL,ALS2CL,ALS2CL,ALS2CL,ALS2CL,PRSS42P,TMIE,TMIE,PRSS45P,PRSS45P,PRSS45P,PRSS45P,PRSS45P,PRSS45P,PRSS45P,PRSS45P,PRSS45P,PRSS45P,PRSS45P,PRSS45P,PRSS45P,PRSS45P,PRSS45P,PRSS45P,PRSS45P,PRSS45P,PRSS45P,PRSS45P,PRSS45P,PRSS45P,PRSS45P,PRSS45P,PRSS44P,PRSS44P,PRSS46P,PRSS46P,	Cells_Cultured_fibroblasts,Adipose_Subcutaneous,Esophagus_Mucosa,Ovary,Adrenal_Gland,Artery_Tibial,Skin_Not_Sun_Exposed_Suprapubic,Artery_Coronary,Skin_Sun_Exposed_Lower_leg,Muscle_Skeletal,Heart_Left_Ventricle,Adrenal_Gland,Thyroid,Adipose_Visceral_Omentum,Artery_Aorta,Artery_Tibial,Minor_Salivary_Gland,Prostate,Adipose_Subcutaneous,Esophagus_Mucosa,Esophagus_Muscularis,Esophagus_Gastroesophageal_Junction,Liver,Adrenal_Gland,Skin_Not_Sun_Exposed_Suprapubic,Heart_Atrial_Appendage,Muscle_Skeletal,Lung,Testis,Colon_Transverse,Pituitary,Nerve_Tibial,Heart_Left_Ventricle,Pancreas,Skin_Sun_Exposed_Lower_leg,Stomach,Thyroid,Heart_Left_Ventricle,Thyroid,Heart_Left_Ventricle,Thyroid,Adipose_Subcutaneous	Not_done	sqtl+eqtl+cadd	PTH1R,ALS2CL,PRSS42P,TMIE,PRSS45P,PRSS44P,PRSS46P,PRSS42
rs2053502	0.3718	intron	ITPR1	2024-06-11	ITPR1,,	Muscle_Skeletal,Heart_Left_Ventricle,Muscle_Skeletal	Not_done	sqtl+eqtl+cadd	ITPR1
rs9827708	0.2107	intron	BSN	3.845	SEMA3F,SEMA3F,SEMA3F,SEMA3F,RBM6,RBM6,RBM6,RBM6,RBM6,RBM6,RBM6,RBM6,RBM6,RBM6,RBM6,RBM6,RBM6,RBM6,RBM6,RBM6,RBM6,RBM6,RBM6,RBM6,RBM6,RBM6,RBM6,RBM6,RBM6,RBM6,RBM6,RBM6,RBM6,RBM6,RBM6,RBM6,RBM6,RBM6,RBM6,RHOA,RHOA,IP6K2,IP6K2,IP6K2,IP6K2,IP6K2,IP6K2,IP6K2,IP6K2,IP6K2,IP6K2,IP6K2,IP6K2,IP6K2,IP6K2,IP6K2,IP6K2,IP6K2,IP6K2,IP6K2,IP6K2,IP6K2,MAPKAPK3,AMT,AMT,AMT,AMT,AMT,AMT,AMT,AMT,AMT,AMT,AMT,AMT,AMT,AMT,AMT,AMT,AMT,AMT,AMT,AMT,AMT,AMT,AMT,AMT,TCTA,TCTA,NICN1,NICN1,NICN1,NICN1,NICN1,NICN1,NICN1,NICN1,NICN1,NICN1,NICN1,NICN1,NICN1,NICN1,NICN1,NICN1,NICN1,NICN1,NICN1,BSN,APEH,APEH,APEH,APEH,APEH,APEH,APEH,APEH,APEH,APEH,APEH,APEH,RNF123,RNF123,RNF123,RNF123,RNF123,RNF123,RNF123,RNF123,RNF123,RNF123,RNF123,RNF123,RNF123,RNF123,RNF123,RNF123,RNF123,RNF123,RNF123,RNF123,RNF123,RNF123,RNF123,RNF123,MST1R,MST1R,MST1R,MST1R,MST1R,MST1R,MST1R,MST1R,MST1R,MST1R,MST1R,DAG1,DAG1,DAG1,DAG1,MST1,MST1,MST1,MST1,MST1,MST1,MST1,MST1,MST1,MST1,MST1,MST1,MST1,MST1,MST1,MST1,MST1,MST1,MST1,MST1,MST1,MST1,MST1,MST1,GMPPB,GMPPB,GMPPB,GMPPB,GMPPB,GMPPB,GMPPB,GMPPB,GMPPB,GMPPB,GMPPB,GMPPB,IP6K1,WDR6,WDR6,WDR6,UBA7,UBA7,UBA7,UBA7,UBA7,UBA7,UBA7,UBA7,UBA7,UBA7,UBA7,UBA7,UBA7,UBA7,INKA1,INKA1,INKA1,INKA1,INKA1,INKA1,INKA1,KLHDC8B,KLHDC8B,KLHDC8B,KLHDC8B,HYAL3,CDHR4,CDHR4,CDHR4,QRICH1,QRICH1,QRICH1,QRICH1,SLC26A6,,GPX1,GPX1,GPX1,GPX1,GPX1,GPX1,GPX1,GPX1,GPX1,GPX1,GPX1,GPX1,GPX1,ACTL11P,ACTL11P,RHOA-IT1,RHOA-IT1,RHOA-IT1,RHOA-IT1,RHOA-IT1,LAMB2P1	Nerve_Tibial,Artery_Aorta,Spleen,Adipose_Visceral_Omentum,Artery_Aorta,Testis,Esophagus_Muscularis,Pancreas,Artery_Coronary,Colon_Sigmoid,Adipose_Visceral_Omentum,Brain_Anterior_cingulate_cortex_BA24,Skin_Not_Sun_Exposed_Suprapubic,Brain_Nucleus_accumbens_basal_ganglia,Brain_Cerebellar_Hemisphere,Prostate,Muscle_Skeletal,Artery_Tibial,Stomach,Brain_Cortex,Heart_Atrial_Appendage,Breast_Mammary_Tissue,Esophagus_Gastroesophageal_Junction,Brain_Cerebellum,Thyroid,Skin_Sun_Exposed_Lower_leg,Nerve_Tibial,Esophagus_Mucosa,Small_Intestine_Terminal_Ileum,Minor_Salivary_Gland,Cells_Cultured_fibroblasts,Adipose_Subcutaneous,Pituitary,Lung,Whole_Blood,Vagina,Heart_Left_Ventricle,Spleen,Colon_Transverse,Artery_Tibial,Muscle_Skeletal,Adipose_Subcutaneous,Thyroid,Brain_Cerebellum,Esophagus_Mucosa,Muscle_Skeletal,Heart_Left_Ventricle,Artery_Tibial,Cells_Cultured_fibroblasts,Colon_Sigmoid,Brain_Cerebellar_Hemisphere,Skin_Not_Sun_Exposed_Suprapubic,Testis,Adrenal_Gland,Spleen,Breast_Mammary_Tissue,Esophagus_Muscularis,Stomach,Artery_Aorta,Colon_Transverse,Lung,Nerve_Tibial,Thyroid,Adipose_Subcutaneous,Whole_Blood,Spleen,Artery_Aorta,Cells_Cultured_fibroblasts,Esophagus_Muscularis,Brain_Cortex,Skin_Not_Sun_Exposed_Suprapubic,Esophagus_Gastroesophageal_Junction,Brain_Nucleus_accumbens_basal_ganglia,Breast_Mammary_Tissue,Lung,Colon_Sigmoid,Adipose_Visceral_Omentum,Nerve_Tibial,Pituitary,Brain_Frontal_Cortex_BA9,Artery_Coronary,Artery_Tibial,Muscle_Skeletal,Skin_Sun_Exposed_Lower_leg,Esophagus_Mucosa,Thyroid,Colon_Transverse,Artery_Aorta,Cells_Cultured_fibroblasts,Artery_Aorta,Adipose_Subcutaneous,Colon_Transverse,Breast_Mammary_Tissue,Adipose_Visceral_Omentum,Colon_Sigmoid,Esophagus_Muscularis,Nerve_Tibial,Esophagus_Gastroesophageal_Junction,Muscle_Skeletal,Lung,Heart_Atrial_Appendage,Thyroid,Skin_Sun_Exposed_Lower_leg,Skin_Not_Sun_Exposed_Suprapubic,Artery_Tibial,Esophagus_Mucosa,Prostate,Stomach,Brain_Cortex,Cells_Cultured_fibroblasts,Breast_Mammary_Tissue,Spleen,Adipose_Visceral_Omentum,Skin_Not_Sun_Exposed_Suprapubic,Skin_Sun_Exposed_Lower_leg,Whole_Blood,Adipose_Subcutaneous,Esophagus_Mucosa,Esophagus_Muscularis,Artery_Aorta,Nerve_Tibial,Heart_Atrial_Appendage,Brain_Cortex,Esophagus_Mucosa,Thyroid,Adipose_Visceral_Omentum,Lung,Brain_Cerebellar_Hemisphere,Artery_Aorta,Brain_Cerebellum,Cells_Cultured_fibroblasts,Esophagus_Gastroesophageal_Junction,Colon_Sigmoid,Muscle_Skeletal,Artery_Tibial,Adipose_Subcutaneous,Brain_Anterior_cingulate_cortex_BA24,Breast_Mammary_Tissue,Pancreas,Brain_Nucleus_accumbens_basal_ganglia,Esophagus_Muscularis,Colon_Transverse,Skin_Not_Sun_Exposed_Suprapubic,Nerve_Tibial,Artery_Coronary,Heart_Atrial_Appendage,Artery_Aorta,Esophagus_Muscularis,Lung,Brain_Cerebellar_Hemisphere,Skin_Not_Sun_Exposed_Suprapubic,Adipose_Subcutaneous,Cells_Cultured_fibroblasts,Muscle_Skeletal,Brain_Caudate_basal_ganglia,Brain_Cerebellum,Esophagus_Mucosa,Heart_Atrial_Appendage,Artery_Aorta,Cells_Cultured_fibroblasts,Colon_Sigmoid,Lung,Esophagus_Mucosa,Brain_Cortex,Skin_Sun_Exposed_Lower_leg,Artery_Aorta,Adipose_Subcutaneous,Adipose_Visceral_Omentum,Breast_Mammary_Tissue,Brain_Cerebellum,Brain_Nucleus_accumbens_basal_ganglia,Brain_Frontal_Cortex_BA9,Stomach,Prostate,Artery_Tibial,Cells_Cultured_fibroblasts,Thyroid,Nerve_Tibial,Skin_Not_Sun_Exposed_Suprapubic,Heart_Left_Ventricle,Esophagus_Muscularis,Muscle_Skeletal,Brain_Hippocampus,Brain_Hypothalamus,Colon_Sigmoid,Adipose_Visceral_Omentum,Prostate,Breast_Mammary_Tissue,Artery_Tibial,Esophagus_Gastroesophageal_Junction,Lung,Thyroid,Skin_Sun_Exposed_Lower_leg,Nerve_Tibial,Skin_Not_Sun_Exposed_Suprapubic,Esophagus_Muscularis,Artery_Tibial,Esophagus_Mucosa,Skin_Sun_Exposed_Lower_leg,Skin_Not_Sun_Exposed_Suprapubic,Colon_Transverse,Muscle_Skeletal,Small_Intestine_Terminal_Ileum,Spleen,Skin_Sun_Exposed_Lower_leg,Esophagus_Mucosa,Whole_Blood,Nerve_Tibial,Skin_Not_Sun_Exposed_Suprapubic,Cells_Cultured_fibroblasts,Stomach,Pancreas,Artery_Tibial,Lung,Skin_Sun_Exposed_Lower_leg,Muscle_Skeletal,Brain_Cerebellum,Brain_Cerebellar_Hemisphere,Esophagus_Mucosa,Skin_Not_Sun_Exposed_Suprapubic,Cells_Cultured_fibroblasts,Skin_Sun_Exposed_Lower_leg,Esophagus_Mucosa,Skin_Not_Sun_Exposed_Suprapubic,Cells_EBV-transformed_lymphocytes,Artery_Tibial,Colon_Sigmoid,Testis,Artery_Tibial,Whole_Blood,Skin_Sun_Exposed_Lower_leg,Pituitary,Nerve_Tibial,Thyroid,Artery_Aorta,Esophagus_Mucosa,Brain_Cerebellar_Hemisphere,Cells_Cultured_fibroblasts,Brain_Hippocampus,Muscle_Skeletal,Brain_Cerebellum,Brain_Cortex,Brain_Nucleus_accumbens_basal_ganglia,Skin_Not_Sun_Exposed_Suprapubic,Brain_Frontal_Cortex_BA9,Skin_Sun_Exposed_Lower_leg,Brain_Anterior_cingulate_cortex_BA24,Brain_Caudate_basal_ganglia,Skin_Not_Sun_Exposed_Suprapubic,Skin_Sun_Exposed_Lower_leg,Colon_Transverse,Thyroid,Cells_Cultured_fibroblasts,Esophagus_Muscularis,Colon_Sigmoid,Esophagus_Gastroesophageal_Junction	Not_done	sqtl+eqtl+cadd	SEMA3F,RBM6,RHOA,IP6K2,MAPKAPK3,AMT,TCTA,NICN1,BSN,APEH,RNF123,MST1R,DAG1,MST1,GMPPB,IP6K1,WDR6,UBA7,INKA1,KLHDC8B,HYAL3,CDHR4,QRICH1,SLC26A6,,GPX1,ACTL11P,RHOA-IT1,LAMB2P1
rs6770670	0.2089	regulatory		4.058	SEMA3F,SEMA3F,SEMA3F,SEMA3F,RBM6,RBM6,RBM6,RBM6,RBM6,RBM6,RBM6,RBM6,RBM6,RBM6,RBM6,RBM6,RBM6,RBM6,RBM6,RBM6,RBM6,RBM6,RBM6,RBM6,RBM6,RBM6,RBM6,RBM6,RBM6,RBM6,RBM6,RBM6,RBM6,RBM6,RBM6,RBM6,RBM6,RBM6,RBM6,RHOA,RHOA,IP6K2,IP6K2,IP6K2,IP6K2,IP6K2,IP6K2,IP6K2,IP6K2,IP6K2,IP6K2,IP6K2,IP6K2,IP6K2,IP6K2,IP6K2,IP6K2,IP6K2,IP6K2,IP6K2,GNAT1,MAPKAPK3,AMT,AMT,AMT,AMT,AMT,AMT,AMT,AMT,AMT,AMT,AMT,AMT,AMT,AMT,AMT,AMT,AMT,AMT,AMT,AMT,AMT,AMT,TCTA,TCTA,NICN1,NICN1,NICN1,NICN1,NICN1,NICN1,NICN1,NICN1,NICN1,NICN1,NICN1,NICN1,NICN1,NICN1,NICN1,NICN1,NICN1,NICN1,NICN1,BSN,APEH,APEH,APEH,APEH,APEH,APEH,APEH,APEH,APEH,APEH,APEH,APEH,RNF123,RNF123,RNF123,RNF123,RNF123,RNF123,RNF123,RNF123,RNF123,RNF123,RNF123,RNF123,RNF123,RNF123,RNF123,RNF123,RNF123,RNF123,RNF123,RNF123,RNF123,RNF123,RNF123,MST1R,MST1R,MST1R,MST1R,MST1R,MST1R,MST1R,MST1R,MST1R,MST1R,MST1R,DAG1,DAG1,DAG1,MST1,MST1,MST1,MST1,MST1,MST1,MST1,MST1,MST1,MST1,MST1,MST1,MST1,MST1,MST1,MST1,MST1,MST1,MST1,MST1,MST1,MST1,MST1,MST1,MST1,MST1,GMPPB,GMPPB,GMPPB,GMPPB,GMPPB,GMPPB,GMPPB,GMPPB,GMPPB,GMPPB,GMPPB,GMPPB,IP6K1,WDR6,WDR6,WDR6,UBA7,UBA7,UBA7,UBA7,UBA7,UBA7,UBA7,UBA7,UBA7,UBA7,UBA7,UBA7,UBA7,UBA7,INKA1,INKA1,INKA1,INKA1,INKA1,INKA1,INKA1,KLHDC8B,KLHDC8B,KLHDC8B,KLHDC8B,HYAL3,CDHR4,CDHR4,CDHR4,QRICH1,QRICH1,QRICH1,QRICH1,,GPX1,GPX1,GPX1,GPX1,GPX1,GPX1,GPX1,GPX1,GPX1,GPX1,GPX1,GPX1,ACTL11P,ACTL11P,RHOA-IT1,RHOA-IT1,RHOA-IT1,RHOA-IT1,RHOA-IT1,LAMB2P1	Artery_Aorta,Nerve_Tibial,Spleen,Adipose_Visceral_Omentum,Heart_Atrial_Appendage,Esophagus_Muscularis,Breast_Mammary_Tissue,Artery_Tibial,Esophagus_Gastroesophageal_Junction,Spleen,Brain_Cerebellum,Artery_Aorta,Adipose_Subcutaneous,Artery_Coronary,Brain_Cerebellar_Hemisphere,Brain_Nucleus_accumbens_basal_ganglia,Brain_Cortex,Testis,Lung,Pituitary,Thyroid,Esophagus_Mucosa,Heart_Left_Ventricle,Colon_Transverse,Skin_Sun_Exposed_Lower_leg,Nerve_Tibial,Brain_Anterior_cingulate_cortex_BA24,Small_Intestine_Terminal_Ileum,Muscle_Skeletal,Colon_Sigmoid,Pancreas,Stomach,Minor_Salivary_Gland,Cells_Cultured_fibroblasts,Adipose_Visceral_Omentum,Vagina,Prostate,Skin_Not_Sun_Exposed_Suprapubic,Whole_Blood,Muscle_Skeletal,Artery_Tibial,Adipose_Subcutaneous,Muscle_Skeletal,Artery_Tibial,Cells_Cultured_fibroblasts,Artery_Aorta,Whole_Blood,Thyroid,Skin_Not_Sun_Exposed_Suprapubic,Testis,Spleen,Colon_Sigmoid,Nerve_Tibial,Esophagus_Muscularis,Esophagus_Mucosa,Breast_Mammary_Tissue,Adrenal_Gland,Brain_Cerebellum,Colon_Transverse,Lung,Lung,Thyroid,Artery_Aorta,Artery_Coronary,Spleen,Cells_Cultured_fibroblasts,Adipose_Subcutaneous,Esophagus_Muscularis,Thyroid,Nerve_Tibial,Brain_Nucleus_accumbens_basal_ganglia,Breast_Mammary_Tissue,Adipose_Visceral_Omentum,Lung,Pituitary,Colon_Transverse,Esophagus_Gastroesophageal_Junction,Artery_Tibial,Esophagus_Mucosa,Muscle_Skeletal,Skin_Not_Sun_Exposed_Suprapubic,Skin_Sun_Exposed_Lower_leg,Whole_Blood,Colon_Sigmoid,Cells_Cultured_fibroblasts,Artery_Aorta,Esophagus_Muscularis,Nerve_Tibial,Adipose_Subcutaneous,Lung,Heart_Atrial_Appendage,Colon_Transverse,Adipose_Visceral_Omentum,Esophagus_Gastroesophageal_Junction,Muscle_Skeletal,Artery_Tibial,Thyroid,Skin_Sun_Exposed_Lower_leg,Skin_Not_Sun_Exposed_Suprapubic,Stomach,Artery_Aorta,Esophagus_Mucosa,Prostate,Colon_Sigmoid,Breast_Mammary_Tissue,Brain_Cortex,Adipose_Subcutaneous,Nerve_Tibial,Esophagus_Mucosa,Adipose_Visceral_Omentum,Spleen,Skin_Sun_Exposed_Lower_leg,Skin_Not_Sun_Exposed_Suprapubic,Cells_Cultured_fibroblasts,Whole_Blood,Breast_Mammary_Tissue,Esophagus_Muscularis,Artery_Aorta,Brain_Nucleus_accumbens_basal_ganglia,Thyroid,Breast_Mammary_Tissue,Brain_Cerebellar_Hemisphere,Skin_Not_Sun_Exposed_Suprapubic,Muscle_Skeletal,Adipose_Visceral_Omentum,Esophagus_Mucosa,Brain_Anterior_cingulate_cortex_BA24,Colon_Sigmoid,Heart_Atrial_Appendage,Cells_Cultured_fibroblasts,Artery_Tibial,Adipose_Subcutaneous,Brain_Cerebellum,Lung,Artery_Coronary,Artery_Aorta,Esophagus_Gastroesophageal_Junction,Pancreas,Nerve_Tibial,Colon_Transverse,Esophagus_Muscularis,Esophagus_Gastroesophageal_Junction,Heart_Atrial_Appendage,Esophagus_Muscularis,Cells_Cultured_fibroblasts,Brain_Cerebellar_Hemisphere,Artery_Aorta,Adipose_Subcutaneous,Brain_Caudate_basal_ganglia,Skin_Not_Sun_Exposed_Suprapubic,Lung,Muscle_Skeletal,Esophagus_Mucosa,Cells_Cultured_fibroblasts,Heart_Atrial_Appendage,Skin_Sun_Exposed_Lower_leg,Brain_Amygdala,Brain_Frontal_Cortex_BA9,Skin_Not_Sun_Exposed_Suprapubic,Cells_Cultured_fibroblasts,Heart_Atrial_Appendage,Colon_Sigmoid,Muscle_Skeletal,Adipose_Subcutaneous,Thyroid,Artery_Coronary,Breast_Mammary_Tissue,Lung,Stomach,Artery_Tibial,Esophagus_Mucosa,Brain_Cerebellum,Brain_Caudate_basal_ganglia,Artery_Aorta,Adipose_Visceral_Omentum,Brain_Nucleus_accumbens_basal_ganglia,Esophagus_Muscularis,Nerve_Tibial,Prostate,Brain_Hippocampus,Brain_Hypothalamus,Skin_Not_Sun_Exposed_Suprapubic,Nerve_Tibial,Lung,Thyroid,Breast_Mammary_Tissue,Artery_Tibial,Brain_Cortex,Prostate,Adipose_Visceral_Omentum,Esophagus_Gastroesophageal_Junction,Skin_Sun_Exposed_Lower_leg,Esophagus_Muscularis,Artery_Tibial,Esophagus_Mucosa,Skin_Sun_Exposed_Lower_leg,Skin_Not_Sun_Exposed_Suprapubic,Pancreas,Skin_Sun_Exposed_Lower_leg,Cells_Cultured_fibroblasts,Whole_Blood,Skin_Not_Sun_Exposed_Suprapubic,Stomach,Small_Intestine_Terminal_Ileum,Spleen,Lung,Colon_Transverse,Esophagus_Mucosa,Nerve_Tibial,Muscle_Skeletal,Artery_Tibial,Esophagus_Mucosa,Brain_Cerebellar_Hemisphere,Brain_Cerebellum,Cells_Cultured_fibroblasts,Muscle_Skeletal,Skin_Sun_Exposed_Lower_leg,Skin_Not_Sun_Exposed_Suprapubic,Esophagus_Mucosa,Skin_Sun_Exposed_Lower_leg,Skin_Not_Sun_Exposed_Suprapubic,Cells_EBV-transformed_lymphocytes,Artery_Tibial,Testis,Artery_Tibial,Colon_Sigmoid,Skin_Sun_Exposed_Lower_leg,Pituitary,Nerve_Tibial,Whole_Blood,Artery_Aorta,Brain_Anterior_cingulate_cortex_BA24,Cells_Cultured_fibroblasts,Brain_Cortex,Brain_Frontal_Cortex_BA9,Esophagus_Mucosa,Brain_Cerebellum,Skin_Not_Sun_Exposed_Suprapubic,Brain_Caudate_basal_ganglia,Muscle_Skeletal,Brain_Cerebellar_Hemisphere,Brain_Nucleus_accumbens_basal_ganglia,Skin_Sun_Exposed_Lower_leg,Skin_Sun_Exposed_Lower_leg,Skin_Not_Sun_Exposed_Suprapubic,Cells_Cultured_fibroblasts,Esophagus_Muscularis,Thyroid,Colon_Sigmoid,Colon_Transverse,Esophagus_Gastroesophageal_Junction	Not_done	sqtl+eqtl+cadd	SEMA3F,RBM6,RHOA,IP6K2,GNAT1,MAPKAPK3,AMT,TCTA,NICN1,BSN,APEH,RNF123,MST1R,DAG1,MST1,GMPPB,IP6K1,WDR6,UBA7,INKA1,KLHDC8B,HYAL3,CDHR4,QRICH1,,GPX1,ACTL11P,RHOA-IT1,LAMB2P1
rs1470633	0.2444	intergenic		1.845	IL17RB,CACNA2D3,CACNA2D3,CACNA2D3	Thyroid,Lung,Muscle_Skeletal,Thyroid	Not_done	sqtl+eqtl+cadd	IL17RB,CACNA2D3
rs17054293	0.1765	intron	CACNA2D3	2.841	ESRG,ESRG,ESRG,ESRG,ESRG	Adipose_Subcutaneous,Adipose_Visceral_Omentum,Muscle_Skeletal,Thyroid,Whole_Blood	Not_done	sqtl+eqtl+cadd	ESRG,CACNA2D3
rs4479611	0.2915	intron	FAM107A	9.112	ACOX2,FAM107A,FAM107A,,,	Heart_Left_Ventricle,Adipose_Subcutaneous,Nerve_Tibial,Liver,Nerve_Tibial,Thyroid	Not_done	sqtl+eqtl+cadd	ACOX2,FAM107A
rs79647783	0.1314	intron,non_coding	LINC00698	9.838	CADPS	Brain_Spinal_cord_cervical_c-1	Not_done	sqtl+eqtl+cadd	CADPS,LINC00698
rs10212386	0.2612	upstream	SYNPR	0.055	SYNPR	Heart_Atrial_Appendage	Not_done	sqtl+eqtl+cadd	SYNPR
rs9829452	0.2831	intron,non_coding	GRM7-AS3	2025-12-01	GRM7-AS3	Testis	Not_done	sqtl+eqtl+cadd	GRM7-AS3
rs7632726	0.4313	intron	SHQ1	1.986	SHQ1,SHQ1,SHQ1,SHQ1,GXYLT2,GXYLT2,GXYLT2,GXYLT2	Heart_Atrial_Appendage,Nerve_Tibial,Skin_Sun_Exposed_Lower_leg,Testis,Adipose_Subcutaneous,Heart_Atrial_Appendage,Heart_Left_Ventricle,Spleen	Not_done	sqtl+eqtl+cadd	SHQ1,GXYLT2
rs2322695	0.4293	intron	GXYLT2	6.423	PPP4R2,GXYLT2,GXYLT2,GXYLT2,GXYLT2,GXYLT2,GXYLT2,GXYLT2,GXYLT2,GXYLT2,GXYLT2,GXYLT2,GXYLT2,GXYLT2,GXYLT2,GXYLT2,GXYLT2,GXYLT2,GXYLT2,GXYLT2,GXYLT2,GXYLT2,GXYLT2,GXYLT2,GXYLT2,GXYLT2,GXYLT2,GXYLT2,GXYLT2,GXYLT2,GXYLT2,GXYLT2,GXYLT2	Heart_Left_Ventricle,Adipose_Subcutaneous,Adipose_Visceral_Omentum,Adrenal_Gland,Artery_Aorta,Artery_Coronary,Artery_Tibial,Brain_Anterior_cingulate_cortex_BA24,Brain_Caudate_basal_ganglia,Brain_Cerebellum,Brain_Cortex,Brain_Frontal_Cortex_BA9,Brain_Nucleus_accumbens_basal_ganglia,Brain_Putamen_basal_ganglia,Breast_Mammary_Tissue,Cells_Cultured_fibroblasts,Colon_Sigmoid,Colon_Transverse,Esophagus_Gastroesophageal_Junction,Esophagus_Mucosa,Esophagus_Muscularis,Heart_Atrial_Appendage,Heart_Left_Ventricle,Pancreas,Lung,Muscle_Skeletal,Nerve_Tibial,Small_Intestine_Terminal_Ileum,Pituitary,Skin_Not_Sun_Exposed_Suprapubic,Skin_Sun_Exposed_Lower_leg,Testis,Thyroid	Not_done	sqtl+eqtl+cadd	PPP4R2,GXYLT2
rs6549658	0.3518	intergenic		1952-02-01	CNTN3,CNTN3,CNTN3,CNTN3,ZNF717	Brain_Nucleus_accumbens_basal_ganglia,Heart_Atrial_Appendage,Heart_Left_Ventricle,Spleen,Thyroid	Not_done	sqtl+eqtl+cadd	CNTN3,ZNF717
rs4077063	0.4976	intron,non_coding	ENPP7P2	0.24	OR7E22P,ZNF717,ZNF717,ZNF717,ZNF717,MYLKP1,DUX4L26,DUX4L26,ALG1L6P,ALG1L6P,ALG1L6P,ALG1L6P,ALG1L6P,ENPP7P2,LINC00960,LINC00960,LINC00960,LINC00960,LINC00960,LINC00960,LINC00960,LINC00960,LINC00960,RPS3AP15,LINC02018	Brain_Caudate_basal_ganglia,Nerve_Tibial,Artery_Tibial,Skin_Sun_Exposed_Lower_leg,Artery_Aorta,Brain_Nucleus_accumbens_basal_ganglia,Adipose_Visceral_Omentum,Colon_Transverse,Cells_Cultured_fibroblasts,Skin_Sun_Exposed_Lower_leg,Lung,Nerve_Tibial,Thyroid,Nerve_Tibial,Adipose_Subcutaneous,Esophagus_Mucosa,Adipose_Visceral_Omentum,Muscle_Skeletal,Artery_Tibial,Spleen,Breast_Mammary_Tissue,Colon_Transverse,Skin_Not_Sun_Exposed_Suprapubic,Pituitary,Colon_Sigmoid	Not_done	sqtl+eqtl+cadd	OR7E22P,ZNF717,MYLKP1,DUX4L26,ALG1L6P,ENPP7P2,LINC00960,RPS3AP15,LINC02018
rs36118875	0.3864	regulatory		2.942	ZNF717,ZNF717,ZNF717,ZNF717,ZNF717,ZNF717,ZNF717,ZNF717,ZNF717,ZNF717,ZNF717,ZNF717,ZNF717,ZNF717,ZNF717,ENPP7P2,RARRES2P1,LINC00960,LINC00960,LINC00960,RPL23AP49,RPL23AP49,FAM86DP,FAM86DP,FAM86DP,FAM86DP,OR7E121P,OR7E121P,RPS3AP15,,,,,	Adipose_Subcutaneous,Colon_Sigmoid,Adipose_Visceral_Omentum,Artery_Aorta,Cells_Cultured_fibroblasts,Esophagus_Muscularis,Colon_Transverse,Artery_Tibial,Esophagus_Mucosa,Ovary,Lung,Skin_Sun_Exposed_Lower_leg,Nerve_Tibial,Thyroid,Stomach,Brain_Hippocampus,Brain_Cortex,Artery_Tibial,Esophagus_Mucosa,Skin_Sun_Exposed_Lower_leg,Artery_Tibial,Brain_Cortex,Adipose_Subcutaneous,Brain_Cortex,Muscle_Skeletal,Artery_Tibial,Skin_Not_Sun_Exposed_Suprapubic,Skin_Sun_Exposed_Lower_leg,Pituitary,Brain_Cortex,Brain_Anterior_cingulate_cortex_BA24,Brain_Frontal_Cortex_BA9,Pituitary,Brain_Amygdala	Not_done	sqtl+eqtl+cadd	ZNF717,ENPP7P2,RARRES2P1,LINC00960,RPL23AP49,FAM86DP,OR7E121P,RPS3AP15
rs9847516	0.1833	upstream	LINC00971	5.363	CADM2,CADM2,CADM2,CADM2,CADM2,CADM2,CADM2,CADM2,LINC02025	Adipose_Subcutaneous,Adipose_Visceral_Omentum,Brain_Caudate_basal_ganglia,Brain_Hippocampus,Brain_Putamen_basal_ganglia,Brain_Spinal_cord_cervical_c-1,Lung,Muscle_Skeletal,Testis	Not_done	sqtl+eqtl+cadd	CADM2,LINC02025,LINC00971
rs55641563	0.3045	intergenic		3.439	CGGBP1,CGGBP1,HTR1F	Esophagus_Mucosa,Esophagus_Muscularis,Thyroid	Not_done	sqtl+eqtl+cadd	CGGBP1,HTR1F
rs2028475	0.3029	intron	PPP3CA	6.535	FLJ20021,FLJ20021,FLJ20021,FLJ20021,FLJ20021,FLJ20021,FLJ20021,FLJ20021,FLJ20021,FLJ20021,FLJ20021,FLJ20021,FLJ20021,FLJ20021,FLJ20021,FLJ20021,FLJ20021,FLJ20021,FLJ20021,FLJ20021,FLJ20021,FLJ20021,FLJ20021,FLJ20021,FLJ20021,FLJ20021,FLJ20021,FLJ20021,FLJ20021	Adipose_Subcutaneous,Adipose_Visceral_Omentum,Adrenal_Gland,Artery_Aorta,Artery_Tibial,Brain_Amygdala,Brain_Caudate_basal_ganglia,Brain_Cerebellar_Hemisphere,Brain_Cortex,Brain_Frontal_Cortex_BA9,Brain_Hypothalamus,Brain_Nucleus_accumbens_basal_ganglia,Brain_Putamen_basal_ganglia,Breast_Mammary_Tissue,Cells_Cultured_fibroblasts,Colon_Sigmoid,Colon_Transverse,Esophagus_Gastroesophageal_Junction,Esophagus_Mucosa,Esophagus_Muscularis,Heart_Atrial_Appendage,Lung,Muscle_Skeletal,Nerve_Tibial,Skin_Not_Sun_Exposed_Suprapubic,Skin_Sun_Exposed_Lower_leg,Spleen,Thyroid,Whole_Blood	Not_done	sqtl+eqtl+cadd	FLJ20021,PPP3CA
rs12649313	0.4683	intron	BANK1	1.929	PPP3CA,PPP3CA,FLJ20021,FLJ20021,FLJ20021,FLJ20021,FLJ20021,FLJ20021,FLJ20021,FLJ20021,FLJ20021,FLJ20021,FLJ20021,FLJ20021,FLJ20021,FLJ20021,FLJ20021,FLJ20021,FLJ20021,FLJ20021,FLJ20021,FLJ20021,FLJ20021,FLJ20021,FLJ20021,FLJ20021,FLJ20021,FLJ20021,FLJ20021,FLJ20021,FLJ20021,FLJ20021,FLJ20021,FLJ20021,FLJ20021,FLJ20021,FLJ20021,FLJ20021,FLJ20021,FLJ20021	Nerve_Tibial,Cells_Cultured_fibroblasts,Adipose_Subcutaneous,Adipose_Visceral_Omentum,Adrenal_Gland,Artery_Aorta,Artery_Coronary,Artery_Tibial,Brain_Amygdala,Brain_Caudate_basal_ganglia,Brain_Cerebellar_Hemisphere,Brain_Cerebellum,Brain_Cortex,Brain_Hypothalamus,Brain_Nucleus_accumbens_basal_ganglia,Brain_Putamen_basal_ganglia,Breast_Mammary_Tissue,Cells_Cultured_fibroblasts,Ovary,Colon_Sigmoid,Colon_Transverse,Esophagus_Gastroesophageal_Junction,Esophagus_Mucosa,Esophagus_Muscularis,Heart_Atrial_Appendage,Heart_Left_Ventricle,Kidney_Cortex,Lung,Muscle_Skeletal,Nerve_Tibial,Prostate,Skin_Not_Sun_Exposed_Suprapubic,Pancreas,Pituitary,Spleen,Stomach,Skin_Sun_Exposed_Lower_leg,Small_Intestine_Terminal_Ileum,Thyroid,Whole_Blood	Not_done	sqtl+eqtl+cadd	PPP3CA,FLJ20021,BANK1
rs230532	0.2937	intron	NFKB1	3.325	NFKB1,NFKB1,NFKB1,NFKB1,MANBA,MANBA,CISD2,LRRC37A15P,LRRC37A15P,UBE2D3-AS1,KRT8P46,KRT8P46,KRT8P46,KRT8P46,,	Cells_Cultured_fibroblasts,Colon_Transverse,Whole_Blood,Muscle_Skeletal,Cells_Cultured_fibroblasts,Spleen,Adipose_Visceral_Omentum,Lung,Skin_Sun_Exposed_Lower_leg,Pituitary,Adipose_Subcutaneous,Lung,Skin_Not_Sun_Exposed_Suprapubic,Nerve_Tibial,Thyroid,Muscle_Skeletal	Not_done	sqtl+eqtl+cadd	NFKB1,MANBA,CISD2,LRRC37A15P,UBE2D3-AS1,KRT8P46
rs13150953	0.404	regulatory		0.575	MANBA,MANBA,MANBA,MANBA,UBE2D3,UBE2D3,UBE2D3,UBE2D3,UBE2D3,UBE2D3,UBE2D3,UBE2D3,UBE2D3,CENPE,CENPE,CENPE,CISD2,CISD2,CISD2,CISD2,CISD2,CISD2,CISD2,CISD2,CISD2,CISD2,CISD2,CISD2,CISD2,BDH2,BDH2,BDH2,BDH2,BDH2,BDH2,BDH2,BDH2,BDH2,BDH2,BDH2,BDH2,BDH2,BDH2,BDH2,BDH2,BDH2,BDH2,BDH2,BDH2,BDH2,BDH2,BDH2,BDH2,BDH2,BDH2,BDH2,,,,LRRC37A15P,LRRC37A15P,LRRC37A15P,LRRC37A15P,LRRC37A15P,LRRC37A15P,LRRC37A15P,LRRC37A15P,LRRC37A15P,LRRC37A15P,LRRC37A15P,LRRC37A15P,LRRC37A15P,LRRC37A15P,LRRC37A15P,LRRC37A15P,LRRC37A15P,LRRC37A15P,LRRC37A15P,LRRC37A15P,LRRC37A15P,LRRC37A15P,LRRC37A15P,LRRC37A15P,LRRC37A15P,LRRC37A15P,LRRC37A15P,LRRC37A15P,LRRC37A15P,LRRC37A15P,LRRC37A15P,LRRC37A15P,LRRC37A15P,UBE2D3-AS1,UBE2D3-AS1,UBE2D3-AS1,UBE2D3-AS1,UBE2D3-AS1,UBE2D3-AS1,UBE2D3-AS1,UBE2D3-AS1,UBE2D3-AS1,UBE2D3-AS1,UBE2D3-AS1,KRT8P46,KRT8P46,KRT8P46,KRT8P46,KRT8P46,KRT8P46,KRT8P46,KRT8P46,KRT8P46,KRT8P46,KRT8P46,KRT8P46,KRT8P46,KRT8P46,KRT8P46,KRT8P46,KRT8P46,KRT8P46,KRT8P46,KRT8P46,KRT8P46,KRT8P46,KRT8P46,KRT8P46,KRT8P46,KRT8P46,KRT8P46,KRT8P46,KRT8P46,KRT8P46,KRT8P46,KRT8P46,KRT8P46,,,,,,,,	Cells_Cultured_fibroblasts,Brain_Cerebellum,Spleen,Breast_Mammary_Tissue,Artery_Aorta,Cells_Cultured_fibroblasts,Esophagus_Mucosa,Heart_Atrial_Appendage,Muscle_Skeletal,Skin_Not_Sun_Exposed_Suprapubic,Thyroid,Artery_Tibial,Pancreas,Esophagus_Muscularis,Nerve_Tibial,Artery_Tibial,Brain_Cerebellar_Hemisphere,Skin_Sun_Exposed_Lower_leg,Artery_Tibial,Adipose_Visceral_Omentum,Skin_Not_Sun_Exposed_Suprapubic,Esophagus_Muscularis,Cells_Cultured_fibroblasts,Colon_Transverse,Breast_Mammary_Tissue,Nerve_Tibial,Esophagus_Mucosa,Thyroid,Adipose_Subcutaneous,Heart_Left_Ventricle,Lung,Thyroid,Adipose_Subcutaneous,Nerve_Tibial,Pituitary,Stomach,Esophagus_Gastroesophageal_Junction,Adipose_Visceral_Omentum,Esophagus_Mucosa,Colon_Sigmoid,Whole_Blood,Adrenal_Gland,Colon_Transverse,Artery_Aorta,Heart_Atrial_Appendage,Prostate,Esophagus_Muscularis,Artery_Tibial,Skin_Not_Sun_Exposed_Suprapubic,Pancreas,Breast_Mammary_Tissue,Muscle_Skeletal,Skin_Sun_Exposed_Lower_leg,Minor_Salivary_Gland,Small_Intestine_Terminal_Ileum,Spleen,Lung,Small_Intestine_Terminal_Ileum,Whole_Blood,Spleen,Esophagus_Muscularis,Muscle_Skeletal,Ovary,Nerve_Tibial,Stomach,Artery_Tibial,Artery_Aorta,Adipose_Subcutaneous,Cells_Cultured_fibroblasts,Colon_Transverse,Adipose_Visceral_Omentum,Pituitary,Brain_Cortex,Brain_Cerebellum,Adrenal_Gland,Prostate,Brain_Cerebellar_Hemisphere,Colon_Sigmoid,Small_Intestine_Terminal_Ileum,Skin_Not_Sun_Exposed_Suprapubic,Skin_Sun_Exposed_Lower_leg,Esophagus_Gastroesophageal_Junction,Minor_Salivary_Gland,Esophagus_Mucosa,Brain_Spinal_cord_cervical_c-1,Cells_EBV-transformed_lymphocytes,Uterus,Thyroid,Lung,Breast_Mammary_Tissue,Pancreas,Whole_Blood,Prostate,Nerve_Tibial,Cells_Cultured_fibroblasts,Stomach,Esophagus_Muscularis,Cells_EBV-transformed_lymphocytes,Heart_Left_Ventricle,Esophagus_Mucosa,Thyroid,Artery_Tibial,Colon_Transverse,Adipose_Subcutaneous,Cells_Cultured_fibroblasts,Spleen,Brain_Cerebellum,Adipose_Visceral_Omentum,Artery_Tibial,Esophagus_Gastroesophageal_Junction,Cells_EBV-transformed_lymphocytes,Adrenal_Gland,Nerve_Tibial,Colon_Sigmoid,Thyroid,Artery_Aorta,Colon_Transverse,Esophagus_Muscularis,Ovary,Whole_Blood,Artery_Coronary,Muscle_Skeletal,Breast_Mammary_Tissue,Lung,Esophagus_Mucosa,Pituitary,Pancreas,Brain_Anterior_cingulate_cortex_BA24,Brain_Cerebellar_Hemisphere,Skin_Sun_Exposed_Lower_leg,Uterus,Skin_Not_Sun_Exposed_Suprapubic,Prostate,Brain_Spinal_cord_cervical_c-1,Stomach,Small_Intestine_Terminal_Ileum,Adrenal_Gland,Artery_Aorta,Brain_Cerebellum,Pituitary,Thyroid,Lung,Nerve_Tibial,Spleen	Not_done	sqtl+eqtl+cadd	MANBA,UBE2D3,CENPE,CISD2,BDH2,,LRRC37A15P,UBE2D3-AS1,KRT8P46
rs6856593	0.4796	regulatory		3.954	MANBA,MANBA,UBE2D3,UBE2D3,UBE2D3,CENPE,CENPE,CENPE,CENPE,CISD2,CISD2,CISD2,BDH2,BDH2,BDH2,BDH2,BDH2,BDH2,BDH2,BDH2,BDH2,BDH2,BDH2,BDH2,BDH2,BDH2,BDH2,BDH2,BDH2,BDH2,BDH2,BDH2,BDH2,BDH2,BDH2,BDH2,BDH2,BDH2,BDH2,BDH2,BDH2,BDH2,BDH2,BDH2,BDH2,,LRRC37A15P,LRRC37A15P,LRRC37A15P,LRRC37A15P,LRRC37A15P,LRRC37A15P,LRRC37A15P,LRRC37A15P,LRRC37A15P,LRRC37A15P,LRRC37A15P,LRRC37A15P,LRRC37A15P,LRRC37A15P,LRRC37A15P,LRRC37A15P,LRRC37A15P,LRRC37A15P,LRRC37A15P,LRRC37A15P,LRRC37A15P,LRRC37A15P,KRT8P46,KRT8P46,KRT8P46,KRT8P46,KRT8P46,KRT8P46,KRT8P46,KRT8P46,KRT8P46,KRT8P46,KRT8P46,KRT8P46,KRT8P46,,,	Brain_Cerebellum,Cells_Cultured_fibroblasts,Muscle_Skeletal,Esophagus_Mucosa,Cells_Cultured_fibroblasts,Nerve_Tibial,Esophagus_Muscularis,Artery_Tibial,Thyroid,Esophagus_Mucosa,Skin_Sun_Exposed_Lower_leg,Cells_Cultured_fibroblasts,Adrenal_Gland,Artery_Aorta,Esophagus_Mucosa,Muscle_Skeletal,Esophagus_Muscularis,Cells_Cultured_fibroblasts,Adipose_Subcutaneous,Breast_Mammary_Tissue,Adipose_Visceral_Omentum,Pancreas,Brain_Hypothalamus,Esophagus_Gastroesophageal_Junction,Lung,Minor_Salivary_Gland,Artery_Coronary,Skin_Not_Sun_Exposed_Suprapubic,Artery_Tibial,Nerve_Tibial,Whole_Blood,Heart_Atrial_Appendage,Heart_Left_Ventricle,Colon_Sigmoid,Spleen,Colon_Transverse,Pituitary,Prostate,Liver,Stomach,Testis,Skin_Sun_Exposed_Lower_leg,Ovary,Small_Intestine_Terminal_Ileum,Thyroid,Small_Intestine_Terminal_Ileum,Pancreas,Adipose_Subcutaneous,Adrenal_Gland,Artery_Aorta,Small_Intestine_Terminal_Ileum,Cells_Cultured_fibroblasts,Lung,Adipose_Visceral_Omentum,Esophagus_Mucosa,Brain_Cerebellar_Hemisphere,Skin_Not_Sun_Exposed_Suprapubic,Spleen,Esophagus_Muscularis,Skin_Sun_Exposed_Lower_leg,Thyroid,Pituitary,Brain_Cerebellum,Whole_Blood,Colon_Transverse,Stomach,Nerve_Tibial,Colon_Sigmoid,Adipose_Subcutaneous,Adrenal_Gland,Brain_Cerebellum,Small_Intestine_Terminal_Ileum,Skin_Sun_Exposed_Lower_leg,Cells_Cultured_fibroblasts,Lung,Breast_Mammary_Tissue,Ovary,Thyroid,Skin_Not_Sun_Exposed_Suprapubic,Artery_Tibial,Colon_Sigmoid,Brain_Cerebellum,Lung,Spleen	Not_done	sqtl+eqtl+cadd	MANBA,UBE2D3,CENPE,CISD2,BDH2,,LRRC37A15P,KRT8P46
rs7679673	0.4083	intron,non_coding		3.489	PPA2,PPA2,TET2,TET2-AS1	Esophagus_Mucosa,Nerve_Tibial,Artery_Tibial,Artery_Tibial	Not_done	sqtl+eqtl+cadd	PPA2,TET2,TET2-AS1
rs9790517	0.2788	regulatory		1.203	PPA2,TET2	Esophagus_Mucosa,Muscle_Skeletal	Not_done	sqtl+eqtl+cadd	PPA2,TET2
rs10488944	0.1649	intron	LEF1	0.503	LEF1,HADH,HADH,HADH,CYP2U1,CYP2U1-AS1	Artery_Aorta,Heart_Left_Ventricle,Nerve_Tibial,Skin_Sun_Exposed_Lower_leg,Nerve_Tibial,Nerve_Tibial	Not_done	sqtl+eqtl+cadd	LEF1,HADH,CYP2U1,CYP2U1-AS1
rs55759368	0.2015	intron	COL25A1	4.504	RBMXP4	Skin_Not_Sun_Exposed_Suprapubic	Not_done	sqtl+eqtl+cadd	RBMXP4,COL25A1
rs10017854	0.366	intergenic		3.137	UGT8	Thyroid	Not_done	sqtl+eqtl+cadd	UGT8
rs7661292	0.1769	intron	SYNPO2	1.169	,,METTL14-DT,METTL14-DT	Breast_Mammary_Tissue,Lung,Brain_Cortex,Brain_Frontal_Cortex_BA9	Not_done	sqtl+eqtl+cadd	,METTL14-DT,SYNPO2
rs7678973	0.4998	intron	PDE5A	0.19	PDE5A,FABP2,FABP2,FABP2,FABP2,FABP2,FABP2,FABP2,FABP2,USP53,USP53,USP53,USP53,C4orf3,C4orf3,C4orf3,C4orf3,C4orf3,C4orf3,C4orf3,C4orf3,C4orf3,C4orf3,C4orf3,C4orf3,C4orf3,C4orf3,SEPTIN7P14,SEPTIN7P14,SEPTIN7P14,SEPTIN7P14,SEPTIN7P14,SEPTIN7P14,SEPTIN7P14,SEPTIN7P14,SEPTIN7P14,SEPTIN7P14,SEPTIN7P14,SEPTIN7P14,SEPTIN7P14,SEPTIN7P14,SEPTIN7P14,SEPTIN7P14,SEPTIN7P14,SEPTIN7P14,SEPTIN7P14,SEPTIN7P14,SEPTIN7P14,SEPTIN7P14,SEPTIN7P14,SEPTIN7P14,SEPTIN7P14,SEPTIN7P14,SEPTIN7P14,SEPTIN7P14,SEPTIN7P14,SEPTIN7P14,SEPTIN7P14,SEPTIN7P14,SEPTIN7P14,SEPTIN7P14,SEPTIN7P14,SEPTIN7P14,SEPTIN7P14,SEPTIN7P14,SEPTIN7P14,SEPTIN7P14,SEPTIN7P14,SEPTIN7P14,,,,,,,,,,,,,,,,KLHL2P1,KLHL2P1,KLHL2P1,LINC01365,,METTL14-DT,GTF2IP12,GTF2IP12,GTF2IP12,GTF2IP12,GTF2IP12,GTF2IP12,GTF2IP12,GTF2IP12,GTF2IP12,GTF2IP12,GTF2IP12,GTF2IP12,GTF2IP12,GTF2IP12,GTF2IP12,GTF2IP12,GTF2IP12,GTF2IP12	Muscle_Skeletal,Whole_Blood,Colon_Transverse,Muscle_Skeletal,Adrenal_Gland,Heart_Atrial_Appendage,Spleen,Heart_Left_Ventricle,Small_Intestine_Terminal_Ileum,Heart_Left_Ventricle,Skin_Sun_Exposed_Lower_leg,Whole_Blood,Testis,Esophagus_Gastroesophageal_Junction,Adrenal_Gland,Artery_Tibial,Lung,Stomach,Skin_Not_Sun_Exposed_Suprapubic,Esophagus_Muscularis,Artery_Aorta,Heart_Left_Ventricle,Thyroid,Pancreas,Muscle_Skeletal,Whole_Blood,Skin_Sun_Exposed_Lower_leg,Adipose_Visceral_Omentum,Brain_Frontal_Cortex_BA9,Artery_Aorta,Adipose_Subcutaneous,Lung,Artery_Tibial,Brain_Spinal_cord_cervical_c-1,Brain_Anterior_cingulate_cortex_BA24,Brain_Nucleus_accumbens_basal_ganglia,Adrenal_Gland,Artery_Coronary,Brain_Cortex,Cells_EBV-transformed_lymphocytes,Brain_Cerebellum,Brain_Hypothalamus,Esophagus_Gastroesophageal_Junction,Colon_Transverse,Stomach,Brain_Caudate_basal_ganglia,Cells_Cultured_fibroblasts,Brain_Cerebellar_Hemisphere,Skin_Not_Sun_Exposed_Suprapubic,Esophagus_Mucosa,Colon_Sigmoid,Spleen,Esophagus_Muscularis,Skin_Sun_Exposed_Lower_leg,Brain_Putamen_basal_ganglia,Nerve_Tibial,Muscle_Skeletal,Pituitary,Vagina,Liver,Breast_Mammary_Tissue,Testis,Ovary,Heart_Atrial_Appendage,Thyroid,Heart_Left_Ventricle,Pancreas,Whole_Blood,Prostate,Adipose_Subcutaneous,Artery_Tibial,Brain_Caudate_basal_ganglia,Nerve_Tibial,Brain_Anterior_cingulate_cortex_BA24,Skin_Not_Sun_Exposed_Suprapubic,Cells_Cultured_fibroblasts,Esophagus_Mucosa,Heart_Left_Ventricle,Artery_Aorta,Skin_Sun_Exposed_Lower_leg,Brain_Cortex,Pituitary,Liver,Brain_Nucleus_accumbens_basal_ganglia,Esophagus_Mucosa,Heart_Left_Ventricle,Brain_Frontal_Cortex_BA9,Testis,Prostate,Cells_EBV-transformed_lymphocytes,Testis,Esophagus_Gastroesophageal_Junction,Artery_Tibial,Cells_Cultured_fibroblasts,Adipose_Visceral_Omentum,Artery_Aorta,Colon_Sigmoid,Esophagus_Muscularis,Adrenal_Gland,Lung,Brain_Cerebellum,Liver,Brain_Cerebellar_Hemisphere,Brain_Nucleus_accumbens_basal_ganglia,Uterus,Whole_Blood,Pancreas,Vagina	Not_done	sqtl+eqtl+cadd	PDE5A,FABP2,USP53,C4orf3,SEPTIN7P14,,KLHL2P1,LINC01365,METTL14-DT,GTF2IP12
rs309392	0.1637	downstream	IL21-AS1	4.255	FGF2,FGF2,FGF2,BBS12,BBS12,CETN4P,CETN4P	Artery_Tibial,Muscle_Skeletal,Testis,Brain_Cerebellum,Cells_Cultured_fibroblasts,Muscle_Skeletal,Testis	Not_done	sqtl+eqtl+cadd	FGF2,BBS12,CETN4P,IL21-AS1
rs34981309	0.2604	downstream	ZSWIM5P3	0.054	JADE1,C4orf33,C4orf33,C4orf33	Whole_Blood,Lung,Muscle_Skeletal,Whole_Blood	Not_done	sqtl+eqtl+cadd	JADE1,C4orf33,ZSWIM5P3
rs12506850	0.1673	intergenic		0.157	RPL7AP28,RPL7AP28	Lung,Muscle_Skeletal	Not_done	sqtl+eqtl+cadd	RPL7AP28
rs4076451	0.4379	intron,non_coding		0.027	USP38,USP38-DT	Whole_Blood,Cells_EBV-transformed_lymphocytes	Not_done	sqtl+eqtl+cadd	USP38,USP38-DT
rs300925	0.2913	regulatory		8.225	USP38,USP38,USP38-DT,USP38-DT,USP38-DT,USP38-DT,USP38-DT,USP38-DT	Testis,Whole_Blood,Brain_Cortex,Brain_Frontal_Cortex_BA9,Brain_Nucleus_accumbens_basal_ganglia,Brain_Putamen_basal_ganglia,Cells_Cultured_fibroblasts,Testis	Not_done	sqtl+eqtl+cadd	USP38,USP38-DT
rs4235219	0.4587	intron	FAM160A1	2.896	GATB,GATB,GATB,GATB,GATB,GATB,GATB,GATB,SH3D19,SH3D19,FHIP1A,FHIP1A,FHIP1A,FHIP1A,FHIP1A,FHIP1A,FHIP1A,FHIP1A,FHIP1A,FHIP1A,FHIP1A,FHIP1A,FHIP1A,FHIP1A,PRSS48,,,,,,,,FHIP1A-DT,,,,,,,NA,NA,NA,NA,NA,NA,NA,NA,NA,NA	Artery_Tibial,Thyroid,Nerve_Tibial,Heart_Left_Ventricle,Heart_Atrial_Appendage,Brain_Cortex,Artery_Aorta,Cells_EBV-transformed_lymphocytes,Brain_Cerebellar_Hemisphere,Brain_Cerebellum,Testis,Whole_Blood,Minor_Salivary_Gland,Brain_Cerebellar_Hemisphere,Nerve_Tibial,Esophagus_Mucosa,Heart_Atrial_Appendage,Spleen,Esophagus_Muscularis,Pituitary,Thyroid,Brain_Cerebellum,Heart_Left_Ventricle,Adrenal_Gland,Testis,Skin_Sun_Exposed_Lower_leg,Skin_Not_Sun_Exposed_Suprapubic,Skin_Sun_Exposed_Lower_leg,Brain_Cerebellum,Nerve_Tibial,Brain_Cerebellar_Hemisphere,Esophagus_Mucosa,Testis,Esophagus_Mucosa,Thyroid,Skin_Sun_Exposed_Lower_leg,Testis,Skin_Not_Sun_Exposed_Suprapubic,Colon_Transverse,Minor_Salivary_Gland,Adrenal_Gland,Nerve_Tibial,Heart_Atrial_Appendage,Whole_Blood,Brain_Cerebellar_Hemisphere,Pituitary,Spleen,Brain_Cerebellum,Heart_Left_Ventricle	Not_done	sqtl+eqtl+cadd	GATB,SH3D19,FHIP1A,PRSS48,,FHIP1A-DT,FAM160A1
rs9307959	0.3211	intron	GRIA2	0.599	GRIA2	Muscle_Skeletal	Not_done	sqtl+eqtl+cadd	GRIA2
rs7655160	0.3776	intergenic		4.496	LINC02477	Pancreas	Not_done	sqtl+eqtl+cadd	LINC02477
rs1044721	0.3956	upstream		2023-11-01	MARCHF1,MARCHF1,MARCHF1,MARCHF1,MARCHF1,MARCHF1,MARCHF1,MARCHF1,MARCHF1,MARCHF1,MARCHF1,MARCHF1,MARCHF1,MARCHF1,MARCHF1,MARCHF1,MARCHF1,MARCHF1,MARCHF1,MARCHF1,MARCHF1,MARCHF1,MARCHF1,MARCHF1,MARCHF1,MARCHF1,MARCHF1,MARCHF1,MARCHF1,MARCHF1,MARCHF1,MARCHF1,MARCHF1,MARCHF1,MARCHF1,MARCHF1,TKTL2,TMA16,TMA16,TMA16,TMA16,TMA16,TMA16,TMA16,TMA16,,,,,,,,,,,,,,,,,,,,,,,,,,,,,,,,,,,,,,,,,,,,,,,,	Adrenal_Gland,Adipose_Visceral_Omentum,Brain_Cerebellar_Hemisphere,Brain_Cerebellum,Artery_Tibial,Artery_Aorta,Adipose_Subcutaneous,Esophagus_Mucosa,Colon_Sigmoid,Small_Intestine_Terminal_Ileum,Cells_EBV-transformed_lymphocytes,Artery_Coronary,Liver,Esophagus_Gastroesophageal_Junction,Breast_Mammary_Tissue,Colon_Transverse,Prostate,Cells_Cultured_fibroblasts,Skin_Not_Sun_Exposed_Suprapubic,Esophagus_Muscularis,Skin_Sun_Exposed_Lower_leg,Heart_Atrial_Appendage,Vagina,Heart_Left_Ventricle,Spleen,Pancreas,Stomach,Pituitary,Lung,Testis,Minor_Salivary_Gland,Thyroid,Muscle_Skeletal,Uterus,Nerve_Tibial,Ovary,Colon_Transverse,Adipose_Subcutaneous,Esophagus_Mucosa,Cells_Cultured_fibroblasts,Adipose_Visceral_Omentum,Lung,Testis,Esophagus_Muscularis,Breast_Mammary_Tissue,Adipose_Subcutaneous,Cells_Cultured_fibroblasts,Brain_Frontal_Cortex_BA9,Brain_Anterior_cingulate_cortex_BA24,Brain_Hypothalamus,Brain_Putamen_basal_ganglia,Artery_Coronary,Brain_Substantia_nigra,Artery_Tibial,Adipose_Visceral_Omentum,Brain_Amygdala,Adrenal_Gland,Minor_Salivary_Gland,Artery_Aorta,Cells_EBV-transformed_lymphocytes,Brain_Hippocampus,Colon_Sigmoid,Brain_Nucleus_accumbens_basal_ganglia,Heart_Left_Ventricle,Brain_Spinal_cord_cervical_c-1,Liver,Brain_Caudate_basal_ganglia,Brain_Cerebellar_Hemisphere,Lung,Brain_Cerebellum,Heart_Atrial_Appendage,Brain_Cortex,Esophagus_Muscularis,Skin_Sun_Exposed_Lower_leg,Pancreas,Small_Intestine_Terminal_Ileum,Ovary,Colon_Transverse,Esophagus_Mucosa,Esophagus_Gastroesophageal_Junction,Breast_Mammary_Tissue,Muscle_Skeletal,Uterus,Nerve_Tibial,Skin_Not_Sun_Exposed_Suprapubic,Pituitary,Spleen,Prostate,Vagina,Thyroid,Whole_Blood,Stomach,Testis	Not_done	sqtl+eqtl+cadd	MARCHF1,TKTL2,TMA16
rs28855182	0.3389	intron	DDX60L	4.851	DDX60L,DDX60L,DDX60L	Cells_Cultured_fibroblasts,Liver,Whole_Blood	Not_done	sqtl+eqtl+cadd	DDX60L
rs11552262	0.1392	stop_gained	TMEM129	36.0	TACC3,TACC3,FGFR3,FGFR3,FGFR3,FGFR3,SLBP,SLBP,TMEM129,TMEM129,TMEM129,FAM53A,FAM53A,FAM53A,FAM53A,FAM53A,FAM53A,FAM53A,,NA,NA,NA,NA,NA,NA,NA,NA,NA,NA,NA,NA,NA,NA	Spleen,Whole_Blood,Lung,Colon_Sigmoid,Esophagus_Mucosa,Esophagus_Muscularis,Esophagus_Mucosa,Muscle_Skeletal,Brain_Cerebellum,Cells_Cultured_fibroblasts,Brain_Cerebellar_Hemisphere,Pancreas,Whole_Blood,Adipose_Subcutaneous,Skin_Sun_Exposed_Lower_leg,Muscle_Skeletal,Thyroid,Cells_Cultured_fibroblasts,Brain_Amygdala,Brain_Hypothalamus,Adipose_Subcutaneous,Artery_Aorta,Artery_Tibial,Colon_Sigmoid,Brain_Cerebellar_Hemisphere,Colon_Transverse,Pituitary,Breast_Mammary_Tissue,Nerve_Tibial,Testis,Esophagus_Muscularis,Spleen,Thyroid	Not_done	coding	TMEM129
rs77485526	0.01078	intergenic		0.408	QDPR,QDPR	Cells_Cultured_fibroblasts,Whole_Blood	Not_done	sqtl+eqtl+cadd	QDPR
rs6828523	0.2468	downstream		2.922	GLRA3	Breast_Mammary_Tissue	Not_done	sqtl+eqtl+cadd	GLRA3
rs68134022	0.3798	intergenic		2.503	WDR17,WDR17,WDR17	Adipose_Subcutaneous,Liver,Thyroid	Not_done	sqtl+eqtl+cadd	WDR17
rs603124	0.379	intergenic		0.387	LINC01099,LINC01099,LINC01099,LINC01099,LINC01099,LINC01099,LINC01099	Artery_Aorta,Brain_Amygdala,Brain_Caudate_basal_ganglia,Brain_Hypothalamus,Brain_Nucleus_accumbens_basal_ganglia,Brain_Putamen_basal_ganglia,Brain_Substantia_nigra	Not_done	sqtl+eqtl+cadd	LINC01099
rs10939764	0.4479	intergenic		3.553	DCAF16	Thyroid	Not_done	sqtl+eqtl+cadd	DCAF16
rs60703411	0.2961	intron	RWDD4	3.623	RWDD4,RWDD4,RWDD4,RWDD4,RWDD4	Artery_Aorta,Artery_Tibial,Brain_Cerebellar_Hemisphere,Brain_Cerebellum,Muscle_Skeletal	Not_done	sqtl+eqtl+cadd	RWDD4
rs3749534	0.3508	intron	STOX2	2024-01-07	CDKN2AIP,STOX2	Stomach,Colon_Sigmoid	Not_done	sqtl+eqtl+cadd	CDKN2AIP,STOX2
rs17622534	0.4147	intron	ENPP6	0.147	ENPP6,STOX2	Adipose_Subcutaneous,Liver	Not_done	sqtl+eqtl+cadd	ENPP6,STOX2
rs1039238	0.4189	regulatory		4.948	SORBS2	Thyroid	Not_done	sqtl+eqtl+cadd	SORBS2
rs7662912	0.2412	intergenic		3.275	LINC02515,LINC02515,LINC02515,LINC02515,,,,,,,,,,,,,,,,,,	Adipose_Subcutaneous,Thyroid,Adipose_Visceral_Omentum,Artery_Tibial,Breast_Mammary_Tissue,Adipose_Visceral_Omentum,Colon_Transverse,Esophagus_Gastroesophageal_Junction,Esophagus_Mucosa,Colon_Sigmoid,Heart_Atrial_Appendage,Nerve_Tibial,Ovary,Esophagus_Muscularis,Prostate,Skin_Not_Sun_Exposed_Suprapubic,Skin_Sun_Exposed_Lower_leg,Pituitary,Stomach,Testis,Thyroid,Spleen	Not_done	sqtl+eqtl+cadd	LINC02515
rs28641985	0.2332	regulatory		0.896	LINC01060,LINC01060,LINC01060,LINC01060,LINC01060,LINC01060,LINC01060,LINC01060,LINC01060,LINC01060,LINC01060,LINC01060,LINC01060,LINC01060,LINC01060,LINC01060	Adipose_Subcutaneous,Adipose_Visceral_Omentum,Artery_Aorta,Artery_Coronary,Brain_Spinal_cord_cervical_c-1,Brain_Substantia_nigra,Breast_Mammary_Tissue,Cells_Cultured_fibroblasts,Heart_Atrial_Appendage,Kidney_Cortex,Minor_Salivary_Gland,Nerve_Tibial,Pituitary,Skin_Not_Sun_Exposed_Suprapubic,Testis,Thyroid	Not_done	sqtl+eqtl+cadd	LINC01060
rs6553385	0.3107	intron,non_coding		1.667	FRG1,DUX4L9,DUX4L9,FRG1-DT,FRG1-DT,FRG1-DT,FRG1-DT,FRG1-DT,FRG1-DT,FRG1-DT,FRG1-DT,FRG1-DT,FRG1-DT,FRG1-DT,FRG1-DT,FRG1-DT,FRG1-DT,FRG1-DT,FRG1-DT,FRG1-DT,FRG1-DT,FRG1-DT,FRG1-DT,FRG1-DT,FRG1-DT,FRG1-DT	Skin_Sun_Exposed_Lower_leg,Adrenal_Gland,Pituitary,Adrenal_Gland,Brain_Cerebellum,Artery_Aorta,Artery_Tibial,Brain_Caudate_basal_ganglia,Cells_Cultured_fibroblasts,Brain_Hippocampus,Brain_Hypothalamus,Brain_Nucleus_accumbens_basal_ganglia,Esophagus_Mucosa,Colon_Sigmoid,Colon_Transverse,Esophagus_Gastroesophageal_Junction,Muscle_Skeletal,Esophagus_Muscularis,Heart_Atrial_Appendage,Lung,Thyroid,Nerve_Tibial,Ovary,Pancreas,Prostate,Spleen	Not_done	sqtl+eqtl+cadd	FRG1,DUX4L9,FRG1-DT
rs2004261	0.4321	intron,non_coding		2.787	FRG1,FRG1,FRG1,DUX4L9,DUX4L9,FRG1-DT,FRG1-DT,FRG1-DT,FRG1-DT,FRG1-DT,FRG1-DT,FRG1-DT,FRG1-DT,FRG1-DT,FRG1-DT,FRG1-DT,FRG1-DT,FRG1-DT,FRG1-DT,FRG1-DT,FRG1-DT,FRG1-DT,FRG1-DT,FRG1-DT,FRG1-DT,FRG1-DT,FRG1-DT,FRG1-DT,FRG1-DT,FRG1-DT,FRG1-DT,FRG1-DT,FRG1-DT,FRG1-DT,FRG1-DT,FRG1-DT,FRG1-DT,FRG1-DT,FRG1-DT,FRG1-DT,FRG1-DT,FRG1-DT,FRG1-DT,FRG1-DT	Cells_Cultured_fibroblasts,Skin_Sun_Exposed_Lower_leg,Whole_Blood,Adrenal_Gland,Pituitary,Adrenal_Gland,Brain_Nucleus_accumbens_basal_ganglia,Artery_Aorta,Artery_Coronary,Artery_Tibial,Brain_Amygdala,Brain_Anterior_cingulate_cortex_BA24,Brain_Caudate_basal_ganglia,Brain_Cerebellar_Hemisphere,Brain_Cerebellum,Brain_Cortex,Brain_Frontal_Cortex_BA9,Brain_Hippocampus,Brain_Hypothalamus,Minor_Salivary_Gland,Brain_Putamen_basal_ganglia,Brain_Spinal_cord_cervical_c-1,Brain_Substantia_nigra,Cells_Cultured_fibroblasts,Esophagus_Mucosa,Colon_Sigmoid,Colon_Transverse,Esophagus_Gastroesophageal_Junction,Thyroid,Esophagus_Muscularis,Heart_Atrial_Appendage,Lung,Pancreas,Muscle_Skeletal,Nerve_Tibial,Ovary,Skin_Sun_Exposed_Lower_leg,Prostate,Skin_Not_Sun_Exposed_Suprapubic,Stomach,Small_Intestine_Terminal_Ileum,Spleen,Uterus,Vagina	Not_done	sqtl+eqtl+cadd	FRG1,DUX4L9,FRG1-DT
rs495367	0.3472	downstream	WHSC1	2.006	IDUA,NELFA,NELFA	Esophagus_Mucosa,Muscle_Skeletal,Thyroid	Not_done	sqtl+eqtl+cadd	IDUA,NELFA,WHSC1
rs16869526	0.3167	intron	SLIT2	3.051	SLIT2	Muscle_Skeletal	Not_done	sqtl+eqtl+cadd	SLIT2
rs13135230	0.2698	downstream	LGI2	0.155	LGI2	Testis	Not_done	sqtl+eqtl+cadd	LGI2
rs10517086	0.1859	regulatory		7.876	RBPJ	Artery_Aorta	Not_done	sqtl+eqtl+cadd	RBPJ
rs35679952	0.3335	regulatory		2.427	RNF4,RNF4,FAM193A,ZFYVE28,TNIP2	Brain_Putamen_basal_ganglia,Cells_EBV-transformed_lymphocytes,Thyroid,Whole_Blood,Lung	Not_done	sqtl+eqtl+cadd	RNF4,FAM193A,ZFYVE28,TNIP2
rs13144326	0.4784	intron	RBPJ	2.785	CCKAR	Esophagus_Muscularis	Not_done	sqtl+eqtl+cadd	CCKAR,RBPJ
rs7696687	0.1981	intergenic		4.626	LINC02364	Testis	Not_done	sqtl+eqtl+cadd	LINC02364
rs6855118	0.4926	intron	KLHL5	0.697	RFC1,N4BP2,KLHL5,KLHL5,KLHL5,KLHL5,KLHL5,KLHL5,KLHL5,KLHL5,KLHL5,KLHL5,KLHL5,KLHL5,KLHL5,KLHL5,KLHL5,KLHL5,KLHL5,KLHL5,KLHL5,KLHL5,TMEM156,WDR19,WDR19,WDR19,WDR19,WDR19,WDR19,WDR19,SMIM14,,,,,,,,,,,,,,,,,,,,,,,,,,,,,,,,,,,,,,,,,,,,,,,,,,,,,,,,,,,,,,,	Muscle_Skeletal,Esophagus_Mucosa,Adipose_Subcutaneous,Nerve_Tibial,Artery_Tibial,Breast_Mammary_Tissue,Adipose_Visceral_Omentum,Colon_Sigmoid,Cells_Cultured_fibroblasts,Esophagus_Mucosa,Heart_Left_Ventricle,Artery_Coronary,Artery_Aorta,Muscle_Skeletal,Prostate,Esophagus_Gastroesophageal_Junction,Thyroid,Lung,Skin_Sun_Exposed_Lower_leg,Colon_Transverse,Esophagus_Muscularis,Heart_Atrial_Appendage,Testis,Lung,Artery_Tibial,Colon_Transverse,Testis,Whole_Blood,Colon_Sigmoid,Adipose_Subcutaneous,Adipose_Visceral_Omentum,Adipose_Visceral_Omentum,Adrenal_Gland,Prostate,Adipose_Subcutaneous,Spleen,Lung,Esophagus_Gastroesophageal_Junction,Nerve_Tibial,Testis,Artery_Aorta,Breast_Mammary_Tissue,Colon_Transverse,Colon_Sigmoid,Thyroid,Esophagus_Muscularis,Heart_Atrial_Appendage,Small_Intestine_Terminal_Ileum,Brain_Amygdala,Brain_Nucleus_accumbens_basal_ganglia,Brain_Cerebellum,Adrenal_Gland,Artery_Tibial,Esophagus_Muscularis,Heart_Left_Ventricle,Artery_Aorta,Adipose_Subcutaneous,Nerve_Tibial,Cells_EBV-transformed_lymphocytes,Breast_Mammary_Tissue,Adipose_Visceral_Omentum,Brain_Cerebellar_Hemisphere,Muscle_Skeletal,Brain_Cortex,Artery_Coronary,Brain_Substantia_nigra,Spleen,Ovary,Liver,Brain_Caudate_basal_ganglia,Cells_Cultured_fibroblasts,Esophagus_Mucosa,Prostate,Brain_Frontal_Cortex_BA9,Brain_Hippocampus,Skin_Sun_Exposed_Lower_leg,Brain_Putamen_basal_ganglia,Brain_Spinal_cord_cervical_c-1,Colon_Transverse,Testis,Stomach,Pancreas,Esophagus_Gastroesophageal_Junction,Colon_Sigmoid,Lung,Vagina,Minor_Salivary_Gland,Heart_Atrial_Appendage,Uterus,Small_Intestine_Terminal_Ileum,Pituitary,Thyroid,Skin_Not_Sun_Exposed_Suprapubic,Whole_Blood	Not_done	sqtl+eqtl+cadd	RFC1,N4BP2,KLHL5,TMEM156,WDR19,SMIM14
rs73229748	0.1338	intron	N4BP2	0.872	N4BP2,PDS5A,SMIM14,SMIM14,KRT18P25	Whole_Blood,Whole_Blood,Cells_Cultured_fibroblasts,Esophagus_Gastroesophageal_Junction,Thyroid	Not_done	sqtl+eqtl+cadd	N4BP2,PDS5A,SMIM14,KRT18P25
rs7691887	0.1338	downstream	STX18	0.003	STX18,NSG1,NSG1,NSG1,NSG1	Testis,Adipose_Subcutaneous,Lung,Nerve_Tibial,Thyroid	Not_done	sqtl+eqtl+cadd	STX18,NSG1
rs10030848	0.2151	regulatory		0.673	GUF1,GUF1,GUF1,GUF1,GUF1,GUF1,GUF1,GNPDA2	Artery_Tibial,Lung,Nerve_Tibial,Skin_Not_Sun_Exposed_Suprapubic,Skin_Sun_Exposed_Lower_leg,Stomach,Thyroid,Artery_Tibial	Not_done	sqtl+eqtl+cadd	GUF1,GNPDA2
rs4379113	0.4788	intergenic		0.199	DCUN1D4,DCUN1D4,DCUN1D4,DCUN1D4,DCUN1D4,DCUN1D4,DCUN1D4,DCUN1D4,DCUN1D4,DCUN1D4,DCUN1D4,DCUN1D4,DCUN1D4,DCUN1D4,DCUN1D4,DCUN1D4,DCUN1D4,DCUN1D4,DCUN1D4,SGCB,SGCB,SGCB,SGCB,SGCB,SGCB,LRRC66	Artery_Aorta,Artery_Tibial,Breast_Mammary_Tissue,Cells_Cultured_fibroblasts,Brain_Cortex,Colon_Transverse,Esophagus_Mucosa,Heart_Atrial_Appendage,Colon_Sigmoid,Lung,Ovary,Pancreas,Heart_Left_Ventricle,Thyroid,Spleen,Stomach,Nerve_Tibial,Prostate,Testis,Brain_Frontal_Cortex_BA9,Brain_Cerebellar_Hemisphere,Brain_Cerebellum,Nerve_Tibial,Muscle_Skeletal,Skin_Sun_Exposed_Lower_leg,Muscle_Skeletal	Not_done	sqtl+eqtl+cadd	DCUN1D4,SGCB,LRRC66
rs1459816	0.4792	intergenic		1.127	USP46,USP46	Brain_Cerebellar_Hemisphere,Brain_Cerebellum	Not_done	sqtl+eqtl+cadd	USP46
rs6825363	0.3666	intron	FIP1L1	4.359	GSX2,RPL21P44,,,,,	Skin_Sun_Exposed_Lower_leg,Brain_Cerebellar_Hemisphere,Adipose_Subcutaneous,Artery_Tibial,Heart_Atrial_Appendage,Skin_Not_Sun_Exposed_Suprapubic,Skin_Sun_Exposed_Lower_leg	Not_done	sqtl+eqtl+cadd	GSX2,RPL21P44,,FIP1L1
rs17183249	0.1376	intron	IGFBP7	8.261	IGFBP7,IGFBP7	Heart_Left_Ventricle,Thyroid	Not_done	sqtl+eqtl+cadd	IGFBP7
rs3867396	0.4924	intergenic		2.809	TMPRSS11A	Esophagus_Mucosa	Not_done	sqtl+eqtl+cadd	TMPRSS11A
rs17148656	0.497	intergenic		2.791	SMR3A,MUC7,MUC7	Thyroid,Skin_Not_Sun_Exposed_Suprapubic,Skin_Sun_Exposed_Lower_leg	Not_done	sqtl+eqtl+cadd	SMR3A,MUC7
rs10023470	0.1585	3_prime_UTR	PSAPL1	6.527	PSAPL1,PSAPL1,PSAPL1	Esophagus_Mucosa,Skin_Not_Sun_Exposed_Suprapubic,Skin_Sun_Exposed_Lower_leg	Not_done	sqtl+eqtl+cadd	PSAPL1
rs13105201	0.241	3_prime_UTR	CNOT6L	4.876	FRAS1,CNOT6L,CNOT6L,CNOT6L,CNOT6L,CNOT6L,CNOT6L,CNOT6L,CNOT6L,CNOT6L,CNOT6L,CNOT6L,CNOT6L,CNOT6L,CNOT6L,CNOT6L,CNOT6L,CNOT6L,CNOT6L,CNOT6L,CNOT6L,CNOT6L,CNOT6L,CNOT6L,CNOT6L,CNOT6L,CNOT6L,CNOT6L,CNOT6L,CNOT6L,CNOT6L,CNOT6L,CNOT6L,CNOT6L,CNOT6L,CNOT6L,CNOT6L,CNOT6L,CNOT6L,CNOT6L,CNOT6L	Nerve_Tibial,Adipose_Subcutaneous,Adipose_Visceral_Omentum,Adrenal_Gland,Artery_Aorta,Artery_Tibial,Brain_Anterior_cingulate_cortex_BA24,Brain_Caudate_basal_ganglia,Brain_Cerebellar_Hemisphere,Brain_Cerebellum,Brain_Cortex,Brain_Frontal_Cortex_BA9,Brain_Hippocampus,Brain_Nucleus_accumbens_basal_ganglia,Brain_Putamen_basal_ganglia,Brain_Spinal_cord_cervical_c-1,Breast_Mammary_Tissue,Cells_Cultured_fibroblasts,Colon_Sigmoid,Colon_Transverse,Esophagus_Gastroesophageal_Junction,Esophagus_Mucosa,Esophagus_Muscularis,Heart_Atrial_Appendage,Heart_Left_Ventricle,Lung,Minor_Salivary_Gland,Muscle_Skeletal,Nerve_Tibial,Prostate,Ovary,Pancreas,Pituitary,Spleen,Skin_Not_Sun_Exposed_Suprapubic,Skin_Sun_Exposed_Lower_leg,Small_Intestine_Terminal_Ileum,Uterus,Stomach,Testis,Thyroid	Not_done	sqtl+eqtl+cadd	FRAS1,CNOT6L
rs6838184	0.3047	intergenic		2.696	PRDM8,GK2,OR7E94P,OR7E94P,OR7E94P,LINC00989,LINC00989,LINC00989,LINC00989,LINC00989,LINC00989,LINC00989,LINC00989,LINC00989,LINC00989,LINC00989,LINC00989,LINC00989,LINC00989,LINC00989,LINC00989,LINC00989,LINC00989,LINC00989	Artery_Aorta,Testis,Adipose_Subcutaneous,Nerve_Tibial,Heart_Atrial_Appendage,Adipose_Subcutaneous,Colon_Sigmoid,Adipose_Visceral_Omentum,Adrenal_Gland,Artery_Aorta,Skin_Not_Sun_Exposed_Suprapubic,Artery_Coronary,Artery_Tibial,Breast_Mammary_Tissue,Testis,Esophagus_Gastroesophageal_Junction,Esophagus_Mucosa,Heart_Atrial_Appendage,Muscle_Skeletal,Nerve_Tibial,Skin_Sun_Exposed_Lower_leg,Spleen,Thyroid,Whole_Blood	Not_done	sqtl+eqtl+cadd	PRDM8,GK2,OR7E94P,LINC00989
rs11722928	0.4235	intron	PRKG2	2.255	PRKG2,PRKG2,PRKG2,PRKG2,PRKG2,PRKG2,PRKG2,PRKG2	Adipose_Visceral_Omentum,Esophagus_Mucosa,Lung,Ovary,Pituitary,Skin_Sun_Exposed_Lower_leg,Spleen,Thyroid	Not_done	sqtl+eqtl+cadd	PRKG2
rs1065403	0.3738	3_prime_UTR	SCD5	0.243	SCD5,SCD5,SCD5,SCD5,SCD5,RPL7AP26,TMEM150C,TMEM150C,TMEM150C,TMEM150C,TMEM150C,	Brain_Anterior_cingulate_cortex_BA24,Brain_Spinal_cord_cervical_c-1,Cells_Cultured_fibroblasts,Pituitary,Testis,Heart_Atrial_Appendage,Heart_Left_Ventricle,Pituitary,Spleen,Muscle_Skeletal,Thyroid,Thyroid	Not_done	sqtl+eqtl+cadd	SCD5,RPL7AP26,TMEM150C
rs4693518	0.3506	intron	SEC31A	7.786	SCD5,SCD5,THAP9,THAP9,THAP9,THAP9,THAP9,LIN54,THAP9-AS1,THAP9-AS1,THAP9-AS1,THAP9-AS1,THAP9-AS1,THAP9-AS1,THAP9-AS1,THAP9-AS1,THAP9-AS1,THAP9-AS1,THAP9-AS1,THAP9-AS1,THAP9-AS1,THAP9-AS1,THAP9-AS1,THAP9-AS1	Cells_EBV-transformed_lymphocytes,Whole_Blood,Heart_Atrial_Appendage,Esophagus_Gastroesophageal_Junction,Nerve_Tibial,Thyroid,Pituitary,Spleen,Adipose_Subcutaneous,Artery_Aorta,Artery_Tibial,Brain_Cerebellum,Brain_Cortex,Brain_Hippocampus,Brain_Hypothalamus,Brain_Nucleus_accumbens_basal_ganglia,Brain_Putamen_basal_ganglia,Cells_Cultured_fibroblasts,Cells_EBV-transformed_lymphocytes,Muscle_Skeletal,Esophagus_Muscularis,Lung,Nerve_Tibial,Thyroid	Not_done	sqtl+eqtl+cadd	SCD5,THAP9,LIN54,THAP9-AS1,SEC31A
rs28475641	0.3403	intergenic		2.514	SCD5,PLAC8,PLAC8,PLAC8,PLAC8,PLAC8,PLAC8,PLAC8,PLAC8,PLAC8,PLAC8,PLAC8,PLAC8,PLAC8,PLAC8,HPSE,HPSE,COQ2,,	Breast_Mammary_Tissue,Adrenal_Gland,Brain_Caudate_basal_ganglia,Brain_Cerebellum,Brain_Hypothalamus,Brain_Nucleus_accumbens_basal_ganglia,Brain_Putamen_basal_ganglia,Esophagus_Gastroesophageal_Junction,Breast_Mammary_Tissue,Cells_EBV-transformed_lymphocytes,Skin_Sun_Exposed_Lower_leg,Thyroid,Nerve_Tibial,Skin_Not_Sun_Exposed_Suprapubic,Testis,Skin_Sun_Exposed_Lower_leg,Thyroid,Cells_EBV-transformed_lymphocytes,Testis,Testis	Not_done	sqtl+eqtl+cadd	SCD5,PLAC8,HPSE,COQ2
rs2631764	0.3448	regulatory		0.295	ACOX3,ACOX3,ACOX3,CPZ,CPZ,CPZ,CPZ,CPZ,TRMT44,TRMT44,TRMT44,TRMT44,TRMT44,TRMT44,TRMT44,TRMT44,TRMT44,TRMT44,TRMT44,TRMT44,TRMT44,TRMT44,TRMT44,TRMT44,TRMT44,TRMT44,TRMT44,TRMT44,TRMT44,,,,,,,,,,,,,,,,,,,,,,,,,,,,	Adrenal_Gland,Cells_Cultured_fibroblasts,Esophagus_Mucosa,Thyroid,Adipose_Subcutaneous,Skin_Sun_Exposed_Lower_leg,Spleen,Lung,Adipose_Subcutaneous,Brain_Cortex,Pituitary,Brain_Frontal_Cortex_BA9,Adipose_Visceral_Omentum,Brain_Caudate_basal_ganglia,Skin_Not_Sun_Exposed_Suprapubic,Lung,Breast_Mammary_Tissue,Brain_Cerebellum,Ovary,Brain_Cerebellar_Hemisphere,Nerve_Tibial,Brain_Nucleus_accumbens_basal_ganglia,Colon_Sigmoid,Thyroid,Stomach,Skin_Sun_Exposed_Lower_leg,Heart_Left_Ventricle,Testis,Prostate,Pituitary,Adipose_Visceral_Omentum,Brain_Caudate_basal_ganglia,Brain_Cortex,Brain_Cerebellar_Hemisphere,Brain_Nucleus_accumbens_basal_ganglia,Brain_Putamen_basal_ganglia,Testis,Breast_Mammary_Tissue,Adipose_Subcutaneous,Nerve_Tibial,Lung,Heart_Left_Ventricle,Stomach,Skin_Sun_Exposed_Lower_leg,Breast_Mammary_Tissue,Nerve_Tibial,Adipose_Visceral_Omentum,Adrenal_Gland,Lung,Brain_Amygdala,Cells_Cultured_fibroblasts,Muscle_Skeletal,Colon_Sigmoid,Skin_Not_Sun_Exposed_Suprapubic,Esophagus_Mucosa,Esophagus_Muscularis,Whole_Blood	Not_done	sqtl+eqtl+cadd	ACOX3,CPZ,TRMT44
rs2869950	0.4976	regulatory		2.066	FAM13A,FAM13A,FAM13A,FAM13A	Adipose_Subcutaneous,Artery_Tibial,Cells_Cultured_fibroblasts,Nerve_Tibial	Not_done	sqtl+eqtl+cadd	FAM13A
rs2245801	0.2065	regulatory		9.832	SNCA,SNCA,SNCA-AS1	Heart_Left_Ventricle,Whole_Blood,Brain_Cerebellum	Not_done	sqtl+eqtl+cadd	SNCA,SNCA-AS1
rs4699312	0.257	regulatory		0.489	PDLIM5,PDLIM5,PDLIM5,PDLIM5	Breast_Mammary_Tissue,Cells_Cultured_fibroblasts,Skin_Not_Sun_Exposed_Suprapubic,Skin_Sun_Exposed_Lower_leg	Not_done	sqtl+eqtl+cadd	PDLIM5
rs62369688	0.139	intergenic		0.033	PAM,PAM,PAM,PAM,PAM,SLCO4C1,SLCO4C1,RN7SKP68	Brain_Cerebellar_Hemisphere,Nerve_Tibial,Skin_Not_Sun_Exposed_Suprapubic,Thyroid,Whole_Blood,Testis,Whole_Blood,Testis	Not_done	sqtl+eqtl+cadd	PAM,SLCO4C1,RN7SKP68
rs2967951	0.354	intron	ROPN1L	0.189	MARCHF6,MARCHF6,MARCHF6,MARCHF6,MARCHF6,MARCHF6,MARCHF6,MARCHF6,MARCHF6,CMBL	Adipose_Visceral_Omentum,Artery_Aorta,Artery_Tibial,Skin_Sun_Exposed_Lower_leg,Pituitary,Prostate,Skin_Not_Sun_Exposed_Suprapubic,Thyroid,Whole_Blood,Lung	Not_done	sqtl+eqtl+cadd	MARCHF6,CMBL,ROPN1L
rs3797521	0.2628	intron	EFNA5	3.907	EFNA5	Artery_Tibial	Not_done	sqtl+eqtl+cadd	EFNA5
rs12518635	0.3313	regulatory		0.684	MAN2A1,RN7SKP230	Whole_Blood,Testis	Not_done	sqtl+eqtl+cadd	MAN2A1,RN7SKP230
rs6594687	0.2702	intron	MCC	8.053	REEP5,REEP5,SRP19,MCC,ZRSR2P1	Colon_Transverse,Whole_Blood,Cells_Cultured_fibroblasts,Breast_Mammary_Tissue,Skin_Sun_Exposed_Lower_leg	Not_done	sqtl+eqtl+cadd	REEP5,SRP19,MCC,ZRSR2P1
rs10050530	0.3263	regulatory		5.334	YTHDC2,YTHDC2,YTHDC2,YTHDC2,YTHDC2,YTHDC2,YTHDC2,YTHDC2,YTHDC2,	Brain_Cerebellum,Cells_Cultured_fibroblasts,Esophagus_Muscularis,Heart_Atrial_Appendage,Heart_Left_Ventricle,Lung,Pituitary,Skin_Sun_Exposed_Lower_leg,Thyroid,Skin_Sun_Exposed_Lower_leg	Not_done	sqtl+eqtl+cadd	YTHDC2
rs984279	0.1454	intergenic		0.148	LOX,ZNF474	Cells_Cultured_fibroblasts,Testis	Not_done	sqtl+eqtl+cadd	LOX,ZNF474
rs11133710	0.253	intergenic		0.205	CTNND2	Nerve_Tibial	Not_done	sqtl+eqtl+cadd	CTNND2
rs7718533	0.3139	downstream		3.827	LINC02039,	Testis,Testis	Not_done	sqtl+eqtl+cadd	LINC02039
rs1034844	0.3462	regulatory		9.035	MEGF10,C5orf63,C5orf63,C5orf63,C5orf63,C5orf63,C5orf63,C5orf63,C5orf63,C5orf63,C5orf63,C5orf63,C5orf63,C5orf63,C5orf63,C5orf63,C5orf63,C5orf63,C5orf63,C5orf63,C5orf63,C5orf63,C5orf63,MARCHF3,MARCHF3,MARCHF3,MARCHF3,MARCHF3,,	Testis,Adipose_Visceral_Omentum,Adipose_Subcutaneous,Artery_Tibial,Artery_Aorta,Artery_Coronary,Brain_Hypothalamus,Adrenal_Gland,Brain_Cerebellum,Brain_Frontal_Cortex_BA9,Colon_Transverse,Brain_Cerebellar_Hemisphere,Cells_Cultured_fibroblasts,Colon_Sigmoid,Heart_Atrial_Appendage,Esophagus_Gastroesophageal_Junction,Esophagus_Mucosa,Esophagus_Muscularis,Nerve_Tibial,Skin_Not_Sun_Exposed_Suprapubic,Thyroid,Skin_Sun_Exposed_Lower_leg,Uterus,Adipose_Subcutaneous,Muscle_Skeletal,Cells_Cultured_fibroblasts,Lung,Heart_Left_Ventricle,Skin_Sun_Exposed_Lower_leg,Skin_Not_Sun_Exposed_Suprapubic	Not_done	sqtl+eqtl+cadd	MEGF10,C5orf63,MARCHF3
rs10491251	0.1983	intron,non_coding		7.248	SLC12A2	Artery_Tibial	Not_done	sqtl+eqtl+cadd	SLC12A2
rs11746464	0.3644	intron	RAPGEF6	1.783	P4HA2,P4HA2,P4HA2,P4HA2,P4HA2,P4HA2,P4HA2,P4HA2,P4HA2,P4HA2,PDLIM4,PDLIM4,PDLIM4,CDC42SE2,CDC42SE2,CDC42SE2,CDC42SE2,CDC42SE2,RAPGEF6,RAPGEF6,RAPGEF6,RAPGEF6,RAPGEF6,RAPGEF6,ACSL6,ACSL6,ACSL6,ACSL6,ACSL6,ACSL6,HINT1,HINT1,HINT1,SLC22A5,SLC22A5,SLC22A5,SLC22A5,SLC22A5,SLC22A5,SLC22A5,SLC22A5,IRF1-AS1,IRF1-AS1,IRF1-AS1,FNIP1,,MIR3936HG,MIR3936HG,MIR3936HG,MIR3936HG,NA,MEIKIN,MEIKIN,MEIKIN,MEIKIN	Pancreas,Skin_Sun_Exposed_Lower_leg,Artery_Tibial,Esophagus_Muscularis,Artery_Aorta,Brain_Putamen_basal_ganglia,Nerve_Tibial,Thyroid,Testis,Esophagus_Mucosa,Skin_Sun_Exposed_Lower_leg,Heart_Left_Ventricle,Thyroid,Skin_Not_Sun_Exposed_Suprapubic,Testis,Muscle_Skeletal,Skin_Sun_Exposed_Lower_leg,Nerve_Tibial,Adipose_Subcutaneous,Breast_Mammary_Tissue,Nerve_Tibial,Muscle_Skeletal,Whole_Blood,Testis,Esophagus_Muscularis,Small_Intestine_Terminal_Ileum,Colon_Sigmoid,Testis,Esophagus_Gastroesophageal_Junction,Colon_Transverse,Artery_Tibial,Nerve_Tibial,Thyroid,Brain_Putamen_basal_ganglia,Skin_Not_Sun_Exposed_Suprapubic,Whole_Blood,Cells_Cultured_fibroblasts,Lung,Skin_Sun_Exposed_Lower_leg,Esophagus_Mucosa,Artery_Tibial,Esophagus_Muscularis,Whole_Blood,Colon_Transverse,Whole_Blood,Thyroid,Adipose_Subcutaneous,Heart_Atrial_Appendage,Nerve_Tibial,Muscle_Skeletal,Whole_Blood,Spleen,Whole_Blood,Lung,Brain_Cerebellar_Hemisphere	Not_done	sqtl+eqtl+cadd	P4HA2,PDLIM4,CDC42SE2,RAPGEF6,ACSL6,HINT1,SLC22A5,IRF1-AS1,FNIP1,,MIR3936HG,MEIKIN
rs3775991	0.4669	regulatory		5.726	P4HA2,P4HA2,P4HA2,P4HA2,P4HA2,PDLIM4,CDC42SE2,CDC42SE2,CDC42SE2,CDC42SE2,CDC42SE2,RAPGEF6,RAPGEF6,RAPGEF6,RAPGEF6,RAPGEF6,RAPGEF6,RAPGEF6,RAPGEF6,RAPGEF6,RAPGEF6,RAPGEF6,RAPGEF6,RAPGEF6,RAPGEF6,RAPGEF6,ACSL6,ACSL6,ACSL6,ACSL6,ACSL6,ACSL6,ACSL6,ACSL6,ACSL6,ACSL6,ACSL6,ACSL6,ACSL6,ACSL6,ACSL6,HINT1,SLC22A5,SLC22A5,SLC22A5,SLC22A5,IRF1-AS1,FNIP1,FNIP1,MIR3936HG,MIR3936HG,NA,MEIKIN,MEIKIN,MEIKIN,MEIKIN,MEIKIN,MEIKIN,MEIKIN,MEIKIN,MEIKIN	Esophagus_Mucosa,Thyroid,Pancreas,Brain_Putamen_basal_ganglia,Artery_Tibial,Testis,Skin_Sun_Exposed_Lower_leg,Adipose_Subcutaneous,Muscle_Skeletal,Artery_Tibial,Stomach,Adipose_Subcutaneous,Esophagus_Muscularis,Artery_Tibial,Nerve_Tibial,Colon_Transverse,Breast_Mammary_Tissue,Whole_Blood,Brain_Cortex,Skin_Sun_Exposed_Lower_leg,Heart_Atrial_Appendage,Colon_Sigmoid,Pituitary,Muscle_Skeletal,Heart_Left_Ventricle,Esophagus_Gastroesophageal_Junction,Colon_Transverse,Testis,Small_Intestine_Terminal_Ileum,Esophagus_Gastroesophageal_Junction,Esophagus_Muscularis,Brain_Cortex,Brain_Nucleus_accumbens_basal_ganglia,Brain_Putamen_basal_ganglia,Brain_Caudate_basal_ganglia,Brain_Cerebellar_Hemisphere,Skin_Not_Sun_Exposed_Suprapubic,Pancreas,Brain_Cerebellum,Colon_Sigmoid,Whole_Blood,Brain_Cerebellum,Skin_Sun_Exposed_Lower_leg,Artery_Tibial,Whole_Blood,Skin_Not_Sun_Exposed_Suprapubic,Colon_Transverse,Esophagus_Muscularis,Whole_Blood,Heart_Atrial_Appendage,Muscle_Skeletal,Whole_Blood,Adipose_Visceral_Omentum,Artery_Aorta,Breast_Mammary_Tissue,Heart_Atrial_Appendage,Brain_Cerebellum,Lung,Whole_Blood,Spleen,Liver	Not_done	sqtl+eqtl+cadd	P4HA2,PDLIM4,CDC42SE2,RAPGEF6,ACSL6,HINT1,SLC22A5,IRF1-AS1,FNIP1,MIR3936HG,MEIKIN
rs1295683	0.1434	regulatory		5.522	P4HA2,PDLIM4,PDLIM4,SLC22A4,SLC22A5,SLC22A5	Artery_Aorta,Heart_Left_Ventricle,Skin_Not_Sun_Exposed_Suprapubic,Artery_Aorta,Cells_Cultured_fibroblasts,Whole_Blood	Not_done	sqtl+eqtl+cadd	P4HA2,PDLIM4,SLC22A4,SLC22A5
rs6893287	0.1476	upstream	PLEKHG4B	0.361	PLEKHG4B,PLEKHG4B,PLEKHG4B,CCDC127,CCDC127,CCDC127,CCDC127,CCDC127,CCDC127,CCDC127,CCDC127,CCDC127,CCDC127,CCDC127,	Colon_Sigmoid,Thyroid,Minor_Salivary_Gland,Adipose_Subcutaneous,Brain_Anterior_cingulate_cortex_BA24,Cells_Cultured_fibroblasts,Brain_Cerebellar_Hemisphere,Brain_Cerebellum,Brain_Cortex,Thyroid,Muscle_Skeletal,Colon_Sigmoid,Esophagus_Muscularis,Stomach,Brain_Cerebellar_Hemisphere	Not_done	sqtl+eqtl+cadd	PLEKHG4B,CCDC127
rs55754205	0.1164	intron,non_coding		0.384	LINC01511	Brain_Cortex	Not_done	sqtl+eqtl+cadd	LINC01511
rs697551	0.2069	intergenic		1992-02-01	DNAH5,DNAH5,DNAH5	Adipose_Subcutaneous,Colon_Sigmoid,Thyroid	Not_done	sqtl+eqtl+cadd	DNAH5
rs7448492	0.2444	intergenic		8.419	OTULINL,OTULINL,OTULINL	Adipose_Subcutaneous,Breast_Mammary_Tissue,Nerve_Tibial	Not_done	sqtl+eqtl+cadd	OTULINL
rs12153364	0.1749	intron	RBM27	0.581	RBM27,RBM27,RBM27,RBM27,RBM27,RBM27,LARS1,LARS1,LARS1,LARS1,LARS1,LARS1,LARS1,LARS1,LARS1,LARS1,LARS1,LARS1,LARS1,LARS1,LARS1,LARS1,LARS1,LARS1,LARS1,LARS1,LARS1,LARS1,LARS1,LARS1,LARS1,LARS1,LARS1,LARS1,LARS1,LARS1,LARS1,LARS1,LARS1,LARS1,LARS1,LARS1,LARS1,LARS1,LARS1,LARS1,LARS1,LARS1,LARS1,LARS1,LARS1,LARS1,LARS1,SH3RF2,SH3RF2,PLAC8L1,PLAC8L1,PLAC8L1	Nerve_Tibial,Cells_Cultured_fibroblasts,Artery_Tibial,Thyroid,Esophagus_Muscularis,Adipose_Subcutaneous,Adipose_Subcutaneous,Brain_Frontal_Cortex_BA9,Adipose_Visceral_Omentum,Adrenal_Gland,Artery_Aorta,Artery_Coronary,Artery_Tibial,Breast_Mammary_Tissue,Brain_Amygdala,Brain_Anterior_cingulate_cortex_BA24,Brain_Caudate_basal_ganglia,Brain_Cerebellar_Hemisphere,Brain_Cerebellum,Brain_Cortex,Esophagus_Mucosa,Brain_Hippocampus,Brain_Hypothalamus,Brain_Nucleus_accumbens_basal_ganglia,Brain_Putamen_basal_ganglia,Brain_Substantia_nigra,Liver,Cells_Cultured_fibroblasts,Minor_Salivary_Gland,Cells_EBV-transformed_lymphocytes,Colon_Sigmoid,Colon_Transverse,Esophagus_Gastroesophageal_Junction,Pancreas,Esophagus_Muscularis,Prostate,Heart_Atrial_Appendage,Heart_Left_Ventricle,Kidney_Cortex,Nerve_Tibial,Lung,Small_Intestine_Terminal_Ileum,Muscle_Skeletal,Pituitary,Uterus,Ovary,Thyroid,Spleen,Stomach,Vagina,Skin_Not_Sun_Exposed_Suprapubic,Whole_Blood,Skin_Sun_Exposed_Lower_leg,Thyroid,Skin_Sun_Exposed_Lower_leg,Skin_Not_Sun_Exposed_Suprapubic,Skin_Sun_Exposed_Lower_leg,Testis	Not_done	sqtl+eqtl+cadd	RBM27,LARS1,SH3RF2,PLAC8L1
rs1006251	0.4287	intergenic		2024-02-01	GPR151	Brain_Spinal_cord_cervical_c-1	Not_done	sqtl+eqtl+cadd	GPR151
rs79065962	0.07548	upstream	SH3TC2	0.274	AFAP1L1,ABLIM3,ABLIM3,ABLIM3,ABLIM3,ABLIM3,ABLIM3,ABLIM3,ABLIM3,ABLIM3	Cells_Cultured_fibroblasts,Adipose_Subcutaneous,Adipose_Visceral_Omentum,Cells_Cultured_fibroblasts,Nerve_Tibial,Heart_Atrial_Appendage,Heart_Left_Ventricle,Muscle_Skeletal,Testis,Thyroid	Not_done	sqtl+eqtl+cadd	AFAP1L1,ABLIM3,SH3TC2
rs12188031	0.3696	intergenic		8.083	LINC02227,LINC02227	Adipose_Subcutaneous,Spleen	Not_done	sqtl+eqtl+cadd	LINC02227
rs1422161	0.4273	intergenic		3.068	GABRP,GABRP	Artery_Tibial,Stomach	Not_done	sqtl+eqtl+cadd	GABRP
rs6869841	0.2616	intergenic		2.231	STC2,STC2	Pancreas,Skin_Not_Sun_Exposed_Suprapubic	Not_done	sqtl+eqtl+cadd	STC2
rs2411991	0.108	downstream	RNU1-39P	7.684	ZNF454,ZNF454,ZNF454,ZNF454,ZNF454,ZNF454,ZNF454,ZNF454,ZNF454,ZNF454,ZNF454,ZNF454,ZNF454,ZNF454,ZNF454,ZNF454,ZNF454,ZNF454,ZNF454,ZNF454,ZNF454,ZNF454,ZNF454,ZNF454,ZNF354B,ZNF354B,	Adipose_Visceral_Omentum,Artery_Aorta,Artery_Coronary,Artery_Tibial,Brain_Caudate_basal_ganglia,Brain_Cerebellar_Hemisphere,Brain_Cerebellum,Brain_Cortex,Brain_Hypothalamus,Cells_Cultured_fibroblasts,Brain_Nucleus_accumbens_basal_ganglia,Breast_Mammary_Tissue,Esophagus_Muscularis,Heart_Atrial_Appendage,Colon_Sigmoid,Esophagus_Gastroesophageal_Junction,Nerve_Tibial,Pituitary,Lung,Spleen,Stomach,Thyroid,Prostate,Uterus,Muscle_Skeletal,Cells_Cultured_fibroblasts,Brain_Nucleus_accumbens_basal_ganglia	Not_done	sqtl+eqtl+cadd	ZNF454,ZNF354B,RNU1-39P
