## Supplementary results for "An Interpretable Sparse Graph Contrastive Learning Approach for Identifying Breast Cancer Risk Variants" (part 2 of 3)

### Sheet: Table 4 (continued)
Variant annotations and gene mapping
rs4701367	0.2143	intergenic		4.283	GUSBP1,GUSBP1,GUSBP1,GUSBP1,GUSBP1,GUSBP1,GUSBP1,GUSBP1,GUSBP1,GUSBP1,GUSBP1,GUSBP1,GUSBP1,GUSBP1,GUSBP1,GUSBP1	Adipose_Subcutaneous,Adipose_Visceral_Omentum,Brain_Caudate_basal_ganglia,Brain_Cerebellar_Hemisphere,Brain_Cerebellum,Brain_Nucleus_accumbens_basal_ganglia,Brain_Putamen_basal_ganglia,Cells_Cultured_fibroblasts,Heart_Atrial_Appendage,Lung,Muscle_Skeletal,Nerve_Tibial,Pituitary,Skin_Not_Sun_Exposed_Suprapubic,Skin_Sun_Exposed_Lower_leg,Thyroid	Not_done	sqtl+eqtl+cadd	GUSBP1
rs1160303	0.3874	intergenic		16.18	LINC02228,	Testis,Thyroid	Not_done	sqtl+eqtl+cadd	LINC02228
rs10940977	0.4848	regulatory		0.132	PDZD2	Stomach	Not_done	sqtl+eqtl+cadd	PDZD2
rs2562535	0.3307	intergenic		1.321	SLC1A3,SLC1A3,NA,NA	Esophagus_Muscularis,Thyroid,Esophagus_Muscularis,Thyroid	Not_done	sqtl+eqtl+cadd	SLC1A3
rs4235562	0.1743	intergenic		0.7	IRX1	Muscle_Skeletal	Not_done	sqtl+eqtl+cadd	IRX1
rs6451604	0.1723	intergenic		0.072	OXCT1,OXCT1,OXCT1,OXCT1,GHR,GHR,GHR,FBXO4,CCDC152	Adipose_Visceral_Omentum,Nerve_Tibial,Lung,Thyroid,Lung,Artery_Tibial,Thyroid,Muscle_Skeletal,Artery_Aorta	Not_done	sqtl+eqtl+cadd	OXCT1,GHR,FBXO4,CCDC152
rs10941679	0.3161	intergenic		4.491	MRPS30,MRPS30,LINC02224,MRPS30-DT,MRPS30-DT,MRPS30-DT,,,,,,,,,,,	Esophagus_Muscularis,Breast_Mammary_Tissue,Muscle_Skeletal,Breast_Mammary_Tissue,Heart_Atrial_Appendage,Heart_Left_Ventricle,Adipose_Subcutaneous,Artery_Tibial,Pancreas,Lung,Skin_Not_Sun_Exposed_Suprapubic,Nerve_Tibial,Spleen,Prostate,Thyroid,Skin_Sun_Exposed_Lower_leg,Testis	Not_done	sqtl+eqtl+cadd	MRPS30,LINC02224,MRPS30-DT
rs981782	0.2696	intron	HCN1	2024-04-13	HCN1,MRPS30-DT,,,,,,,	Pancreas,Heart_Left_Ventricle,Adipose_Subcutaneous,Brain_Putamen_basal_ganglia,Esophagus_Muscularis,Skin_Not_Sun_Exposed_Suprapubic,Lung,Nerve_Tibial,Thyroid	Not_done	sqtl+eqtl+cadd	HCN1,MRPS30-DT
rs72759957	0.05771	intron	HCN1	4.405	,	Adipose_Subcutaneous,Nerve_Tibial	Not_done	sqtl+eqtl+cadd	,HCN1
rs145901335	0.04872	intergenic		3.426	HCN1	Pancreas	Not_done	sqtl+eqtl+cadd	HCN1
rs13355909	0.1733	intron,non_coding		2.178	MTREX,MTREX,MTREX,MTREX,MTREX,MTREX,PLPP1,GZMK,CCNO,CCNO,CCNO,CCNO,CCNO,CCNO,CCNO,CCNO,CDC20B,MCIDAS,MCIDAS,,CCNO-DT,CCNO-DT,CCNO-DT	Adipose_Subcutaneous,Cells_Cultured_fibroblasts,Artery_Aorta,Artery_Tibial,Whole_Blood,Muscle_Skeletal,Cells_EBV-transformed_lymphocytes,Testis,Artery_Tibial,Artery_Aorta,Esophagus_Muscularis,Nerve_Tibial,Pancreas,Small_Intestine_Terminal_Ileum,Testis,Thyroid,Testis,Thyroid,Testis,Testis,Pancreas,Thyroid,Testis	Not_done	sqtl+eqtl+cadd	MTREX,PLPP1,GZMK,CCNO,CDC20B,MCIDAS,,CCNO-DT
rs889312	0.387	intergenic		2024-03-21	MAP3K1,SETD9,SETD9,SETD9,SETD9,SETD9,SETD9,SETD9,SETD9,SETD9,SETD9,SETD9,SETD9,SETD9,SETD9,SETD9,SETD9,SETD9,SETD9,SETD9,SETD9,SETD9,SETD9,SETD9,SETD9,SETD9,SETD9,SETD9,	Testis,Adipose_Subcutaneous,Adipose_Visceral_Omentum,Adrenal_Gland,Artery_Aorta,Artery_Tibial,Brain_Putamen_basal_ganglia,Breast_Mammary_Tissue,Cells_Cultured_fibroblasts,Colon_Sigmoid,Colon_Transverse,Esophagus_Gastroesophageal_Junction,Esophagus_Mucosa,Esophagus_Muscularis,Heart_Atrial_Appendage,Heart_Left_Ventricle,Liver,Lung,Muscle_Skeletal,Nerve_Tibial,Pancreas,Skin_Not_Sun_Exposed_Suprapubic,Skin_Sun_Exposed_Lower_leg,Spleen,Stomach,Whole_Blood,Testis,Thyroid,Testis	Not_done	sqtl+eqtl+cadd	MAP3K1,SETD9
rs4647113	0.1374	intron	ERCC8	1.177	DEPDC1B,DEPDC1B,ERCC8,ERCC8,ERCC8,ERCC8,ERCC8,ERCC8,ERCC8,ERCC8,ERCC8,ERCC8,ERCC8,ERCC8,ERCC8,ERCC8,ERCC8,ELOVL7,ELOVL7,ELOVL7,ELOVL7,ELOVL7,ELOVL7,ELOVL7,ELOVL7,ELOVL7,ELOVL7,ELOVL7,NDUFAF2,SMIM15	Brain_Cerebellum,Brain_Cerebellar_Hemisphere,Adipose_Subcutaneous,Cells_EBV-transformed_lymphocytes,Adipose_Visceral_Omentum,Cells_Cultured_fibroblasts,Artery_Tibial,Esophagus_Muscularis,Esophagus_Gastroesophageal_Junction,Spleen,Esophagus_Mucosa,Whole_Blood,Muscle_Skeletal,Thyroid,Lung,Testis,Skin_Not_Sun_Exposed_Suprapubic,Adipose_Visceral_Omentum,Adrenal_Gland,Muscle_Skeletal,Heart_Atrial_Appendage,Esophagus_Mucosa,Stomach,Skin_Sun_Exposed_Lower_leg,Heart_Left_Ventricle,Whole_Blood,Testis,Pancreas,Cells_Cultured_fibroblasts,Skin_Sun_Exposed_Lower_leg	Not_done	sqtl+eqtl+cadd	DEPDC1B,ERCC8,ELOVL7,NDUFAF2,SMIM15
rs13356931	0.3355	intergenic		4.908	KIF2A,KIF2A,KIF2A,DIMT1,DIMT1,DIMT1	Artery_Aorta,Artery_Tibial,Pancreas,Artery_Aorta,Testis,Thyroid	Not_done	sqtl+eqtl+cadd	KIF2A,DIMT1
rs7702634	0.4792	regulatory		3.186	KIF2A,KIF2A,KIF2A,KIF2A,KIF2A,KIF2A,KIF2A,DIMT1,DIMT1,DIMT1,DIMT1,DIMT1,DIMT1,IPO11,IPO11,IPO11	Adipose_Subcutaneous,Artery_Aorta,Artery_Tibial,Breast_Mammary_Tissue,Esophagus_Muscularis,Nerve_Tibial,Testis,Artery_Aorta,Esophagus_Muscularis,Thyroid,Skin_Not_Sun_Exposed_Suprapubic,Skin_Sun_Exposed_Lower_leg,Testis,Heart_Atrial_Appendage,Testis,Skin_Sun_Exposed_Lower_leg	Not_done	sqtl+eqtl+cadd	KIF2A,DIMT1,IPO11
rs468754	0.4201	regulatory		5.714	ADAMTS6,ADAMTS6,PPWD1,PPWD1,PPWD1,PPWD1,PPWD1,PPWD1,PPWD1,PPWD1,PPWD1,PPWD1,PPWD1,PPWD1,PPWD1,PPWD1,PPWD1,PPWD1,PPWD1,PPWD1,PPWD1,PPWD1,PPWD1,PPWD1,PPWD1,PPWD1,PPWD1,PPWD1,PPWD1,PPWD1,PPWD1,PPWD1,PPWD1,PPWD1,PPWD1,PPWD1,PPWD1,PPWD1,PPWD1,PPWD1,PPWD1,PPWD1,PPWD1,PPWD1,PPWD1,PPWD1,TRIM23,TRIM23,TRIM23,TRIM23,TRIM23,TRIM23,TRIM23,TRIM23,TRIM23,TRIM23,TRIM23,TRIM23,TRIM23,TRIM23,TRIM23,TRIM23,TRIM23,TRIM23,TRIM23,TRIM23,TRIM23,TRIM23,TRIM23,TRIM23,TRAPPC13,NLN,NLN,CENPK,CENPK,CENPK,CENPK,CENPK,CENPK,CENPK,CENPK,SREK1IP1,,,,,,,SHLD3,SHLD3,SHLD3,SHLD3,SHLD3,SHLD3,SHLD3,SHLD3,SHLD3,SHLD3,SHLD3,SHLD3,SHLD3,SHLD3,SHLD3,SHLD3,SHLD3	Testis,Whole_Blood,Adipose_Subcutaneous,Brain_Hippocampus,Brain_Hypothalamus,Adipose_Visceral_Omentum,Brain_Amygdala,Brain_Anterior_cingulate_cortex_BA24,Adrenal_Gland,Brain_Cerebellar_Hemisphere,Brain_Substantia_nigra,Artery_Aorta,Vagina,Artery_Coronary,Spleen,Artery_Tibial,Prostate,Minor_Salivary_Gland,Muscle_Skeletal,Brain_Nucleus_accumbens_basal_ganglia,Nerve_Tibial,Brain_Caudate_basal_ganglia,Brain_Spinal_cord_cervical_c-1,Heart_Left_Ventricle,Brain_Cerebellum,Stomach,Brain_Cortex,Skin_Not_Sun_Exposed_Suprapubic,Brain_Frontal_Cortex_BA9,Skin_Sun_Exposed_Lower_leg,Brain_Putamen_basal_ganglia,Colon_Sigmoid,Esophagus_Muscularis,Breast_Mammary_Tissue,Colon_Transverse,Esophagus_Gastroesophageal_Junction,Ovary,Cells_Cultured_fibroblasts,Esophagus_Mucosa,Heart_Atrial_Appendage,Thyroid,Small_Intestine_Terminal_Ileum,Pancreas,Kidney_Cortex,Pituitary,Lung,Artery_Tibial,Breast_Mammary_Tissue,Pituitary,Artery_Aorta,Adipose_Subcutaneous,Esophagus_Gastroesophageal_Junction,Nerve_Tibial,Adipose_Visceral_Omentum,Esophagus_Muscularis,Stomach,Pancreas,Adrenal_Gland,Skin_Not_Sun_Exposed_Suprapubic,Colon_Transverse,Esophagus_Mucosa,Skin_Sun_Exposed_Lower_leg,Thyroid,Cells_Cultured_fibroblasts,Heart_Left_Ventricle,Lung,Heart_Atrial_Appendage,Testis,Spleen,Small_Intestine_Terminal_Ileum,Artery_Tibial,Esophagus_Mucosa,Whole_Blood,Brain_Cerebellum,Artery_Tibial,Lung,Spleen,Cells_Cultured_fibroblasts,Brain_Nucleus_accumbens_basal_ganglia,Cells_EBV-transformed_lymphocytes,Whole_Blood,Cells_EBV-transformed_lymphocytes,Cells_EBV-transformed_lymphocytes,Cells_Cultured_fibroblasts,Small_Intestine_Terminal_Ileum,Spleen,Testis,Colon_Transverse,Esophagus_Mucosa,Muscle_Skeletal,Artery_Tibial,Brain_Cortex,Cells_EBV-transformed_lymphocytes,Adrenal_Gland,Adipose_Subcutaneous,Cells_Cultured_fibroblasts,Heart_Left_Ventricle,Nerve_Tibial,Adipose_Visceral_Omentum,Brain_Cerebellum,Thyroid,Prostate,Brain_Nucleus_accumbens_basal_ganglia,Testis,Pituitary	Not_done	sqtl+eqtl+cadd	ADAMTS6,PPWD1,TRIM23,TRAPPC13,NLN,CENPK,SREK1IP1,,SHLD3
rs13167324	0.4467	regulatory		2.345	ERBIN,PPWD1	Cells_Cultured_fibroblasts,Heart_Atrial_Appendage	Not_done	sqtl+eqtl+cadd	ERBIN,PPWD1
rs34681760	0.4477	regulatory		8.503	TENT4A,TENT4A,TENT4A,LINC02102,LINC02102,LINC02102,LINC02102,LINC02102	Artery_Aorta,Brain_Cerebellum,Testis,Artery_Tibial,Brain_Cerebellar_Hemisphere,Nerve_Tibial,Testis,Thyroid	Not_done	sqtl+eqtl+cadd	TENT4A,LINC02102
rs706713	0.4193	stop_gained	PIK3R1	2024-01-28			Not_done	coding	PIK3R1
rs11750646	0.2612	regulatory		16.41	,,	Minor_Salivary_Gland,Prostate,Testis	Not_done	sqtl+eqtl+cadd
rs10060383	0.3566	regulatory		4.847	MCCC2,MCCC2,MCCC2,MCCC2,MCCC2,MCCC2,BDP1,CARTPT,OCLNP1,NAIP,NAIP	Artery_Aorta,Muscle_Skeletal,Breast_Mammary_Tissue,Skin_Sun_Exposed_Lower_leg,Testis,Nerve_Tibial,Artery_Aorta,Artery_Aorta,Esophagus_Mucosa,Cells_Cultured_fibroblasts,Skin_Not_Sun_Exposed_Suprapubic	Not_done	sqtl+eqtl+cadd	MCCC2,BDP1,CARTPT,OCLNP1,NAIP
rs4704397	0.3231	intron	PDE8B	5.204	PDE8B,PDE8B,PDE8B,PDE8B,ZBED3,WDR41	Colon_Sigmoid,Colon_Transverse,Liver,Thyroid,Thyroid,Thyroid	Not_done	sqtl+eqtl+cadd	PDE8B,ZBED3,WDR41
rs10942907	0.2101	intergenic		0.991	THBS4,CMYA5	Heart_Left_Ventricle,Thyroid	Not_done	sqtl+eqtl+cadd	THBS4,CMYA5
rs160278	0.4691	missense	VCAN	2025-12-01	VCAN-AS1	Testis	Not_done	coding	VCAN
rs160277	0.3606	missense	VCAN	14.53	VCAN,VCAN-AS1	Cells_Cultured_fibroblasts,Testis	Not_done	coding	VCAN
rs34228777	0.3435	intergenic		2.065	RASA1,,,	Muscle_Skeletal,Brain_Caudate_basal_ganglia,Brain_Frontal_Cortex_BA9,Brain_Nucleus_accumbens_basal_ganglia	Not_done	sqtl+eqtl+cadd	RASA1
rs4916685	0.3373	missense	GPR98	2024-05-23	POLR3G,POLR3G,POLR3G,POLR3G,POLR3G,POLR3G,POLR3G,POLR3G,POLR3G,POLR3G,ADGRV1,ADGRV1,ADGRV1,ADGRV1	Artery_Tibial,Heart_Left_Ventricle,Colon_Transverse,Muscle_Skeletal,Heart_Atrial_Appendage,Spleen,Lung,Thyroid,Whole_Blood,Stomach,Colon_Transverse,Testis,Pancreas,Brain_Cerebellum	Not_done	coding	GPR98
rs10474352	0.3425	regulatory		1974-01-01	LUCAT1,ARRDC3-AS1	Cells_Cultured_fibroblasts,Cells_EBV-transformed_lymphocytes	Not_done	sqtl+eqtl+cadd	LUCAT1,ARRDC3-AS1
rs17083887	0.2354	intron	ANKRD32	0.361	SLF1,KIAA0825,KIAA0825,KIAA0825,KIAA0825,KIAA0825,KIAA0825,KIAA0825,KIAA0825,KIAA0825,KIAA0825,KIAA0825,RPL7P18,RPL7P18,RPL7P18	Nerve_Tibial,Adipose_Subcutaneous,Esophagus_Muscularis,Artery_Aorta,Artery_Tibial,Brain_Cerebellar_Hemisphere,Whole_Blood,Cells_Cultured_fibroblasts,Colon_Sigmoid,Colon_Transverse,Muscle_Skeletal,Skin_Not_Sun_Exposed_Suprapubic,Adipose_Visceral_Omentum,Brain_Cerebellar_Hemisphere,Whole_Blood	Not_done	sqtl+eqtl+cadd	SLF1,KIAA0825,RPL7P18,ANKRD32
rs150549	0.2949	downstream	RFESD	2.187	SPATA9,SPATA9,SPATA9,SPATA9,SPATA9,SPATA9,SPATA9,SPATA9,SPATA9,SPATA9,SPATA9,SPATA9,SPATA9,SPATA9,SPATA9,SPATA9,SPATA9,ARSK,ARSK,ARSK,ARSK,RHOBTB3,RFESD,GPR150,GPR150,GPR150	Adipose_Subcutaneous,Adipose_Visceral_Omentum,Artery_Aorta,Brain_Nucleus_accumbens_basal_ganglia,Esophagus_Gastroesophageal_Junction,Brain_Caudate_basal_ganglia,Breast_Mammary_Tissue,Muscle_Skeletal,Skin_Not_Sun_Exposed_Suprapubic,Esophagus_Mucosa,Heart_Atrial_Appendage,Spleen,Testis,Skin_Sun_Exposed_Lower_leg,Nerve_Tibial,Thyroid,Small_Intestine_Terminal_Ileum,Artery_Tibial,Breast_Mammary_Tissue,Esophagus_Gastroesophageal_Junction,Nerve_Tibial,Nerve_Tibial,Brain_Cerebellar_Hemisphere,Breast_Mammary_Tissue,Artery_Tibial,Nerve_Tibial	Not_done	sqtl+eqtl+cadd	SPATA9,ARSK,RHOBTB3,RFESD,GPR150
rs1995186	0.2181	intron,non_coding		0.948	ELL2,PCSK1,PCSK1	Esophagus_Mucosa,Artery_Aorta,Heart_Atrial_Appendage	Not_done	sqtl+eqtl+cadd	ELL2,PCSK1
rs7742829	0.4756	intergenic		5.574	HACE1,HACE1,HACE1,HACE1,HACE1,HACE1,HACE1	Adipose_Visceral_Omentum,Artery_Tibial,Brain_Cortex,Brain_Frontal_Cortex_BA9,Skin_Not_Sun_Exposed_Suprapubic,Testis,Thyroid	Not_done	sqtl+eqtl+cadd	HACE1
rs505354	0.4301	intergenic		4.415	SCML4,SCML4,SCML4,	Pancreas,Spleen,Whole_Blood,Pancreas	Not_done	sqtl+eqtl+cadd	SCML4
rs353052	0.1891	intron	C6orf183	2.597	CD164,CD164,CD164,CCDC162P,CCDC162P,CCDC162P,CCDC162P,CCDC162P,CCDC162P,CCDC162P,CCDC162P,CCDC162P,CCDC162P,CCDC162P,CCDC162P,CCDC162P,CCDC162P,CCDC162P,CCDC162P,CCDC162P,CCDC162P,PTCHD3P3	Cells_Cultured_fibroblasts,Muscle_Skeletal,Whole_Blood,Artery_Tibial,Brain_Caudate_basal_ganglia,Brain_Cerebellar_Hemisphere,Brain_Cerebellum,Brain_Cortex,Heart_Atrial_Appendage,Esophagus_Gastroesophageal_Junction,Esophagus_Mucosa,Esophagus_Muscularis,Pituitary,Liver,Skin_Not_Sun_Exposed_Suprapubic,Nerve_Tibial,Testis,Prostate,Thyroid,Skin_Sun_Exposed_Lower_leg,Whole_Blood,Testis	Not_done	sqtl+eqtl+cadd	CD164,CCDC162P,PTCHD3P3,C6orf183
rs3799849	0.3379	regulatory		7.149	ZBTB24,ZBTB24,ZBTB24,FIG4,FIG4,FIG4,FIG4,CD164,CD164,CD164,CD164,CD164,SMPD2,SMPD2,SMPD2,SMPD2,SMPD2,SMPD2,SMPD2,SMPD2,SMPD2,SMPD2,SMPD2,SMPD2,SMPD2,SMPD2,SMPD2,SMPD2,SMPD2,SMPD2,SMPD2,SMPD2,SMPD2,SMPD2,SMPD2,SMPD2,SMPD2,SMPD2,MICAL1,MICAL1,MICAL1,MICAL1,AK9,AK9,AK9,AK9,AK9,AK9,AK9,AK9,AK9,AK9,AK9,AK9,AK9,AK9,AK9,AK9,AK9,AK9,AK9,AK9,AK9,AK9,AK9,AK9,AK9,AK9,AK9,AK9,AK9,AK9,AK9,AK9,AK9,AK9,AK9,AK9,PPIL6,PPIL6,,,,,,,,,,,,,,,,,,,,,,,,,,,,,,,,,,	Testis,Thyroid,Cells_Cultured_fibroblasts,Colon_Sigmoid,Artery_Tibial,Heart_Left_Ventricle,Esophagus_Muscularis,Muscle_Skeletal,Colon_Sigmoid,Esophagus_Mucosa,Artery_Tibial,Esophagus_Muscularis,Adipose_Visceral_Omentum,Esophagus_Mucosa,Brain_Frontal_Cortex_BA9,Nerve_Tibial,Thyroid,Liver,Breast_Mammary_Tissue,Brain_Nucleus_accumbens_basal_ganglia,Artery_Coronary,Esophagus_Muscularis,Cells_Cultured_fibroblasts,Colon_Sigmoid,Spleen,Brain_Cortex,Pancreas,Artery_Aorta,Lung,Artery_Tibial,Skin_Not_Sun_Exposed_Suprapubic,Esophagus_Gastroesophageal_Junction,Adipose_Subcutaneous,Colon_Transverse,Testis,Stomach,Whole_Blood,Skin_Sun_Exposed_Lower_leg,Artery_Tibial,Testis,Nerve_Tibial,Adipose_Subcutaneous,Adipose_Visceral_Omentum,Brain_Hypothalamus,Heart_Left_Ventricle,Artery_Aorta,Adipose_Subcutaneous,Esophagus_Gastroesophageal_Junction,Brain_Cerebellar_Hemisphere,Nerve_Tibial,Brain_Amygdala,Esophagus_Muscularis,Skin_Not_Sun_Exposed_Suprapubic,Esophagus_Mucosa,Brain_Cerebellum,Brain_Hippocampus,Artery_Coronary,Artery_Tibial,Brain_Frontal_Cortex_BA9,Brain_Substantia_nigra,Heart_Atrial_Appendage,Brain_Caudate_basal_ganglia,Thyroid,Cells_Cultured_fibroblasts,Brain_Anterior_cingulate_cortex_BA24,Brain_Cortex,Pancreas,Brain_Spinal_cord_cervical_c-1,Colon_Sigmoid,Skin_Sun_Exposed_Lower_leg,Brain_Putamen_basal_ganglia,Breast_Mammary_Tissue,Colon_Transverse,Brain_Nucleus_accumbens_basal_ganglia,Cells_EBV-transformed_lymphocytes,Stomach,Whole_Blood,Lung,Thyroid,Cells_Cultured_fibroblasts,Brain_Hypothalamus,Adipose_Subcutaneous,Artery_Tibial,Brain_Hippocampus,Esophagus_Gastroesophageal_Junction,Adipose_Visceral_Omentum,Spleen,Ovary,Adrenal_Gland,Artery_Aorta,Brain_Spinal_cord_cervical_c-1,Prostate,Esophagus_Muscularis,Breast_Mammary_Tissue,Colon_Transverse,Muscle_Skeletal,Cells_Cultured_fibroblasts,Esophagus_Mucosa,Heart_Left_Ventricle,Colon_Sigmoid,Vagina,Skin_Not_Sun_Exposed_Suprapubic,Minor_Salivary_Gland,Small_Intestine_Terminal_Ileum,Testis,Heart_Atrial_Appendage,Liver,Pancreas,Skin_Sun_Exposed_Lower_leg,Thyroid,Nerve_Tibial,Lung,Whole_Blood,Stomach	Not_done	sqtl+eqtl+cadd	ZBTB24,FIG4,CD164,SMPD2,MICAL1,AK9,PPIL6
rs2815801	0.1891	intergenic		2.629	TUBE1,CCN6,CCN6,FAM229B,FAM229B,FAM229B,FAM229B	Skin_Sun_Exposed_Lower_leg,Skin_Not_Sun_Exposed_Suprapubic,Skin_Sun_Exposed_Lower_leg,Artery_Tibial,Brain_Cerebellum,Brain_Spinal_cord_cervical_c-1,Liver	Not_done	sqtl+eqtl+cadd	TUBE1,CCN6,FAM229B
rs339331	0.3225	intron	RFX6	18.79	FAM162B	Adipose_Subcutaneous	Not_done	sqtl+eqtl+cadd	FAM162B,RFX6
rs982773	0.152	intergenic		0.493	MAN1A1	Cells_Cultured_fibroblasts	Not_done	sqtl+eqtl+cadd	MAN1A1
rs9388507	0.4403	intergenic		1934-01-01	CENPW,CENPW,CENPW,CENPW,CENPW,CENPW,NA	Adipose_Subcutaneous,Artery_Coronary,Cells_Cultured_fibroblasts,Heart_Atrial_Appendage,Nerve_Tibial,Spleen,Esophagus_Muscularis	Not_done	sqtl+eqtl+cadd	CENPW
rs1936806	0.3922	regulatory		6.829	RSPO3,RSPO3	Adipose_Subcutaneous,Cells_Cultured_fibroblasts	Not_done	sqtl+eqtl+cadd	RSPO3
rs2327620	0.4227	regulatory		0.343	PHACTR1,PHACTR1,PHACTR1,	Artery_Aorta,Artery_Coronary,Artery_Tibial,Artery_Tibial	Not_done	sqtl+eqtl+cadd	PHACTR1
rs4897353	0.4882	intergenic		0.865	L3MBTL3	Testis	Not_done	sqtl+eqtl+cadd	L3MBTL3
rs3817741	0.1907	regulatory		1.008	PHACTR1,PHACTR1,PHACTR1,PHACTR1,PHACTR1,PHACTR1,PHACTR1,PHACTR1,PHACTR1,PHACTR1,PHACTR1,SIRT5,TBC1D7,TBC1D7,TBC1D7,TBC1D7,TBC1D7,TBC1D7,,,,,,	Adipose_Subcutaneous,Esophagus_Muscularis,Adrenal_Gland,Artery_Tibial,Whole_Blood,Lung,Cells_Cultured_fibroblasts,Skin_Not_Sun_Exposed_Suprapubic,Colon_Transverse,Nerve_Tibial,Thyroid,Cells_Cultured_fibroblasts,Adipose_Visceral_Omentum,Brain_Cerebellar_Hemisphere,Brain_Cerebellum,Cells_Cultured_fibroblasts,Prostate,Whole_Blood,Artery_Tibial,Cells_Cultured_fibroblasts,Esophagus_Mucosa,Ovary,Whole_Blood,Thyroid	Not_done	sqtl+eqtl+cadd	PHACTR1,SIRT5,TBC1D7
rs6569819	0.2482	downstream	TAAR1	2024-08-03	VNN1,VNN1,VNN1,VNN1,VNN1,VNN1,VNN1,VNN1,VNN1,VNN1	Adipose_Visceral_Omentum,Artery_Aorta,Artery_Tibial,Colon_Transverse,Esophagus_Muscularis,Heart_Atrial_Appendage,Lung,Spleen,Thyroid,Whole_Blood	Not_done	sqtl+eqtl+cadd	VNN1,TAAR1
rs12190287	0.3381	regulatory		7.865	TCF21,TCF21,TCF21,TCF21,TCF21,TCF21,TCF21,TCF21,TCF21,TCF21,TCF21,TCF21,TCF21,TCF21,TCF21,TCF21,TCF21,TCF21,TCF21,TCF21,TCF21,TCF21,TCF21,TCF21,,TARID,TARID,TARID,TARID,TARID,TARID,TARID,	Adipose_Subcutaneous,Adipose_Visceral_Omentum,Adrenal_Gland,Artery_Tibial,Artery_Aorta,Artery_Coronary,Colon_Sigmoid,Colon_Transverse,Breast_Mammary_Tissue,Cells_Cultured_fibroblasts,Esophagus_Muscularis,Muscle_Skeletal,Heart_Atrial_Appendage,Esophagus_Mucosa,Heart_Left_Ventricle,Skin_Sun_Exposed_Lower_leg,Nerve_Tibial,Lung,Prostate,Thyroid,Spleen,Pancreas,Stomach,Uterus,Lung,Adrenal_Gland,Heart_Atrial_Appendage,Artery_Coronary,Esophagus_Muscularis,Colon_Transverse,Spleen,Lung,Lung	Not_done	sqtl+eqtl+cadd	TCF21,,TARID
rs6920211	0.2704	regulatory		1.813	HBS1L,HBS1L,HBS1L,HBS1L,HBS1L,HBS1L,HBS1L,HBS1L,HBS1L,HBS1L,HBS1L,HBS1L,HBS1L,ALDH8A1,ALDH8A1,ALDH8A1,ALDH8A1,ALDH8A1,ALDH8A1,ALDH8A1,ALDH8A1,ALDH8A1,ALDH8A1,ALDH8A1,ALDH8A1,ALDH8A1,ALDH8A1,ALDH8A1,ALDH8A1,ALDH8A1,ALDH8A1,ALDH8A1,ALDH8A1,ALDH8A1,ALDH8A1,,,,,,,,,,	Esophagus_Muscularis,Colon_Transverse,Breast_Mammary_Tissue,Artery_Tibial,Pituitary,Nerve_Tibial,Skin_Not_Sun_Exposed_Suprapubic,Artery_Aorta,Skin_Sun_Exposed_Lower_leg,Adipose_Subcutaneous,Lung,Esophagus_Mucosa,Thyroid,Adipose_Subcutaneous,Colon_Sigmoid,Breast_Mammary_Tissue,Artery_Aorta,Cells_Cultured_fibroblasts,Pituitary,Artery_Coronary,Artery_Tibial,Esophagus_Mucosa,Brain_Hypothalamus,Esophagus_Muscularis,Brain_Cerebellar_Hemisphere,Brain_Cerebellum,Muscle_Skeletal,Heart_Left_Ventricle,Lung,Thyroid,Pancreas,Nerve_Tibial,Esophagus_Gastroesophageal_Junction,Skin_Sun_Exposed_Lower_leg,Skin_Not_Sun_Exposed_Suprapubic,Brain_Nucleus_accumbens_basal_ganglia,Adipose_Subcutaneous,Muscle_Skeletal,Esophagus_Muscularis,Artery_Aorta,Brain_Caudate_basal_ganglia,Testis,Artery_Tibial,Heart_Left_Ventricle,Thyroid	Not_done	sqtl+eqtl+cadd	HBS1L,ALDH8A1
rs797566	0.1745	upstream	BCLAF1	5.092	MAP7,MAP7,MAP7,MAP7,MAP7,MAP7,MAP7,MAP7,MAP7,MAP3K5,,,,,,,	Adipose_Subcutaneous,Adipose_Visceral_Omentum,Artery_Aorta,Heart_Left_Ventricle,Artery_Tibial,Esophagus_Gastroesophageal_Junction,Esophagus_Mucosa,Esophagus_Muscularis,Nerve_Tibial,Artery_Tibial,Pituitary,Artery_Aorta,Esophagus_Muscularis,Artery_Tibial,Esophagus_Mucosa,Skin_Not_Sun_Exposed_Suprapubic,Skin_Sun_Exposed_Lower_leg	Not_done	sqtl+eqtl+cadd	MAP7,MAP3K5,,BCLAF1
rs204247	0.4321	intergenic		0.429	RANBP9,RANBP9,RANBP9,SIRT5,SIRT5	Artery_Aorta,Esophagus_Mucosa,Muscle_Skeletal,Skin_Not_Sun_Exposed_Suprapubic,Thyroid	Not_done	sqtl+eqtl+cadd	RANBP9,SIRT5
rs7765827	0.3774	downstream	Y_RNA	0.207	PEX7,PEX7,PEX7,PEX7,PEX7,PEX7,PEX7,MAP3K5	Artery_Aorta,Artery_Tibial,Esophagus_Mucosa,Lung,Muscle_Skeletal,Pituitary,Skin_Sun_Exposed_Lower_leg,Lung	Not_done	sqtl+eqtl+cadd	PEX7,MAP3K5,Y_RNA
rs9376329	0.1442	regulatory		2.533	HEBP2,HEBP2,HEBP2,ARFGEF3,ARFGEF3	Artery_Tibial,Brain_Substantia_nigra,Muscle_Skeletal,Heart_Left_Ventricle,Nerve_Tibial	Not_done	sqtl+eqtl+cadd	HEBP2,ARFGEF3
rs6570330	0.4165	regulatory		0.924	TXLNB	Cells_Cultured_fibroblasts	Not_done	sqtl+eqtl+cadd	TXLNB
rs9389871	0.3942	intergenic		2.141	,,,,,,,,,,,	Adipose_Visceral_Omentum,Artery_Aorta,Artery_Tibial,Breast_Mammary_Tissue,Cells_Cultured_fibroblasts,Colon_Transverse,Minor_Salivary_Gland,Nerve_Tibial,Pancreas,Testis,Thyroid,Whole_Blood	Not_done	sqtl+eqtl+cadd
rs12664698	0.2173	intergenic		1.222	EPM2A,FBXO30-DT,FBXO30-DT,FBXO30-DT,FBXO30-DT,FBXO30-DT,FBXO30-DT,FBXO30-DT,FBXO30-DT,FBXO30-DT,FBXO30-DT,FBXO30-DT,FBXO30-DT,FBXO30-DT,FBXO30-DT,FBXO30-DT,FBXO30-DT,FBXO30-DT,FBXO30-DT,FBXO30-DT,FBXO30-DT,FBXO30-DT,,	Cells_Cultured_fibroblasts,Adipose_Subcutaneous,Adipose_Visceral_Omentum,Artery_Tibial,Brain_Cerebellar_Hemisphere,Brain_Nucleus_accumbens_basal_ganglia,Brain_Putamen_basal_ganglia,Breast_Mammary_Tissue,Esophagus_Gastroesophageal_Junction,Cells_Cultured_fibroblasts,Colon_Sigmoid,Colon_Transverse,Heart_Left_Ventricle,Lung,Esophagus_Muscularis,Heart_Atrial_Appendage,Nerve_Tibial,Prostate,Skin_Not_Sun_Exposed_Suprapubic,Muscle_Skeletal,Thyroid,Testis,Muscle_Skeletal,Esophagus_Muscularis	Not_done	sqtl+eqtl+cadd	EPM2A,FBXO30-DT
rs3734377	0.3335	intron	UST	2.492	TAB2	Nerve_Tibial	Not_done	sqtl+eqtl+cadd	TAB2,UST
rs12213731	0.2037	downstream	PHBP1	3.901	ULBP2,ULBP3,ULBP3,ULBP3,RAET1L	Esophagus_Mucosa,Adrenal_Gland,Cells_Cultured_fibroblasts,Thyroid,Esophagus_Mucosa	Not_done	sqtl+eqtl+cadd	ULBP2,ULBP3,RAET1L,PHBP1
rs6929137	0.3494	regulatory		2024-04-22	CCDC170	Brain_Substantia_nigra	Not_done	sqtl+eqtl+cadd	CCDC170
rs2046210	0.4121	intergenic		3.581	CCDC170	Brain_Substantia_nigra	Not_done	sqtl+eqtl+cadd	CCDC170
rs3011901	0.1749	downstream		1.395	TFB1M,TFB1M,TFB1M,TFB1M,TFB1M,TFB1M,TFB1M,TFB1M,TFB1M,TFB1M,TIAM2,TIAM2,CLDN20,CLDN20,CLDN20,CLDN20,CLDN20,CLDN20,CLDN20,CLDN20,,,,,,,,,,,,,,,,,,,,,,,,,,,,,,,,,,,,,,,,,,	Adrenal_Gland,Cells_Cultured_fibroblasts,Heart_Left_Ventricle,Brain_Cortex,Colon_Transverse,Stomach,Pituitary,Esophagus_Mucosa,Thyroid,Heart_Atrial_Appendage,Artery_Tibial,Lung,Cells_EBV-transformed_lymphocytes,Brain_Caudate_basal_ganglia,Skin_Sun_Exposed_Lower_leg,Adipose_Subcutaneous,Esophagus_Muscularis,Thyroid,Ovary,Esophagus_Mucosa,Adipose_Subcutaneous,Brain_Cortex,Adrenal_Gland,Brain_Frontal_Cortex_BA9,Artery_Aorta,Artery_Coronary,Brain_Nucleus_accumbens_basal_ganglia,Artery_Tibial,Brain_Amygdala,Brain_Anterior_cingulate_cortex_BA24,Brain_Caudate_basal_ganglia,Heart_Left_Ventricle,Brain_Cerebellar_Hemisphere,Brain_Cerebellum,Colon_Transverse,Minor_Salivary_Gland,Esophagus_Gastroesophageal_Junction,Brain_Hippocampus,Brain_Hypothalamus,Pancreas,Brain_Spinal_cord_cervical_c-1,Brain_Substantia_nigra,Breast_Mammary_Tissue,Cells_Cultured_fibroblasts,Skin_Sun_Exposed_Lower_leg,Nerve_Tibial,Colon_Sigmoid,Lung,Stomach,Esophagus_Muscularis,Esophagus_Mucosa,Thyroid,Skin_Not_Sun_Exposed_Suprapubic,Whole_Blood,Uterus,Heart_Atrial_Appendage,Spleen,Pituitary,Small_Intestine_Terminal_Ileum,Prostate,Ovary,Testis	Not_done	sqtl+eqtl+cadd	TFB1M,TIAM2,CLDN20
rs9456340	0.4363	regulatory		3.541	EZR,TULP4	Muscle_Skeletal,Heart_Left_Ventricle	Not_done	sqtl+eqtl+cadd	EZR,TULP4
rs9346778	0.2003	regulatory		1.926	TAGAP	Muscle_Skeletal	Not_done	sqtl+eqtl+cadd	TAGAP
rs294906	0.4445	intron	FNDC1	13.64	WTAP,FNDC1,FNDC1,FNDC1,FNDC1,FNDC1,FNDC1,,	Adipose_Subcutaneous,Artery_Aorta,Esophagus_Gastroesophageal_Junction,Ovary,Esophagus_Muscularis,Lung,Pancreas,Esophagus_Muscularis,Esophagus_Gastroesophageal_Junction	Not_done	sqtl+eqtl+cadd	WTAP,FNDC1
rs3818298	0.2602	non_coding_exon	SNORA29	17.76	SOD2,MRPL18,MRPL18,MRPL18,MRPL18,ACAT2,ACAT2,ACAT2,ACAT2,ACAT2,TCP1,TCP1,PNLDC1,PNLDC1,PNLDC1,PNLDC1,PNLDC1,PNLDC1,PNLDC1,PNLDC1,PNLDC1,PNLDC1,PNLDC1,PNLDC1,PNLDC1,PNLDC1,PNLDC1,PNLDC1,PNLDC1,PNLDC1,PNLDC1,PNLDC1,PNLDC1,PNLDC1,PNLDC1,WTAP,WTAP,WTAP,WTAP,WTAP,WTAP,WTAP,WTAP,WTAP,WTAP,WTAP	Esophagus_Mucosa,Adrenal_Gland,Cells_Cultured_fibroblasts,Whole_Blood,Heart_Left_Ventricle,Brain_Hippocampus,Muscle_Skeletal,Artery_Tibial,Brain_Putamen_basal_ganglia,Esophagus_Muscularis,Cells_Cultured_fibroblasts,Skin_Sun_Exposed_Lower_leg,Brain_Caudate_basal_ganglia,Adipose_Subcutaneous,Brain_Substantia_nigra,Artery_Aorta,Breast_Mammary_Tissue,Testis,Adrenal_Gland,Cells_Cultured_fibroblasts,Lung,Nerve_Tibial,Ovary,Esophagus_Mucosa,Brain_Nucleus_accumbens_basal_ganglia,Adipose_Visceral_Omentum,Esophagus_Muscularis,Heart_Atrial_Appendage,Skin_Sun_Exposed_Lower_leg,Esophagus_Gastroesophageal_Junction,Spleen,Skin_Not_Sun_Exposed_Suprapubic,Muscle_Skeletal,Pituitary,Thyroid,Adipose_Subcutaneous,Pancreas,Cells_Cultured_fibroblasts,Esophagus_Mucosa,Thyroid,Breast_Mammary_Tissue,Artery_Tibial,Prostate,Esophagus_Muscularis,Lung,Nerve_Tibial	Not_done	sqtl+eqtl+cadd	SOD2,MRPL18,ACAT2,TCP1,PNLDC1,WTAP,SNORA29
rs3106166	0.4203	intron	SLC22A3	2.021	SLC22A3,SLC22A3,SLC22A3,SLC22A3,SLC22A3,SLC22A3,SLC22A3,SLC22A3,SLC22A3,SLC22A3,SLC22A3,SLC22A3,SLC22A3,SLC22A3,SLC22A3,SLC22A3,SLC22A3,SLC22A3,SLC22A3,SLC22A3,LPA,LPAL2	Adipose_Subcutaneous,Adipose_Visceral_Omentum,Artery_Tibial,Brain_Anterior_cingulate_cortex_BA24,Brain_Caudate_basal_ganglia,Brain_Cortex,Brain_Frontal_Cortex_BA9,Brain_Hypothalamus,Brain_Nucleus_accumbens_basal_ganglia,Brain_Putamen_basal_ganglia,Skin_Not_Sun_Exposed_Suprapubic,Esophagus_Mucosa,Heart_Left_Ventricle,Liver,Lung,Nerve_Tibial,Ovary,Skin_Sun_Exposed_Lower_leg,Testis,Thyroid,Liver,Cells_Cultured_fibroblasts	Not_done	sqtl+eqtl+cadd	SLC22A3,LPA,LPAL2
rs7758229	0.2125	intron	SLC22A3	0.352	SLC22A3,SLC22A3,SLC22A3,SLC22A3,SLC22A3,SLC22A3,SLC22A3,SLC22A3,SLC22A3,SLC22A3,SLC22A3,SLC22A3,SLC22A3,SLC22A3,SLC22A3,SLC22A3,SLC22A3,SLC22A3,SLC22A3,SLC22A3	Adipose_Subcutaneous,Adipose_Visceral_Omentum,Artery_Tibial,Brain_Anterior_cingulate_cortex_BA24,Brain_Caudate_basal_ganglia,Brain_Cortex,Brain_Frontal_Cortex_BA9,Brain_Nucleus_accumbens_basal_ganglia,Brain_Putamen_basal_ganglia,Breast_Mammary_Tissue,Esophagus_Mucosa,Heart_Left_Ventricle,Lung,Nerve_Tibial,Ovary,Pituitary,Skin_Not_Sun_Exposed_Suprapubic,Skin_Sun_Exposed_Lower_leg,Testis,Thyroid	Not_done	sqtl+eqtl+cadd	SLC22A3
rs2489958	0.2724	intergenic		9.901	MAP3K4,PLG,	Skin_Sun_Exposed_Lower_leg,Testis,Liver	Not_done	sqtl+eqtl+cadd	MAP3K4,PLG
rs6925670	0.4251	intron	PARK2	1972-05-01	PACRG,PACRG,PACRG,PACRG,PACRG,PACRG	Artery_Aorta,Colon_Transverse,Lung,Muscle_Skeletal,Skin_Not_Sun_Exposed_Suprapubic,Thyroid	Not_done	sqtl+eqtl+cadd	PACRG,PARK2
rs34548324	0.2616	intergenic		0.349	MPC1,SFT2D1	Whole_Blood,Whole_Blood	Not_done	sqtl+eqtl+cadd	MPC1,SFT2D1
rs3817790	0.2716	intron,non_coding	RPS6KA2-IT1	8.236	RPS6KA2-IT1,RPS6KA2-IT1	Adipose_Subcutaneous,Cells_Cultured_fibroblasts	Not_done	sqtl+eqtl+cadd	RPS6KA2-IT1
rs4435931	0.1148	regulatory		2.934	ID4	Esophagus_Mucosa	Not_done	sqtl+eqtl+cadd	ID4
rs17547572	0.1743	intron,non_coding		1.853	LNC-LBCS,LNC-LBCS,LNC-LBCS,LNC-LBCS	Cells_Cultured_fibroblasts,Esophagus_Muscularis,Skin_Sun_Exposed_Lower_leg,Thyroid	Not_done	sqtl+eqtl+cadd	LNC-LBCS
rs537581	0.2035	upstream	HIST1H2APS2	1.419	SLC17A2,TRIM38,TRIM38,TRIM38,TRIM38,TRIM38,TRIM38,TRIM38,TRIM38,TRIM38,TRIM38,BTN2A2,BTN2A2,BTN2A2,SLC17A3,SLC17A3,SLC17A3,SLC17A3,SLC17A3,SLC17A1,BTN3A2,BTN3A2,BTN3A2,H1-2,H1-2,H1-2,H1-2,H1-2,H1-2,H1-2,H2AC5P,,,,,,,,,,,	Testis,Adipose_Subcutaneous,Muscle_Skeletal,Pancreas,Breast_Mammary_Tissue,Esophagus_Muscularis,Esophagus_Gastroesophageal_Junction,Thyroid,Whole_Blood,Colon_Transverse,Testis,Nerve_Tibial,Skin_Not_Sun_Exposed_Suprapubic,Esophagus_Mucosa,Lung,Spleen,Small_Intestine_Terminal_Ileum,Testis,Adrenal_Gland,Adrenal_Gland,Esophagus_Muscularis,Muscle_Skeletal,Esophagus_Mucosa,Brain_Frontal_Cortex_BA9,Brain_Caudate_basal_ganglia,Pituitary,Muscle_Skeletal,Brain_Putamen_basal_ganglia,Brain_Hypothalamus,Brain_Nucleus_accumbens_basal_ganglia,Testis,Adipose_Subcutaneous,Skin_Sun_Exposed_Lower_leg,Heart_Atrial_Appendage,Artery_Tibial,Muscle_Skeletal,Thyroid,Adipose_Visceral_Omentum,Skin_Not_Sun_Exposed_Suprapubic,Esophagus_Mucosa,Nerve_Tibial,Esophagus_Muscularis	Not_done	sqtl+eqtl+cadd	SLC17A2,TRIM38,BTN2A2,SLC17A3,SLC17A1,BTN3A2,H1-2,H2AC5P,,HIST1H2APS2
rs3752419	0.3944	regulatory		1.775	HFE,HFE,SLC17A2,TRIM38,TRIM38,TRIM38,TRIM38,TRIM38,TRIM38,BTN2A2,BTN2A2,BTN2A2,SLC17A3,SLC17A3,SLC17A3,SLC17A1,H2BC1,H2BC5,H1-2,H1-2,H1-2,H1-2,H2AC5P,,,,,,,,,,,,,,,,,,,,,,,,,,,,,,,,,,,,,,,,,,,,,,,,,,,,,,,,,,,,,,,H3C6	Artery_Aorta,Stomach,Testis,Adipose_Subcutaneous,Thyroid,Esophagus_Muscularis,Esophagus_Gastroesophageal_Junction,Pancreas,Testis,Skin_Not_Sun_Exposed_Suprapubic,Nerve_Tibial,Artery_Tibial,Liver,Adrenal_Gland,Testis,Adrenal_Gland,Testis,Muscle_Skeletal,Brain_Cortex,Muscle_Skeletal,Pituitary,Brain_Caudate_basal_ganglia,Testis,Brain_Substantia_nigra,Adipose_Visceral_Omentum,Brain_Caudate_basal_ganglia,Brain_Cortex,Adrenal_Gland,Artery_Aorta,Artery_Tibial,Brain_Hippocampus,Adipose_Subcutaneous,Brain_Amygdala,Brain_Anterior_cingulate_cortex_BA24,Brain_Spinal_cord_cervical_c-1,Heart_Atrial_Appendage,Brain_Cerebellar_Hemisphere,Heart_Left_Ventricle,Brain_Cerebellum,Lung,Artery_Coronary,Brain_Frontal_Cortex_BA9,Esophagus_Gastroesophageal_Junction,Esophagus_Mucosa,Brain_Hypothalamus,Brain_Nucleus_accumbens_basal_ganglia,Brain_Putamen_basal_ganglia,Spleen,Vagina,Breast_Mammary_Tissue,Minor_Salivary_Gland,Cells_Cultured_fibroblasts,Muscle_Skeletal,Colon_Sigmoid,Skin_Sun_Exposed_Lower_leg,Skin_Not_Sun_Exposed_Suprapubic,Nerve_Tibial,Ovary,Esophagus_Muscularis,Prostate,Testis,Thyroid,Whole_Blood,Esophagus_Mucosa,Cells_Cultured_fibroblasts,Spleen,Esophagus_Muscularis,Artery_Tibial,Brain_Cerebellar_Hemisphere,Artery_Aorta,Nerve_Tibial,Skin_Not_Sun_Exposed_Suprapubic,Brain_Frontal_Cortex_BA9,Minor_Salivary_Gland,Uterus,Breast_Mammary_Tissue,Ovary,Skin_Sun_Exposed_Lower_leg,Testis,Lung,Artery_Coronary,Prostate,Thyroid,Adipose_Subcutaneous,Heart_Atrial_Appendage,Whole_Blood	Not_done	sqtl+eqtl+cadd	HFE,SLC17A2,TRIM38,BTN2A2,SLC17A3,SLC17A1,H2BC1,H2BC5,H1-2,H2AC5P,,H3C6
rs707891	0.1452	downstream	HIST1H1T	2.774	TRIM38,TRIM38,TRIM38,TRIM38,BTN2A2,BTN2A2,BTN2A2,BTN2A2,H2BC1,ABT1,ABT1,ABT1,ABT1,H2BC5,H2BC5,,,,,,,,,,,,,,,,,,,,,,,,,,,,,,,,,,,,,,,,,,,,,,,,,,,,,,,,,	Thyroid,Testis,Esophagus_Muscularis,Pancreas,Esophagus_Mucosa,Artery_Tibial,Skin_Not_Sun_Exposed_Suprapubic,Colon_Sigmoid,Testis,Adipose_Subcutaneous,Skin_Not_Sun_Exposed_Suprapubic,Esophagus_Mucosa,Muscle_Skeletal,Whole_Blood,Muscle_Skeletal,Adipose_Subcutaneous,Brain_Cortex,Brain_Frontal_Cortex_BA9,Adipose_Visceral_Omentum,Adrenal_Gland,Artery_Aorta,Artery_Coronary,Esophagus_Muscularis,Artery_Tibial,Heart_Atrial_Appendage,Colon_Sigmoid,Brain_Anterior_cingulate_cortex_BA24,Brain_Caudate_basal_ganglia,Brain_Cerebellum,Brain_Spinal_cord_cervical_c-1,Esophagus_Mucosa,Brain_Nucleus_accumbens_basal_ganglia,Brain_Putamen_basal_ganglia,Esophagus_Gastroesophageal_Junction,Breast_Mammary_Tissue,Prostate,Cells_Cultured_fibroblasts,Skin_Sun_Exposed_Lower_leg,Heart_Left_Ventricle,Minor_Salivary_Gland,Colon_Transverse,Ovary,Whole_Blood,Nerve_Tibial,Muscle_Skeletal,Liver,Lung,Testis,Spleen,Vagina,Skin_Not_Sun_Exposed_Suprapubic,Thyroid,Esophagus_Gastroesophageal_Junction,Adipose_Subcutaneous,Cells_Cultured_fibroblasts,Artery_Coronary,Breast_Mammary_Tissue,Artery_Tibial,Vagina,Lung,Heart_Left_Ventricle,Nerve_Tibial,Esophagus_Muscularis,Skin_Sun_Exposed_Lower_leg,Skin_Not_Sun_Exposed_Suprapubic,Testis,Prostate,Ovary,Thyroid,Esophagus_Mucosa,Spleen,Thyroid	Not_done	sqtl+eqtl+cadd	TRIM38,BTN2A2,H2BC1,ABT1,H2BC5,,HIST1H1T
rs9366639	0.109	downstream	LARP1P1	2.266	TRIM38,BTN2A2,ABT1,ABT1,H2BC5,H2BC5,H2BC5,H2BC5,ZNF322,ZNF322,ZNF322,ZNF322,ZNF322,,,,,,,,,,,,,,,,,,	Thyroid,Esophagus_Mucosa,Lung,Muscle_Skeletal,Esophagus_Mucosa,Muscle_Skeletal,Heart_Atrial_Appendage,Whole_Blood,Adipose_Visceral_Omentum,Heart_Atrial_Appendage,Nerve_Tibial,Muscle_Skeletal,Thyroid,Adipose_Subcutaneous,Adipose_Visceral_Omentum,Lung,Artery_Tibial,Esophagus_Mucosa,Cells_Cultured_fibroblasts,Heart_Atrial_Appendage,Muscle_Skeletal,Skin_Not_Sun_Exposed_Suprapubic,Nerve_Tibial,Skin_Sun_Exposed_Lower_leg,Cells_Cultured_fibroblasts,Pituitary,Spleen,Skin_Sun_Exposed_Lower_leg,Whole_Blood,Cells_Cultured_fibroblasts,Brain_Nucleus_accumbens_basal_ganglia	Not_done	sqtl+eqtl+cadd	TRIM38,BTN2A2,ABT1,H2BC5,ZNF322,,LARP1P1
rs17598658	0.02117	regulatory		3.372	TRIM38,BTN2A2,BTN2A3P,BTN2A3P,BTN3A2,BTN3A2,BTN3A2,BTN3A2,BTN3A2,BTN3A2,BTN3A2,BTN3A2,BTN3A2,BTN3A2,BTN3A2,BTN3A2,BTN3A2,BTN3A2,BTN3A2,BTN3A2,BTN3A2,BTN3A2,BTN3A2,BTN3A2,BTN3A2,BTN3A2,BTN3A2,BTN3A2,BTN3A2,BTN3A2,BTN3A2,BTN3A2,BTN3A2,BTN3A2,BTN3A2,BTN3A2,BTN3A2,BTN3A2,BTN3A2,BTN3A2,BTN3A2,BTN3A2,BTN3A2,BTN3A2,BTN3A2,BTN3A2,BTN3A2,BTN3A2,BTN3A2,BTN3A2,H2BC12,LINC00240,LINC00240,LINC00240,GUSBP2,,,,,H4C9	Whole_Blood,Skin_Sun_Exposed_Lower_leg,Brain_Cerebellum,Spleen,Adipose_Subcutaneous,Esophagus_Gastroesophageal_Junction,Brain_Cortex,Adipose_Visceral_Omentum,Adrenal_Gland,Artery_Aorta,Artery_Coronary,Artery_Tibial,Brain_Spinal_cord_cervical_c-1,Brain_Amygdala,Brain_Anterior_cingulate_cortex_BA24,Brain_Caudate_basal_ganglia,Brain_Cerebellar_Hemisphere,Brain_Cerebellum,Ovary,Pancreas,Brain_Frontal_Cortex_BA9,Brain_Hippocampus,Brain_Hypothalamus,Brain_Nucleus_accumbens_basal_ganglia,Brain_Putamen_basal_ganglia,Liver,Breast_Mammary_Tissue,Minor_Salivary_Gland,Cells_Cultured_fibroblasts,Colon_Sigmoid,Colon_Transverse,Testis,Thyroid,Esophagus_Mucosa,Prostate,Esophagus_Muscularis,Heart_Atrial_Appendage,Heart_Left_Ventricle,Pituitary,Lung,Small_Intestine_Terminal_Ileum,Muscle_Skeletal,Skin_Sun_Exposed_Lower_leg,Nerve_Tibial,Skin_Not_Sun_Exposed_Suprapubic,Spleen,Vagina,Stomach,Uterus,Whole_Blood,Adipose_Subcutaneous,Muscle_Skeletal,Adipose_Subcutaneous,Skin_Sun_Exposed_Lower_leg,Esophagus_Mucosa,Skin_Sun_Exposed_Lower_leg,Cells_Cultured_fibroblasts,Esophagus_Mucosa,Whole_Blood,Artery_Tibial	Not_done	sqtl+eqtl+cadd	TRIM38,BTN2A2,BTN2A3P,BTN3A2,H2BC12,LINC00240,GUSBP2,,H4C9
rs9393691	0.4786	regulatory		2.208	H2BC5,H4C8,H4C8,H4C8,H4C8,,H3C6,H3C6,,	Muscle_Skeletal,Artery_Tibial,Whole_Blood,Skin_Sun_Exposed_Lower_leg,Muscle_Skeletal,Skin_Sun_Exposed_Lower_leg,Muscle_Skeletal,Whole_Blood,Small_Intestine_Terminal_Ileum,Cells_Cultured_fibroblasts	Not_done	sqtl+eqtl+cadd	H2BC5,H4C8,,H3C6
rs9379843	0.3888	upstream	HIST1H4H	3.748	BTN3A3,TRIM38,H4C8,H4C8,ZNF322,GUSBP2,,H3C6,H3C6,H3C6,H3C6,H3C6,H3C6,H3C6,H3C6	Skin_Sun_Exposed_Lower_leg,Esophagus_Mucosa,Whole_Blood,Liver,Adipose_Subcutaneous,Esophagus_Mucosa,Skin_Not_Sun_Exposed_Suprapubic,Adipose_Visceral_Omentum,Artery_Tibial,Brain_Cerebellum,Cells_Cultured_fibroblasts,Whole_Blood,Esophagus_Muscularis,Heart_Left_Ventricle,Testis	Not_done	sqtl+eqtl+cadd	BTN3A3,TRIM38,H4C8,ZNF322,GUSBP2,,H3C6,HIST1H4H
rs11754384	0.101	regulatory		1946-10-01	HFE,H4C8,H4C8,ZNF322,ZNF322,BTN3A2,BTN3A2,HCG11,GUSBP2,GUSBP2,GUSBP2,GUSBP2,GUSBP2,GUSBP2,GUSBP2,GUSBP2,GUSBP2,,,,,,H3C8,H3C6,H3C6,H3C6,H3C6,H3C6,H3C6,H3C6,H3C6,H3C6,H3C6,H3C6,H3C6,H3C6,H3C6,H3C6,H3C6,H3C6,H3C6,H3C6,H3C6,H3C6,H3C6,H3C6,H3C6,H3C6,H3C6,H3C6,H3C6,H3C6,H3C6,H3C6,H3C6,H3C6,H3C6,H2AC8,H2AC8,H2AC8	Adipose_Subcutaneous,Liver,Muscle_Skeletal,Thyroid,Artery_Tibial,Cells_Cultured_fibroblasts,Esophagus_Muscularis,Artery_Aorta,Skin_Sun_Exposed_Lower_leg,Adipose_Subcutaneous,Artery_Tibial,Lung,Nerve_Tibial,Esophagus_Mucosa,Breast_Mammary_Tissue,Stomach,Thyroid,Adipose_Subcutaneous,Skin_Sun_Exposed_Lower_leg,Spleen,Muscle_Skeletal,Whole_Blood,Thyroid,Adrenal_Gland,Adipose_Subcutaneous,Brain_Frontal_Cortex_BA9,Adipose_Visceral_Omentum,Breast_Mammary_Tissue,Artery_Tibial,Brain_Putamen_basal_ganglia,Artery_Coronary,Brain_Caudate_basal_ganglia,Brain_Cerebellum,Brain_Cortex,Esophagus_Mucosa,Brain_Hippocampus,Brain_Hypothalamus,Artery_Aorta,Heart_Atrial_Appendage,Brain_Substantia_nigra,Colon_Sigmoid,Lung,Cells_Cultured_fibroblasts,Stomach,Prostate,Colon_Transverse,Esophagus_Gastroesophageal_Junction,Nerve_Tibial,Heart_Left_Ventricle,Esophagus_Muscularis,Brain_Nucleus_accumbens_basal_ganglia,Whole_Blood,Muscle_Skeletal,Small_Intestine_Terminal_Ileum,Skin_Sun_Exposed_Lower_leg,Testis,Skin_Not_Sun_Exposed_Suprapubic,Skin_Sun_Exposed_Lower_leg,Artery_Tibial,Thyroid	Not_done	sqtl+eqtl+cadd	HFE,H4C8,ZNF322,BTN3A2,HCG11,GUSBP2,,H3C8,H3C6,H2AC8
rs6920986	0.1464	intron	BTN3A1	5.647	BTN3A1,BTN3A1,BTN3A1,BTN3A1,BTN3A1,BTN3A1,BTN3A1,BTN3A1,BTN3A1,BTN3A1,BTN3A1,BTN3A1,BTN3A1,BTN3A1,BTN3A1,BTN3A1,BTN3A1,BTN3A1,BTN3A1,BTN3A1,BTN3A1,BTN3A1,BTN3A1,BTN3A1,BTN3A1,BTN3A1,BTN3A1,BTN3A1,BTN3A1,BTN3A1,BTN3A1,BTN3A1,BTN3A1,BTN3A1,BTN3A1,BTN3A1,BTN3A3,BTN3A3,BTN3A3,BTN3A3,BTN3A3,BTN2A1,BTN2A1,BTN2A1,BTN2A1,BTN2A1,BTN2A1,BTN2A1,BTN2A1,BTN2A1,BTN2A1,BTN2A1,BTN2A1,BTN2A1,BTN2A1,PRSS16,BTN2A2,BTN2A2,BTN2A2,BTN2A2,BTN2A2,BTN2A2,BTN2A2,BTN2A2,BTN2A2,BTN2A2,BTN2A2,BTN2A2,BTN2A2,BTN2A2,BTN2A2,BTN2A2,BTN2A2,BTN2A2,BTN2A2,BTN2A2,BTN2A2,BTN2A2,BTN2A2,BTN2A2,BTN2A2,BTN2A2,BTN2A2,BTN2A3P,BTN2A3P,BTN2A3P,BTN2A3P,BTN2A3P,BTN2A3P,BTN2A3P,BTN2A3P,BTN2A3P,BTN2A3P,BTN2A3P,BTN2A3P,BTN2A3P,ZNF391,ZNF391,ZNF391,ZNF391,ZNF391,ZNF391,ZNF391,ZNF391,ZNF391,ZNF391,ZNF391,ZNF391,ZNF391,ZNF322,ZNF322,ZNF322,ZNF322,ZNF322,ZNF322,ZNF322,ZNF322,ZNF322,ZNF322,BTN3A2,BTN3A2,BTN3A2,BTN3A2,BTN3A2,BTN3A2,BTN3A2,BTN3A2,BTN3A2,BTN3A2,BTN3A2,BTN3A2,BTN3A2,BTN3A2,BTN3A2,BTN3A2,BTN3A2,BTN3A2,BTN3A2,BTN3A2,BTN3A2,BTN3A2,BTN3A2,BTN3A2,BTN3A2,BTN3A2,BTN3A2,BTN3A2,BTN3A2,BTN3A2,BTN3A2,BTN3A2,BTN3A2,BTN3A2,BTN3A2,BTN3A2,HCG11,HCG11,HCG11,HCG11,NA,H2AC12,	Cells_Cultured_fibroblasts,Liver,Artery_Aorta,Colon_Sigmoid,Stomach,Brain_Cortex,Adrenal_Gland,Skin_Sun_Exposed_Lower_leg,Adipose_Subcutaneous,Prostate,Brain_Nucleus_accumbens_basal_ganglia,Thyroid,Small_Intestine_Terminal_Ileum,Colon_Transverse,Heart_Left_Ventricle,Pancreas,Pituitary,Whole_Blood,Brain_Hypothalamus,Cells_EBV-transformed_lymphocytes,Adipose_Visceral_Omentum,Artery_Tibial,Ovary,Artery_Coronary,Nerve_Tibial,Lung,Esophagus_Mucosa,Vagina,Muscle_Skeletal,Heart_Atrial_Appendage,Esophagus_Gastroesophageal_Junction,Skin_Not_Sun_Exposed_Suprapubic,Spleen,Esophagus_Muscularis,Minor_Salivary_Gland,Breast_Mammary_Tissue,Lung,Pancreas,Adipose_Subcutaneous,Muscle_Skeletal,Thyroid,Artery_Tibial,Nerve_Tibial,Whole_Blood,Adipose_Subcutaneous,Skin_Sun_Exposed_Lower_leg,Adrenal_Gland,Adipose_Visceral_Omentum,Thyroid,Stomach,Heart_Left_Ventricle,Cells_Cultured_fibroblasts,Colon_Transverse,Esophagus_Mucosa,Skin_Not_Sun_Exposed_Suprapubic,Esophagus_Muscularis,Minor_Salivary_Gland,Brain_Cortex,Pancreas,Colon_Sigmoid,Whole_Blood,Nerve_Tibial,Pituitary,Artery_Aorta,Brain_Caudate_basal_ganglia,Breast_Mammary_Tissue,Adipose_Visceral_Omentum,Brain_Cerebellum,Cells_Cultured_fibroblasts,Stomach,Esophagus_Muscularis,Skin_Sun_Exposed_Lower_leg,Thyroid,Adipose_Subcutaneous,Colon_Transverse,Lung,Skin_Not_Sun_Exposed_Suprapubic,Artery_Tibial,Esophagus_Mucosa,Spleen,Esophagus_Gastroesophageal_Junction,Heart_Atrial_Appendage,Ovary,Skin_Sun_Exposed_Lower_leg,Thyroid,Artery_Aorta,Artery_Tibial,Cells_Cultured_fibroblasts,Testis,Esophagus_Gastroesophageal_Junction,Nerve_Tibial,Colon_Sigmoid,Muscle_Skeletal,Pancreas,Esophagus_Muscularis,Adipose_Subcutaneous,Esophagus_Gastroesophageal_Junction,Adipose_Subcutaneous,Cells_Cultured_fibroblasts,Spleen,Artery_Tibial,Heart_Atrial_Appendage,Esophagus_Mucosa,Lung,Artery_Aorta,Colon_Transverse,Skin_Sun_Exposed_Lower_leg,Thyroid,Nerve_Tibial,Adrenal_Gland,Artery_Tibial,Cells_Cultured_fibroblasts,Colon_Transverse,Adipose_Visceral_Omentum,Esophagus_Gastroesophageal_Junction,Thyroid,Pancreas,Muscle_Skeletal,Nerve_Tibial,Brain_Hypothalamus,Pituitary,Brain_Nucleus_accumbens_basal_ganglia,Adipose_Subcutaneous,Breast_Mammary_Tissue,Heart_Atrial_Appendage,Adipose_Visceral_Omentum,Colon_Transverse,Cells_Cultured_fibroblasts,Heart_Left_Ventricle,Skin_Sun_Exposed_Lower_leg,Adrenal_Gland,Liver,Nerve_Tibial,Lung,Artery_Aorta,Colon_Sigmoid,Brain_Anterior_cingulate_cortex_BA24,Spleen,Esophagus_Gastroesophageal_Junction,Brain_Cerebellum,Artery_Tibial,Brain_Cortex,Brain_Caudate_basal_ganglia,Whole_Blood,Testis,Brain_Hippocampus,Muscle_Skeletal,Thyroid,Brain_Amygdala,Esophagus_Mucosa,Esophagus_Muscularis,Skin_Not_Sun_Exposed_Suprapubic,Brain_Frontal_Cortex_BA9,Prostate,Ovary,Colon_Transverse,Esophagus_Mucosa,Skin_Sun_Exposed_Lower_leg,Artery_Tibial,Esophagus_Muscularis,Testis,Cells_Cultured_fibroblasts	Not_done	sqtl+eqtl+cadd	BTN3A1,BTN3A3,BTN2A1,PRSS16,BTN2A2,BTN2A3P,ZNF391,ZNF322,BTN3A2,HCG11,H2AC12
rs13195401	0.02396	stop_gained	BTN2A1	36.0	BTN3A1,TRIM38,PRSS16,PRSS16,PRSS16,PRSS16,PRSS16,PRSS16,PRSS16,PRSS16,PRSS16,PRSS16,PRSS16,PRSS16,PRSS16,BTN2A2,BTN2A2,BTN2A2,ZNF391,ZNF391,ZNF391,ZNF391,ZNF391,ZNF391,ZNF391,ZNF391,ZNF391,ZNF391,HMGN4,BTN3A2,BTN3A2,BTN3A2,BTN3A2,BTN3A2,BTN3A2,BTN3A2,BTN3A2,BTN3A2,BTN3A2,BTN3A2,BTN3A2,BTN3A2,BTN3A2,BTN3A2,BTN3A2,BTN3A2,BTN3A2,BTN3A2,BTN3A2,BTN3A2,BTN3A2,BTN3A2,BTN3A2,BTN3A2,BTN3A2,BTN3A2,BTN3A2,BTN3A2,BTN3A2,BTN3A2,BTN3A2,BTN3A2,BTN3A2,BTN3A2,BTN3A2,BTN3A2,BTN3A2,BTN3A2,BTN3A2,BTN3A2,BTN3A2,BTN3A2,BTN3A2,BTN3A2,BTN3A2,BTN3A2,H2BC12,H2BC12,H2BC12,ZNF204P,ZNF204P,ZNF204P,LINC00240,LINC00240,LINC00240,GUSBP2,GUSBP2,	Testis,Whole_Blood,Artery_Tibial,Artery_Aorta,Adrenal_Gland,Adipose_Subcutaneous,Brain_Cerebellum,Skin_Not_Sun_Exposed_Suprapubic,Thyroid,Esophagus_Muscularis,Skin_Sun_Exposed_Lower_leg,Brain_Cerebellar_Hemisphere,Prostate,Spleen,Whole_Blood,Pancreas,Testis,Skin_Sun_Exposed_Lower_leg,Adipose_Subcutaneous,Heart_Atrial_Appendage,Colon_Sigmoid,Thyroid,Artery_Tibial,Artery_Aorta,Spleen,Artery_Coronary,Cells_Cultured_fibroblasts,Esophagus_Mucosa,Muscle_Skeletal,Adipose_Subcutaneous,Artery_Tibial,Brain_Hypothalamus,Brain_Nucleus_accumbens_basal_ganglia,Brain_Putamen_basal_ganglia,Adipose_Visceral_Omentum,Adrenal_Gland,Brain_Caudate_basal_ganglia,Artery_Aorta,Heart_Left_Ventricle,Brain_Cerebellum,Colon_Sigmoid,Artery_Coronary,Brain_Frontal_Cortex_BA9,Brain_Hippocampus,Esophagus_Mucosa,Nerve_Tibial,Small_Intestine_Terminal_Ileum,Brain_Amygdala,Brain_Anterior_cingulate_cortex_BA24,Cells_Cultured_fibroblasts,Brain_Cerebellar_Hemisphere,Prostate,Cells_EBV-transformed_lymphocytes,Lung,Brain_Cortex,Colon_Transverse,Esophagus_Gastroesophageal_Junction,Breast_Mammary_Tissue,Heart_Atrial_Appendage,Uterus,Brain_Spinal_cord_cervical_c-1,Liver,Skin_Not_Sun_Exposed_Suprapubic,Pituitary,Stomach,Esophagus_Muscularis,Pancreas,Minor_Salivary_Gland,Muscle_Skeletal,Skin_Sun_Exposed_Lower_leg,Testis,Spleen,Whole_Blood,Ovary,Vagina,Thyroid,Adipose_Subcutaneous,Nerve_Tibial,Artery_Tibial,Thyroid,Spleen,Artery_Aorta,Muscle_Skeletal,Adipose_Subcutaneous,Skin_Sun_Exposed_Lower_leg,Esophagus_Mucosa,Cells_Cultured_fibroblasts,Whole_Blood	Not_done	coding	BTN2A1
rs12191629	0.08067	intergenic		4.985	BTN3A1,BTN3A1,BTN3A1,BTN3A1,BTN3A1,BTN3A1,BTN3A1,BTN2A1,BTN2A1,BTN2A1,BTN2A1,PRSS16,PRSS16,BTN2A2,BTN2A2,BTN2A2,BTN2A2,BTN2A2,BTN2A2,BTN2A3P,ZNF391,ZNF391,ZNF391,ABT1,ABT1,ABT1,ZNF322,ZNF322,ZNF322,ZNF322,ZNF322,ZNF322,ZNF322,ZNF322,ZNF322,ZNF322,ZNF322,ZNF322,ZNF322,ZNF322,ZNF322,BTN3A2,BTN3A2,BTN3A2,BTN3A2,BTN3A2,BTN3A2,BTN3A2,BTN3A2,BTN3A2,BTN3A2,BTN3A2,BTN3A2,BTN3A2,BTN3A2,ZNF204P,LINC00240,LINC00240,LINC00240,LINC00240,GUSBP2,GUSBP2,GUSBP2,,,,,	Muscle_Skeletal,Adipose_Visceral_Omentum,Esophagus_Gastroesophageal_Junction,Adipose_Subcutaneous,Heart_Left_Ventricle,Nerve_Tibial,Skin_Sun_Exposed_Lower_leg,Esophagus_Muscularis,Esophagus_Mucosa,Nerve_Tibial,Whole_Blood,Adipose_Subcutaneous,Ovary,Artery_Tibial,Colon_Transverse,Nerve_Tibial,Skin_Not_Sun_Exposed_Suprapubic,Skin_Sun_Exposed_Lower_leg,Muscle_Skeletal,Thyroid,Artery_Tibial,Nerve_Tibial,Thyroid,Artery_Aorta,Adipose_Subcutaneous,Whole_Blood,Colon_Transverse,Skin_Not_Sun_Exposed_Suprapubic,Muscle_Skeletal,Small_Intestine_Terminal_Ileum,Adipose_Subcutaneous,Adipose_Visceral_Omentum,Esophagus_Mucosa,Skin_Sun_Exposed_Lower_leg,Artery_Tibial,Nerve_Tibial,Thyroid,Cells_Cultured_fibroblasts,Esophagus_Gastroesophageal_Junction,Whole_Blood,Heart_Atrial_Appendage,Adipose_Subcutaneous,Cells_Cultured_fibroblasts,Heart_Left_Ventricle,Esophagus_Mucosa,Esophagus_Muscularis,Adipose_Visceral_Omentum,Skin_Not_Sun_Exposed_Suprapubic,Nerve_Tibial,Brain_Cortex,Skin_Sun_Exposed_Lower_leg,Thyroid,Whole_Blood,Muscle_Skeletal,Testis,Muscle_Skeletal,Adipose_Visceral_Omentum,Skin_Sun_Exposed_Lower_leg,Heart_Left_Ventricle,Esophagus_Mucosa,Esophagus_Mucosa,Muscle_Skeletal,Thyroid,Skin_Not_Sun_Exposed_Suprapubic,Nerve_Tibial,Spleen,Thyroid,Skin_Sun_Exposed_Lower_leg	Not_done	sqtl+eqtl+cadd	BTN3A1,BTN2A1,PRSS16,BTN2A2,BTN2A3P,ZNF391,ABT1,ZNF322,BTN3A2,ZNF204P,LINC00240,GUSBP2
rs858992	0.09525	regulatory		2024-09-02	BTN3A1,BTN2A2,BTN2A2,BTN2A2,BTN2A2,BTN2A2,BTN2A2,BTN2A2,BTN2A2,BTN2A2,BTN2A2,BTN2A2,BTN2A2,BTN2A2,BTN2A2,BTN2A2,BTN2A2,BTN2A2,BTN2A3P,H2BC11,H2BC11,ABT1,ABT1,ABT1,ABT1,ABT1,ABT1,ABT1,ABT1,ABT1,ABT1,ABT1,ZNF322,HMGN4,H2BC12,H2BC12,ZNF603P,ZKSCAN8P2,ZNF602P,ZSCAN12P1,LINC00240,LINC00240,LINC00240,LINC00240,LINC00240,LINC00240,LINC00240,LINC00240,LINC00240,	Testis,Adipose_Subcutaneous,Cells_Cultured_fibroblasts,Artery_Aorta,Adipose_Visceral_Omentum,Colon_Sigmoid,Nerve_Tibial,Lung,Esophagus_Mucosa,Artery_Tibial,Breast_Mammary_Tissue,Thyroid,Pancreas,Heart_Atrial_Appendage,Heart_Left_Ventricle,Skin_Sun_Exposed_Lower_leg,Muscle_Skeletal,Skin_Not_Sun_Exposed_Suprapubic,Esophagus_Mucosa,Whole_Blood,Cells_Cultured_fibroblasts,Artery_Tibial,Adipose_Visceral_Omentum,Cells_Cultured_fibroblasts,Skin_Sun_Exposed_Lower_leg,Brain_Caudate_basal_ganglia,Esophagus_Mucosa,Lung,Thyroid,Muscle_Skeletal,Nerve_Tibial,Adipose_Subcutaneous,Adipose_Subcutaneous,Esophagus_Mucosa,Whole_Blood,Nerve_Tibial,Nerve_Tibial,Brain_Anterior_cingulate_cortex_BA24,Nerve_Tibial,Whole_Blood,Nerve_Tibial,Pituitary,Artery_Tibial,Artery_Aorta,Esophagus_Gastroesophageal_Junction,Thyroid,Adipose_Visceral_Omentum,Esophagus_Muscularis,Colon_Sigmoid,Skin_Sun_Exposed_Lower_leg	Not_done	sqtl+eqtl+cadd	BTN3A1,BTN2A2,BTN2A3P,H2BC11,ABT1,ZNF322,HMGN4,H2BC12,ZNF603P,ZKSCAN8P2,ZNF602P,ZSCAN12P1,LINC00240
rs56114371	0.02616	downstream	POM121L2	1.268	PRSS16,PRSS16,PRSS16,PRSS16,PRSS16,PRSS16,PRSS16,PRSS16,PRSS16,PRSS16,PRSS16,PRSS16,PRSS16,PRSS16,BTN2A2,BTN2A2,BTN2A2,ZNF391,ZNF391,ZNF391,ZNF391,ZNF391,ZNF391,ZNF391,ZNF391,ZSCAN9,ZSCAN9,ZSCAN9,ZSCAN9,ZSCAN9,ZSCAN9,OR2B8P,OR2B8P,OR2B8P,OR2B8P,OR2B8P,OR2B8P,H1-5,BTN3A2,BTN3A2,BTN3A2,BTN3A2,BTN3A2,BTN3A2,BTN3A2,BTN3A2,BTN3A2,BTN3A2,BTN3A2,BTN3A2,BTN3A2,BTN3A2,BTN3A2,BTN3A2,BTN3A2,BTN3A2,BTN3A2,BTN3A2,BTN3A2,BTN3A2,BTN3A2,BTN3A2,BTN3A2,BTN3A2,BTN3A2,BTN3A2,BTN3A2,BTN3A2,BTN3A2,BTN3A2,BTN3A2,BTN3A2,BTN3A2,BTN3A2,BTN3A2,BTN3A2,BTN3A2,BTN3A2,BTN3A2,BTN3A2,BTN3A2,BTN3A2,BTN3A2,BTN3A2,BTN3A2,ZKSCAN4,ZKSCAN4,ZKSCAN4,ZKSCAN4,OR2B7P,ZSCAN26,ZSCAN26,ZSCAN26,ZSCAN26,ZSCAN26,ZSCAN26,ZSCAN26,ZSCAN26,ZSCAN26,ZSCAN26,ZSCAN26,ZSCAN26,ZSCAN26,ZSCAN26,ZSCAN26,ZSCAN26,ZSCAN26,ZSCAN26,ZSCAN26,ZSCAN26,ZSCAN26,ZSCAN26,ZSCAN26,H3C12,ZNF165,ZNF165,ZNF165,H2BC12,H2BC12,ZKSCAN8,ZKSCAN8,ZNF204P,ZNF204P,ZNF603P,ZNF603P,ZNF603P,ZNF603P,ZNF603P,ZNF603P,ZNF603P,ZNF603P,ZNF603P,ZNF603P,ZNF603P,ZNF603P,ZNF603P,ZNF603P,ZNF603P,ZNF603P,ZNF603P,IQCB2P,ZNF602P,ZNF602P,ZNF602P,ZNF602P,ZNF602P,ZNF602P,ZNF602P,ZNF602P,ZNF602P,ZNF602P,ZNF602P,ZNF602P,ZNF602P,ZNF602P,ZNF602P,ZNF602P,ZNF602P,ZNF602P,ZNF602P,ZNF602P,ZNF602P,ZNF602P,ZNF602P,ZNF602P,ZSCAN12P1,ZSCAN12P1,OR1F12,OR1F12,OR1F12,OR1F12,LINC00240,LINC00240,LINC00240,LINC00240,ZKSCAN8P1,ZKSCAN8P1,ZKSCAN8P1,ZKSCAN8P1,ZKSCAN8P1,ZKSCAN8P1,ZKSCAN8P1,ZKSCAN8P1,H2BC15,MCFD2P1,ZSCAN16-AS1,,,,,H3C10,,,,,,,,,,,	Artery_Tibial,Brain_Cerebellar_Hemisphere,Artery_Aorta,Esophagus_Mucosa,Adipose_Subcutaneous,Ovary,Spleen,Brain_Cerebellum,Prostate,Thyroid,Esophagus_Muscularis,Adrenal_Gland,Skin_Not_Sun_Exposed_Suprapubic,Skin_Sun_Exposed_Lower_leg,Skin_Sun_Exposed_Lower_leg,Pancreas,Testis,Spleen,Adipose_Subcutaneous,Heart_Atrial_Appendage,Artery_Aorta,Cells_Cultured_fibroblasts,Colon_Sigmoid,Artery_Tibial,Thyroid,Brain_Cerebellum,Brain_Cerebellar_Hemisphere,Thyroid,Brain_Cortex,Pituitary,Nerve_Tibial,Ovary,Pituitary,Nerve_Tibial,Thyroid,Testis,Prostate,Skin_Not_Sun_Exposed_Suprapubic,Adipose_Subcutaneous,Colon_Sigmoid,Esophagus_Mucosa,Brain_Cerebellum,Artery_Aorta,Small_Intestine_Terminal_Ileum,Colon_Transverse,Spleen,Brain_Caudate_basal_ganglia,Adipose_Visceral_Omentum,Esophagus_Gastroesophageal_Junction,Brain_Cortex,Skin_Sun_Exposed_Lower_leg,Stomach,Adrenal_Gland,Breast_Mammary_Tissue,Brain_Frontal_Cortex_BA9,Testis,Cells_Cultured_fibroblasts,Brain_Hippocampus,Brain_Hypothalamus,Esophagus_Muscularis,Brain_Nucleus_accumbens_basal_ganglia,Artery_Coronary,Artery_Tibial,Prostate,Brain_Putamen_basal_ganglia,Brain_Spinal_cord_cervical_c-1,Muscle_Skeletal,Brain_Anterior_cingulate_cortex_BA24,Thyroid,Liver,Brain_Amygdala,Brain_Cerebellar_Hemisphere,Whole_Blood,Vagina,Lung,Ovary,Nerve_Tibial,Skin_Not_Sun_Exposed_Suprapubic,Cells_EBV-transformed_lymphocytes,Heart_Left_Ventricle,Heart_Atrial_Appendage,Minor_Salivary_Gland,Pancreas,Pituitary,Uterus,Small_Intestine_Terminal_Ileum,Spleen,Testis,Whole_Blood,Testis,Adipose_Visceral_Omentum,Brain_Frontal_Cortex_BA9,Ovary,Skin_Not_Sun_Exposed_Suprapubic,Brain_Caudate_basal_ganglia,Liver,Adipose_Subcutaneous,Esophagus_Muscularis,Brain_Cerebellum,Esophagus_Gastroesophageal_Junction,Colon_Sigmoid,Skin_Sun_Exposed_Lower_leg,Esophagus_Mucosa,Thyroid,Nerve_Tibial,Muscle_Skeletal,Colon_Transverse,Breast_Mammary_Tissue,Stomach,Artery_Tibial,Cells_Cultured_fibroblasts,Lung,Adrenal_Gland,Testis,Cells_Cultured_fibroblasts,Nerve_Tibial,Esophagus_Mucosa,Artery_Tibial,Adipose_Subcutaneous,Brain_Nucleus_accumbens_basal_ganglia,Brain_Cerebellum,Artery_Aorta,Thyroid,Colon_Sigmoid,Adipose_Visceral_Omentum,Artery_Aorta,Heart_Atrial_Appendage,Brain_Nucleus_accumbens_basal_ganglia,Nerve_Tibial,Artery_Tibial,Esophagus_Muscularis,Lung,Heart_Left_Ventricle,Brain_Cerebellum,Esophagus_Gastroesophageal_Junction,Brain_Cerebellar_Hemisphere,Muscle_Skeletal,Brain_Cortex,Testis,Spleen,Testis,Adipose_Visceral_Omentum,Testis,Pituitary,Brain_Cortex,Skin_Sun_Exposed_Lower_leg,Artery_Tibial,Lung,Brain_Caudate_basal_ganglia,Brain_Cerebellar_Hemisphere,Cells_Cultured_fibroblasts,Brain_Cerebellum,Esophagus_Gastroesophageal_Junction,Brain_Hypothalamus,Brain_Frontal_Cortex_BA9,Heart_Left_Ventricle,Thyroid,Esophagus_Muscularis,Colon_Transverse,Colon_Sigmoid,Brain_Nucleus_accumbens_basal_ganglia,Adipose_Subcutaneous,Muscle_Skeletal,Breast_Mammary_Tissue,Heart_Atrial_Appendage,Skin_Not_Sun_Exposed_Suprapubic,Cells_Cultured_fibroblasts,Prostate,Ovary,Spleen,Pituitary,Nerve_Tibial,Skin_Sun_Exposed_Lower_leg,Adipose_Visceral_Omentum,Adipose_Subcutaneous,Skin_Not_Sun_Exposed_Suprapubic,Brain_Cerebellum,Brain_Cortex,Muscle_Skeletal,Cells_Cultured_fibroblasts,Thyroid,Adipose_Subcutaneous,Brain_Cerebellar_Hemisphere,Artery_Aorta,Testis,Cells_Cultured_fibroblasts,Adipose_Subcutaneous,Testis,Thyroid,Skin_Sun_Exposed_Lower_leg,Esophagus_Muscularis,Esophagus_Muscularis,Skin_Not_Sun_Exposed_Suprapubic,Esophagus_Mucosa,Esophagus_Gastroesophageal_Junction,Colon_Transverse,Thyroid,Artery_Tibial,Nerve_Tibial,Ovary,Cells_Cultured_fibroblasts,Stomach	Not_done	sqtl+eqtl+cadd	PRSS16,BTN2A2,ZNF391,ZSCAN9,OR2B8P,H1-5,BTN3A2,ZKSCAN4,OR2B7P,ZSCAN26,H3C12,ZNF165,H2BC12,ZKSCAN8,ZNF204P,ZNF603P,IQCB2P,ZNF602P,ZSCAN12P1,OR1F12,LINC00240,ZKSCAN8P1,H2BC15,MCFD2P1,ZSCAN16-AS1,,H3C10,POM121L2
rs316359	0.3822	intergenic		2024-09-01	MYLK4,MYLK4,MYLK4,MYLK4	Adipose_Subcutaneous,Cells_Cultured_fibroblasts,Esophagus_Mucosa,Skin_Sun_Exposed_Lower_leg	Not_done	sqtl+eqtl+cadd	MYLK4
rs4711165	0.2196	intron	ZKSCAN8	3.416	ZNF391,ZNF391,ZNF391,ZNF391,ZNF391,ZSCAN9,ZSCAN9,ZSCAN9,TOB2P1,OR2B8P,OR2B8P,OR2B8P,OR2B8P,OR2B8P,OR2B8P,ZKSCAN4,ZKSCAN4,ZKSCAN4,OR2B7P,OR2B7P,ZSCAN23,ZSCAN23,ZSCAN23,ZSCAN23,ZSCAN23,ZSCAN23,ZSCAN23,ZSCAN23,ZSCAN23,ZSCAN23,ZSCAN23,ZSCAN23,ZSCAN23,ZSCAN23,ZSCAN23,ZSCAN23,ZSCAN23,ZSCAN23,ZSCAN23,ZSCAN23,ZSCAN23,ZSCAN23,ZSCAN23,ZKSCAN3,ZKSCAN3,ZKSCAN3,ZKSCAN3,ZKSCAN3,ZKSCAN3,ZKSCAN3,ZKSCAN3,ZKSCAN3,ZKSCAN3,ZKSCAN3,ZSCAN16,ZSCAN26,ZSCAN26,ZSCAN26,ZSCAN26,ZSCAN26,ZSCAN26,ZSCAN26,ZSCAN26,ZSCAN26,ZSCAN26,ZSCAN26,ZSCAN26,ZSCAN26,ZSCAN26,ZSCAN26,ZSCAN26,ZSCAN26,ZSCAN26,ZSCAN26,ZSCAN26,ZSCAN26,ZSCAN26,ZSCAN26,ZSCAN26,ZSCAN26,ZSCAN26,ZSCAN26,ZSCAN26,ZSCAN26,ZSCAN26,ZSCAN26,ZSCAN26,ZSCAN26,ZSCAN26,ZSCAN26,H3C12,ZNF165,ZNF165,ZNF165,ZNF165,ZNF165,ZNF165,ZNF165,ZNF165,ZNF165,ZNF165,ZNF165,ZNF165,ZNF165,ZNF165,ZKSCAN8,ZKSCAN8,ZKSCAN8,ZKSCAN8,ZKSCAN8,ZKSCAN8,ZKSCAN8,ZKSCAN8,ZKSCAN8,ZKSCAN8,ZKSCAN8,ZKSCAN8,ZKSCAN8,TRIM27,TRIM27,TRIM27,ZNF603P,ZNF603P,ZNF603P,ZNF603P,ZNF603P,ZNF603P,ZNF603P,ZNF603P,ZNF603P,ZNF603P,ZNF603P,ZNF603P,ZNF603P,ZNF603P,ZNF603P,ZNF603P,ZNF603P,ZNF603P,ZNF603P,ZNF603P,ZNF603P,ZNF603P,ZNF603P,ZNF603P,ZNF603P,ZNF603P,ZNF603P,ZNF603P,ZNF603P,ZNF603P,ZNF603P,ZNF603P,ZNF603P,IQCB2P,ZKSCAN8P2,ZKSCAN8P2,ZKSCAN8P2,ZNF602P,ZNF602P,ZNF602P,ZNF602P,ZNF602P,ZNF602P,ZNF602P,ZNF602P,ZNF602P,ZNF602P,ZNF602P,ZNF602P,ZNF602P,ZNF602P,ZNF602P,ZNF602P,ZNF602P,ZNF602P,ZNF602P,ZNF602P,ZNF602P,ZNF602P,ZNF602P,ZNF602P,ZNF602P,ZNF602P,ZNF602P,ZNF602P,ZNF602P,ZNF602P,ZNF602P,ZNF602P,ZNF602P,ZNF602P,ZNF602P,ZNF602P,ZNF602P,ZNF602P,ZNF602P,ZNF602P,ZNF602P,ZNF602P,ZNF602P,ZNF602P,ZSCAN12P1,ZSCAN12P1,ZSCAN12P1,ZSCAN12P1,ZSCAN12P1,ZSCAN12P1,ZSCAN12P1,ZSCAN12P1,ZSCAN12P1,ZSCAN12P1,ZSCAN12P1,ZSCAN12P1,ZSCAN12P1,ZSCAN12P1,ZSCAN12P1,OR1F12,OR1F12,OR1F12,OR1F12,OR1F12,LINC01623,ZKSCAN8P1,ZKSCAN8P1,ZKSCAN8P1,ZKSCAN8P1,ZKSCAN8P1,ZKSCAN8P1,ZKSCAN8P1,ZKSCAN8P1,ZKSCAN8P1,ZKSCAN8P1,ZKSCAN8P1,ZKSCAN8P1,ZKSCAN8P1,ZKSCAN8P1,ZKSCAN8P1,ZKSCAN8P1,ZKSCAN8P1,ZKSCAN8P1,ZKSCAN8P1,ZSCAN31,ZSCAN31,ZSCAN31,ZSCAN31,ZSCAN31,ZSCAN31,ZSCAN31,ZSCAN31,ZSCAN31,ZSCAN31,ZSCAN31,ZSCAN31,ZSCAN31,ZSCAN31,ZSCAN31,ZSCAN31,ZSCAN31,ZSCAN31,ZSCAN31,ZSCAN31,ZSCAN31,ZSCAN31,ZSCAN31,ZSCAN31,ZSCAN31,ZSCAN31,ZSCAN31,ZSCAN31,ZSCAN31,ZSCAN31,ZSCAN31,ZSCAN31,ZSCAN31,,ZSCAN16-AS1,ZSCAN16-AS1,ZSCAN16-AS1,ZSCAN16-AS1,ZSCAN16-AS1,,,,,,,,,,,,,,,,H3C10,,,,,,,,,,,,,,,,,,,,,,,,,,,,,,,,,,,LINC01012	Artery_Tibial,Cells_Cultured_fibroblasts,Brain_Nucleus_accumbens_basal_ganglia,Thyroid,Skin_Sun_Exposed_Lower_leg,Thyroid,Brain_Cerebellum,Colon_Transverse,Colon_Transverse,Prostate,Thyroid,Nerve_Tibial,Testis,Pituitary,Ovary,Testis,Spleen,Adipose_Visceral_Omentum,Pituitary,Testis,Muscle_Skeletal,Thyroid,Esophagus_Gastroesophageal_Junction,Esophagus_Mucosa,Breast_Mammary_Tissue,Artery_Aorta,Brain_Spinal_cord_cervical_c-1,Nerve_Tibial,Skin_Not_Sun_Exposed_Suprapubic,Prostate,Brain_Cortex,Adipose_Visceral_Omentum,Brain_Cerebellum,Colon_Transverse,Esophagus_Muscularis,Artery_Tibial,Adipose_Subcutaneous,Colon_Sigmoid,Cells_Cultured_fibroblasts,Lung,Pituitary,Stomach,Skin_Sun_Exposed_Lower_leg,Muscle_Skeletal,Pancreas,Skin_Sun_Exposed_Lower_leg,Esophagus_Gastroesophageal_Junction,Nerve_Tibial,Thyroid,Skin_Not_Sun_Exposed_Suprapubic,Ovary,Esophagus_Mucosa,Esophagus_Muscularis,Breast_Mammary_Tissue,Brain_Hippocampus,Artery_Aorta,Artery_Tibial,Skin_Sun_Exposed_Lower_leg,Breast_Mammary_Tissue,Adipose_Visceral_Omentum,Brain_Cerebellar_Hemisphere,Pituitary,Adipose_Subcutaneous,Brain_Cortex,Liver,Muscle_Skeletal,Brain_Caudate_basal_ganglia,Stomach,Heart_Atrial_Appendage,Adrenal_Gland,Esophagus_Mucosa,Esophagus_Muscularis,Whole_Blood,Esophagus_Gastroesophageal_Junction,Nerve_Tibial,Small_Intestine_Terminal_Ileum,Testis,Thyroid,Brain_Cerebellum,Colon_Transverse,Skin_Not_Sun_Exposed_Suprapubic,Cells_Cultured_fibroblasts,Colon_Sigmoid,Brain_Nucleus_accumbens_basal_ganglia,Pancreas,Spleen,Heart_Left_Ventricle,Brain_Putamen_basal_ganglia,Lung,Brain_Frontal_Cortex_BA9,Testis,Esophagus_Mucosa,Adipose_Subcutaneous,Nerve_Tibial,Muscle_Skeletal,Thyroid,Adipose_Visceral_Omentum,Cells_Cultured_fibroblasts,Colon_Sigmoid,Esophagus_Muscularis,Artery_Tibial,Artery_Aorta,Heart_Left_Ventricle,Heart_Atrial_Appendage,Esophagus_Gastroesophageal_Junction,Brain_Cerebellum,Muscle_Skeletal,Colon_Transverse,Brain_Cerebellar_Hemisphere,Brain_Putamen_basal_ganglia,Brain_Frontal_Cortex_BA9,Adipose_Subcutaneous,Brain_Cortex,Thyroid,Brain_Caudate_basal_ganglia,Artery_Tibial,Brain_Nucleus_accumbens_basal_ganglia,Brain_Hippocampus,Skin_Sun_Exposed_Lower_leg,Skin_Not_Sun_Exposed_Suprapubic,Esophagus_Mucosa,Artery_Coronary,Brain_Spinal_cord_cervical_c-1,Adipose_Visceral_Omentum,Artery_Aorta,Colon_Sigmoid,Brain_Nucleus_accumbens_basal_ganglia,Nerve_Tibial,Brain_Frontal_Cortex_BA9,Brain_Caudate_basal_ganglia,Brain_Hypothalamus,Muscle_Skeletal,Brain_Anterior_cingulate_cortex_BA24,Artery_Tibial,Brain_Cerebellar_Hemisphere,Adipose_Subcutaneous,Colon_Transverse,Heart_Atrial_Appendage,Brain_Cerebellum,Stomach,Brain_Putamen_basal_ganglia,Vagina,Brain_Substantia_nigra,Esophagus_Muscularis,Brain_Amygdala,Breast_Mammary_Tissue,Cells_Cultured_fibroblasts,Esophagus_Gastroesophageal_Junction,Brain_Hippocampus,Brain_Cortex,Lung,Testis,Pituitary,Heart_Left_Ventricle,Testis,Brain_Cerebellar_Hemisphere,Brain_Cortex,Brain_Cerebellum,Liver,Brain_Frontal_Cortex_BA9,Brain_Hypothalamus,Heart_Atrial_Appendage,Brain_Cerebellar_Hemisphere,Ovary,Adrenal_Gland,Spleen,Cells_Cultured_fibroblasts,Muscle_Skeletal,Prostate,Artery_Coronary,Adipose_Subcutaneous,Skin_Sun_Exposed_Lower_leg,Vagina,Cells_EBV-transformed_lymphocytes,Brain_Hippocampus,Pituitary,Whole_Blood,Brain_Anterior_cingulate_cortex_BA24,Breast_Mammary_Tissue,Adipose_Visceral_Omentum,Brain_Putamen_basal_ganglia,Colon_Transverse,Nerve_Tibial,Esophagus_Mucosa,Lung,Uterus,Brain_Cortex,Esophagus_Gastroesophageal_Junction,Colon_Sigmoid,Brain_Substantia_nigra,Artery_Tibial,Thyroid,Artery_Aorta,Brain_Cerebellum,Esophagus_Muscularis,Brain_Nucleus_accumbens_basal_ganglia,Brain_Amygdala,Small_Intestine_Terminal_Ileum,Brain_Caudate_basal_ganglia,Stomach,Heart_Left_Ventricle,Testis,Esophagus_Mucosa,Testis,Adipose_Subcutaneous,Artery_Tibial,Esophagus_Muscularis,Whole_Blood,Heart_Atrial_Appendage,Spleen,Skin_Not_Sun_Exposed_Suprapubic,Skin_Sun_Exposed_Lower_leg,Heart_Left_Ventricle,Adipose_Visceral_Omentum,Colon_Sigmoid,Stomach,Brain_Cerebellum,Thyroid,Pituitary,Spleen,Prostate,Ovary,Testis,Adrenal_Gland,Brain_Cerebellar_Hemisphere,Brain_Nucleus_accumbens_basal_ganglia,Colon_Transverse,Small_Intestine_Terminal_Ileum,Brain_Hippocampus,Brain_Cerebellum,Brain_Amygdala,Stomach,Brain_Frontal_Cortex_BA9,Heart_Atrial_Appendage,Skin_Not_Sun_Exposed_Suprapubic,Muscle_Skeletal,Brain_Cortex,Cells_Cultured_fibroblasts,Brain_Caudate_basal_ganglia,Pancreas,Thyroid,Esophagus_Mucosa,Brain_Anterior_cingulate_cortex_BA24,Adipose_Visceral_Omentum,Breast_Mammary_Tissue,Colon_Transverse,Brain_Hippocampus,Artery_Coronary,Brain_Spinal_cord_cervical_c-1,Brain_Nucleus_accumbens_basal_ganglia,Brain_Caudate_basal_ganglia,Heart_Left_Ventricle,Nerve_Tibial,Brain_Putamen_basal_ganglia,Brain_Frontal_Cortex_BA9,Pancreas,Spleen,Brain_Amygdala,Minor_Salivary_Gland,Muscle_Skeletal,Esophagus_Mucosa,Cells_Cultured_fibroblasts,Esophagus_Gastroesophageal_Junction,Brain_Substantia_nigra,Esophagus_Muscularis,Brain_Hypothalamus,Brain_Cortex,Colon_Sigmoid,Skin_Sun_Exposed_Lower_leg,Prostate,Thyroid,Skin_Not_Sun_Exposed_Suprapubic,Lung,Adipose_Subcutaneous,Pituitary,Spleen,Heart_Atrial_Appendage,Whole_Blood,Nerve_Tibial,Heart_Left_Ventricle,Colon_Transverse,Adipose_Subcutaneous,Skin_Not_Sun_Exposed_Suprapubic,Lung,Spleen,Testis,Liver,Cells_Cultured_fibroblasts,Thyroid,Heart_Atrial_Appendage,Breast_Mammary_Tissue,Adipose_Visceral_Omentum,Muscle_Skeletal,Skin_Sun_Exposed_Lower_leg,Adrenal_Gland,Nerve_Tibial,Esophagus_Muscularis,Adrenal_Gland,Cells_EBV-transformed_lymphocytes,Colon_Transverse,Skin_Sun_Exposed_Lower_leg,Brain_Caudate_basal_ganglia,Nerve_Tibial,Stomach,Minor_Salivary_Gland,Pituitary,Artery_Aorta,Adipose_Subcutaneous,Brain_Hypothalamus,Muscle_Skeletal,Brain_Spinal_cord_cervical_c-1,Esophagus_Mucosa,Esophagus_Muscularis,Skin_Not_Sun_Exposed_Suprapubic,Spleen,Pancreas,Small_Intestine_Terminal_Ileum,Brain_Frontal_Cortex_BA9,Prostate,Breast_Mammary_Tissue,Thyroid,Brain_Cortex,Brain_Anterior_cingulate_cortex_BA24,Colon_Sigmoid,Esophagus_Gastroesophageal_Junction,Testis,Artery_Tibial,Ovary,Lung,Cells_Cultured_fibroblasts,Whole_Blood,Thyroid	Not_done	sqtl+eqtl+cadd	ZNF391,ZSCAN9,TOB2P1,OR2B8P,ZKSCAN4,OR2B7P,ZSCAN23,ZKSCAN3,ZSCAN16,ZSCAN26,H3C12,ZNF165,ZKSCAN8,TRIM27,ZNF603P,IQCB2P,ZKSCAN8P2,ZNF602P,ZSCAN12P1,OR1F12,LINC01623,ZKSCAN8P1,ZSCAN31,,ZSCAN16-AS1,H3C10,LINC01012
rs16893970	0.3648	intron	ZSCAN31	3.462	ZSCAN9,ZSCAN9,ZSCAN9,ZSCAN9,PGBD1,PGBD1,ZSCAN12,ZSCAN12,ZSCAN12,ZSCAN12,ZSCAN12,ZSCAN12,ZSCAN12,ZSCAN12,ZSCAN12,ZSCAN12,TOB2P1,TOB2P1,TOB2P1,TOB2P1,TOB2P1,TOB2P1,TOB2P1,TOB2P1,ZKSCAN4,ZSCAN23,ZSCAN23,ZSCAN23,ZSCAN23,ZSCAN23,ZSCAN23,ZSCAN23,ZSCAN23,ZSCAN23,ZSCAN23,ZSCAN23,ZSCAN23,ZSCAN23,ZSCAN23,ZSCAN23,ZSCAN23,ZSCAN23,ZSCAN23,ZSCAN23,ZSCAN23,ZSCAN23,ZSCAN23,ZSCAN23,NKAPL,ZKSCAN3,ZSCAN26,ZSCAN26,ZSCAN26,ZSCAN26,ZSCAN26,ZSCAN26,ZSCAN26,ZSCAN26,ZSCAN26,ZSCAN26,H3C12,ZNF165,ZNF165,ZNF165,ZNF165,ZNF165,ZNF311,LINC01556,TRIM27,TRIM27,TRIM27,TRIM27,TRIM27,TRIM27,TRIM27,TRIM27,TRIM27,ZNF603P,ZNF603P,ZNF603P,ZNF603P,ZNF603P,ZNF603P,ZNF603P,ZNF603P,ZNF603P,ZNF603P,ZNF603P,ZNF603P,ZNF603P,ZNF603P,ZNF603P,ZNF603P,ZNF603P,ZNF603P,ZNF603P,ZNF603P,ZNF603P,ZNF603P,ZNF603P,ZNF603P,ZNF603P,ZNF603P,ZNF603P,ZNF603P,ZNF603P,ZNF603P,ZNF603P,ZNF603P,ZNF603P,ZNF603P,ZNF603P,ZNF603P,ZKSCAN8P2,ZKSCAN8P2,ZKSCAN8P1,ZKSCAN8P1,ZKSCAN8P1,ZKSCAN8P1,ZKSCAN8P1,ZKSCAN8P1,ZKSCAN8P1,ZKSCAN8P1,ZKSCAN8P1,ZKSCAN8P1,ZKSCAN8P1,ZBED9,ZBED9,ZSCAN31,ZSCAN31,ZSCAN31,ZSCAN31,ZSCAN31,ZSCAN31,ZSCAN31,ZSCAN31,ZSCAN31,ZSCAN31,ZSCAN31,ZSCAN31,ZSCAN31,ZSCAN31,ZSCAN31,ZSCAN31,ZSCAN31,ZSCAN31,ZSCAN31,ZSCAN31,,,,,,,,,,,,	Brain_Anterior_cingulate_cortex_BA24,Skin_Sun_Exposed_Lower_leg,Whole_Blood,Skin_Not_Sun_Exposed_Suprapubic,Cells_Cultured_fibroblasts,Brain_Frontal_Cortex_BA9,Muscle_Skeletal,Thyroid,Artery_Tibial,Esophagus_Muscularis,Heart_Atrial_Appendage,Skin_Sun_Exposed_Lower_leg,Liver,Breast_Mammary_Tissue,Nerve_Tibial,Colon_Transverse,Brain_Spinal_cord_cervical_c-1,Vagina,Nerve_Tibial,Testis,Cells_Cultured_fibroblasts,Artery_Tibial,Artery_Aorta,Adipose_Subcutaneous,Spleen,Artery_Aorta,Cells_Cultured_fibroblasts,Esophagus_Mucosa,Brain_Cerebellum,Skin_Sun_Exposed_Lower_leg,Adipose_Visceral_Omentum,Esophagus_Muscularis,Brain_Cortex,Adipose_Subcutaneous,Colon_Transverse,Muscle_Skeletal,Skin_Not_Sun_Exposed_Suprapubic,Nerve_Tibial,Heart_Atrial_Appendage,Stomach,Vagina,Brain_Putamen_basal_ganglia,Artery_Tibial,Colon_Sigmoid,Thyroid,Esophagus_Gastroesophageal_Junction,Breast_Mammary_Tissue,Lung,Esophagus_Mucosa,Brain_Hypothalamus,Brain_Cortex,Heart_Left_Ventricle,Esophagus_Muscularis,Thyroid,Nerve_Tibial,Esophagus_Mucosa,Brain_Cerebellar_Hemisphere,Brain_Hypothalamus,Cells_Cultured_fibroblasts,Skin_Not_Sun_Exposed_Suprapubic,Testis,Adipose_Subcutaneous,Esophagus_Muscularis,Artery_Tibial,Colon_Sigmoid,Muscle_Skeletal,Thyroid,Testis,Skin_Not_Sun_Exposed_Suprapubic,Testis,Esophagus_Mucosa,Artery_Tibial,Adipose_Subcutaneous,Whole_Blood,Muscle_Skeletal,Skin_Sun_Exposed_Lower_leg,Lung,Adrenal_Gland,Small_Intestine_Terminal_Ileum,Cells_Cultured_fibroblasts,Artery_Tibial,Cells_EBV-transformed_lymphocytes,Heart_Atrial_Appendage,Vagina,Stomach,Artery_Aorta,Esophagus_Muscularis,Muscle_Skeletal,Brain_Amygdala,Adipose_Subcutaneous,Brain_Anterior_cingulate_cortex_BA24,Breast_Mammary_Tissue,Brain_Cerebellar_Hemisphere,Nerve_Tibial,Brain_Frontal_Cortex_BA9,Colon_Transverse,Brain_Hypothalamus,Testis,Brain_Cortex,Esophagus_Gastroesophageal_Junction,Pituitary,Prostate,Colon_Sigmoid,Artery_Coronary,Thyroid,Heart_Left_Ventricle,Spleen,Adipose_Visceral_Omentum,Brain_Hippocampus,Brain_Putamen_basal_ganglia,Lung,Brain_Caudate_basal_ganglia,Ovary,Brain_Frontal_Cortex_BA9,Brain_Cerebellar_Hemisphere,Adipose_Subcutaneous,Nerve_Tibial,Breast_Mammary_Tissue,Skin_Sun_Exposed_Lower_leg,Artery_Tibial,Spleen,Esophagus_Muscularis,Cells_Cultured_fibroblasts,Adipose_Visceral_Omentum,Cells_EBV-transformed_lymphocytes,Thyroid,Testis,Artery_Aorta,Esophagus_Mucosa,Spleen,Muscle_Skeletal,Skin_Sun_Exposed_Lower_leg,Brain_Cerebellar_Hemisphere,Brain_Cortex,Thyroid,Esophagus_Muscularis,Breast_Mammary_Tissue,Cells_Cultured_fibroblasts,Colon_Transverse,Small_Intestine_Terminal_Ileum,Adipose_Visceral_Omentum,Skin_Not_Sun_Exposed_Suprapubic,Brain_Putamen_basal_ganglia,Brain_Frontal_Cortex_BA9,Lung,Heart_Left_Ventricle,Esophagus_Gastroesophageal_Junction,Pancreas,Colon_Sigmoid,Brain_Frontal_Cortex_BA9,Brain_Cerebellar_Hemisphere,Cells_Cultured_fibroblasts,Brain_Cortex,Muscle_Skeletal,Spleen,Thyroid,Brain_Caudate_basal_ganglia,Brain_Anterior_cingulate_cortex_BA24,Brain_Cerebellum,Brain_Nucleus_accumbens_basal_ganglia	Not_done	sqtl+eqtl+cadd	ZSCAN9,PGBD1,ZSCAN12,TOB2P1,ZKSCAN4,ZSCAN23,NKAPL,ZKSCAN3,ZSCAN26,H3C12,ZNF165,ZNF311,LINC01556,TRIM27,ZNF603P,ZKSCAN8P2,ZKSCAN8P1,ZBED9,ZSCAN31
rs13214023	0.01757	intron	ZKSCAN3	0.312	ZNF391,ZNF391,ZNF391,ZNF391,ZNF391,ZNF391,ZNF391,ZNF391,ZNF391,ZNF391,ZSCAN9,ZSCAN9,ZSCAN9,ZSCAN9,ZSCAN9,ZSCAN9,ZSCAN9,ZSCAN9,PGBD1,OR2B8P,OR2B8P,OR2B8P,OR2B8P,OR2B8P,OR2B8P,H1-5,ZKSCAN4,ZKSCAN4,ZKSCAN4,OR2B7P,OR2B7P,ZSCAN23,ZSCAN23,ZSCAN23,ZSCAN23,ZSCAN23,ZSCAN23,ZSCAN23,ZSCAN23,ZKSCAN3,ZKSCAN3,ZKSCAN3,ZKSCAN3,ZKSCAN3,ZKSCAN3,ZKSCAN3,ZKSCAN3,ZSCAN26,ZSCAN26,ZSCAN26,ZSCAN26,ZSCAN26,ZSCAN26,ZSCAN26,ZSCAN26,ZSCAN26,ZSCAN26,ZSCAN26,ZSCAN26,ZSCAN26,ZSCAN26,ZSCAN26,ZSCAN26,ZSCAN26,ZSCAN26,ZSCAN26,ZSCAN26,ZSCAN26,ZSCAN26,ZSCAN26,ZSCAN26,ZSCAN26,ZSCAN26,ZSCAN26,H3C12,ZNF165,ZNF165,ZNF165,ZNF165,ZKSCAN8,TRIM27,TRIM27,TRIM27,TRIM27,TRIM27,ZNF603P,ZNF603P,ZNF603P,ZNF603P,ZNF603P,ZNF603P,ZNF603P,ZNF603P,ZNF603P,ZNF603P,ZNF603P,ZNF603P,ZNF603P,ZNF603P,ZNF603P,ZNF603P,ZNF603P,ZNF603P,ZNF603P,ZNF603P,IQCB2P,RSL24D1P1,ZNF602P,ZNF602P,ZNF602P,ZNF602P,ZNF602P,ZNF602P,ZNF602P,ZNF602P,ZNF602P,ZNF602P,ZNF602P,ZNF602P,ZNF602P,ZNF602P,ZNF602P,ZNF602P,ZNF602P,ZNF602P,ZNF602P,ZNF602P,ZNF602P,ZNF602P,ZNF602P,ZNF602P,ZNF602P,ZNF602P,ZNF602P,ZNF602P,ZSCAN12P1,ZSCAN12P1,OR1F12,OR1F12,OR1F12,OR1F12,LINC01623,ZKSCAN8P1,ZKSCAN8P1,ZKSCAN8P1,ZKSCAN8P1,ZKSCAN8P1,ZKSCAN8P1,ZKSCAN8P1,ZKSCAN8P1,ZKSCAN8P1,,H2BC15,H2BC15,H2BC15,ZSCAN31,ZSCAN31,ZSCAN31,ZSCAN31,ZSCAN31,ZSCAN31,ZSCAN31,ZSCAN31,ZSCAN31,MCFD2P1,SMIM15P2,,,,,,,H3C10,,,,,,,,,,,	Adipose_Subcutaneous,Skin_Sun_Exposed_Lower_leg,Colon_Sigmoid,Spleen,Heart_Atrial_Appendage,Artery_Aorta,Cells_Cultured_fibroblasts,Artery_Tibial,Esophagus_Muscularis,Thyroid,Artery_Aorta,Pituitary,Brain_Cerebellum,Brain_Hippocampus,Brain_Cerebellar_Hemisphere,Adipose_Subcutaneous,Thyroid,Nerve_Tibial,Brain_Spinal_cord_cervical_c-1,Pituitary,Testis,Prostate,Thyroid,Ovary,Nerve_Tibial,Skin_Not_Sun_Exposed_Suprapubic,Whole_Blood,Testis,Spleen,Pituitary,Testis,Thyroid,Muscle_Skeletal,Artery_Tibial,Cells_Cultured_fibroblasts,Skin_Sun_Exposed_Lower_leg,Adipose_Subcutaneous,Esophagus_Gastroesophageal_Junction,Esophagus_Muscularis,Skin_Sun_Exposed_Lower_leg,Muscle_Skeletal,Esophagus_Muscularis,Thyroid,Breast_Mammary_Tissue,Esophagus_Gastroesophageal_Junction,Heart_Atrial_Appendage,Nerve_Tibial,Brain_Nucleus_accumbens_basal_ganglia,Lung,Adipose_Visceral_Omentum,Brain_Frontal_Cortex_BA9,Liver,Adrenal_Gland,Artery_Aorta,Artery_Tibial,Skin_Not_Sun_Exposed_Suprapubic,Adipose_Subcutaneous,Brain_Cerebellum,Colon_Sigmoid,Stomach,Cells_Cultured_fibroblasts,Breast_Mammary_Tissue,Colon_Transverse,Esophagus_Muscularis,Muscle_Skeletal,Ovary,Esophagus_Gastroesophageal_Junction,Esophagus_Mucosa,Vagina,Skin_Sun_Exposed_Lower_leg,Nerve_Tibial,Pancreas,Thyroid,Brain_Caudate_basal_ganglia,Testis,Cells_Cultured_fibroblasts,Nerve_Tibial,Artery_Aorta,Heart_Left_Ventricle,Brain_Cerebellum,Skin_Sun_Exposed_Lower_leg,Esophagus_Mucosa,Testis,Muscle_Skeletal,Skin_Not_Sun_Exposed_Suprapubic,Colon_Transverse,Brain_Cerebellar_Hemisphere,Brain_Cerebellum,Brain_Nucleus_accumbens_basal_ganglia,Heart_Atrial_Appendage,Brain_Anterior_cingulate_cortex_BA24,Heart_Left_Ventricle,Muscle_Skeletal,Lung,Adipose_Visceral_Omentum,Testis,Artery_Aorta,Brain_Cortex,Nerve_Tibial,Artery_Tibial,Brain_Frontal_Cortex_BA9,Esophagus_Muscularis,Esophagus_Gastroesophageal_Junction,Colon_Sigmoid,Brain_Caudate_basal_ganglia,Testis,Testis,Esophagus_Muscularis,Testis,Brain_Frontal_Cortex_BA9,Brain_Cerebellar_Hemisphere,Lung,Artery_Tibial,Adipose_Visceral_Omentum,Cells_Cultured_fibroblasts,Esophagus_Gastroesophageal_Junction,Artery_Aorta,Brain_Anterior_cingulate_cortex_BA24,Thyroid,Adipose_Subcutaneous,Colon_Transverse,Breast_Mammary_Tissue,Heart_Atrial_Appendage,Brain_Cerebellum,Brain_Nucleus_accumbens_basal_ganglia,Stomach,Brain_Hippocampus,Muscle_Skeletal,Pituitary,Brain_Cortex,Nerve_Tibial,Heart_Left_Ventricle,Skin_Sun_Exposed_Lower_leg,Colon_Sigmoid,Brain_Caudate_basal_ganglia,Adipose_Visceral_Omentum,Cells_Cultured_fibroblasts,Thyroid,Spleen,Prostate,Ovary,Testis,Brain_Cerebellar_Hemisphere,Muscle_Skeletal,Brain_Cerebellum,Thyroid,Skin_Not_Sun_Exposed_Suprapubic,Stomach,Brain_Cortex,Cells_Cultured_fibroblasts,Adipose_Subcutaneous,Testis,Esophagus_Muscularis,Cells_Cultured_fibroblasts,Artery_Aorta,Thyroid,Pancreas,Esophagus_Gastroesophageal_Junction,Brain_Nucleus_accumbens_basal_ganglia,Skin_Not_Sun_Exposed_Suprapubic,Esophagus_Mucosa,Lung,Skin_Sun_Exposed_Lower_leg,Muscle_Skeletal,Testis,Brain_Cerebellar_Hemisphere,Adipose_Subcutaneous,Breast_Mammary_Tissue,Testis,Spleen,Thyroid,Adipose_Visceral_Omentum,Esophagus_Muscularis,Colon_Transverse,Esophagus_Muscularis,Cells_Cultured_fibroblasts,Esophagus_Gastroesophageal_Junction,Ovary,Esophagus_Mucosa,Artery_Tibial,Colon_Sigmoid,Nerve_Tibial,Stomach,Thyroid	Not_done	sqtl+eqtl+cadd	ZNF391,ZSCAN9,PGBD1,OR2B8P,H1-5,ZKSCAN4,OR2B7P,ZSCAN23,ZKSCAN3,ZSCAN26,H3C12,ZNF165,ZKSCAN8,TRIM27,ZNF603P,IQCB2P,RSL24D1P1,ZNF602P,ZSCAN12P1,OR1F12,LINC01623,ZKSCAN8P1,,H2BC15,ZSCAN31,MCFD2P1,SMIM15P2,H3C10
rs2859365	0.4563	intergenic		5.953	ZSCAN9,ZSCAN9,ZSCAN9,ZSCAN9,ZSCAN9,PGBD1,PGBD1,PGBD1,ZSCAN12,ZSCAN12,ZSCAN12,ZSCAN12,ZSCAN12,ZSCAN12,TOB2P1,TOB2P1,TOB2P1,TOB2P1,TOB2P1,TOB2P1,TOB2P1,TOB2P1,OR2B8P,OR2B8P,OR2B8P,OR2B8P,OR2B8P,ZKSCAN4,ZKSCAN4,OR2B7P,OR2B7P,ZSCAN23,ZSCAN23,ZSCAN23,ZSCAN23,ZSCAN23,ZSCAN23,ZSCAN23,ZSCAN23,ZSCAN23,ZSCAN23,ZSCAN23,ZSCAN23,ZSCAN23,ZSCAN23,ZSCAN23,ZSCAN23,ZSCAN23,ZSCAN23,ZSCAN23,ZSCAN23,ZSCAN23,ZSCAN23,ZSCAN23,ZSCAN23,ZSCAN23,ZSCAN23,ZSCAN23,ZSCAN23,ZSCAN23,ZSCAN23,ZSCAN23,ZSCAN23,ZSCAN23,ZSCAN23,ZSCAN23,ZSCAN23,ZSCAN23,ZSCAN23,ZSCAN23,ZSCAN23,ZSCAN23,ZSCAN23,ZSCAN23,ZSCAN23,ZKSCAN3,ZKSCAN3,ZKSCAN3,ZKSCAN3,ZKSCAN3,ZKSCAN3,ZKSCAN3,ZKSCAN3,ZKSCAN3,ZKSCAN3,ZKSCAN3,ZKSCAN3,ZKSCAN3,ZKSCAN3,ZKSCAN3,ZKSCAN3,ZKSCAN3,ZKSCAN3,ZKSCAN3,ZKSCAN3,ZKSCAN3,ZKSCAN3,ZKSCAN3,ZKSCAN3,ZKSCAN3,ZKSCAN3,ZSCAN26,ZSCAN26,ZSCAN26,ZSCAN26,ZSCAN26,ZSCAN26,ZSCAN26,ZSCAN26,ZSCAN26,ZSCAN26,ZSCAN26,ZSCAN26,ZSCAN26,ZSCAN26,ZSCAN26,ZSCAN26,ZSCAN26,ZSCAN26,ZSCAN26,ZSCAN26,ZSCAN26,ZSCAN26,ZSCAN26,ZSCAN26,ZSCAN26,ZSCAN26,ZSCAN26,ZSCAN26,ZSCAN26,ZSCAN26,ZSCAN26,ZSCAN26,ZSCAN26,ZSCAN26,ZSCAN26,ZSCAN26,ZSCAN26,ZSCAN26,ZSCAN26,ZSCAN26,ZSCAN26,ZSCAN26,ZNF165,ZNF165,ZNF165,ZNF165,ZNF165,ZNF165,ZNF165,ZNF165,ZNF165,ZNF165,ZNF165,ZNF165,ZNF165,ZNF165,ZNF165,ZNF165,ZKSCAN8,ZKSCAN8,ZKSCAN8,LINC01556,LINC01556,TRIM27,TRIM27,TRIM27,TRIM27,ZNF603P,ZNF603P,ZNF603P,ZNF603P,ZNF603P,ZNF603P,ZNF603P,ZNF603P,ZNF603P,ZNF603P,ZNF603P,ZNF603P,ZNF603P,ZNF603P,ZNF603P,ZNF603P,ZNF603P,ZNF603P,ZNF603P,ZNF603P,ZNF603P,ZNF603P,ZNF603P,ZNF603P,ZNF603P,ZNF603P,ZNF603P,ZNF603P,ZNF603P,ZNF603P,ZNF603P,ZNF603P,ZNF603P,ZNF603P,ZNF603P,ZNF603P,ZNF603P,ZNF603P,ZNF603P,ZNF603P,ZNF603P,ZKSCAN8P2,ZKSCAN8P2,ZKSCAN8P2,ZKSCAN8P2,ZKSCAN8P2,ZNF602P,ZNF602P,ZNF602P,ZNF602P,ZNF602P,ZNF602P,ZNF602P,ZNF602P,ZNF602P,ZNF602P,ZNF602P,ZNF602P,ZNF602P,ZNF602P,ZNF602P,ZNF602P,ZNF602P,ZNF602P,ZNF602P,ZSCAN12P1,ZSCAN12P1,OR1F12,OR1F12,OR1F12,OR1F12,LINC01623,ZKSCAN8P1,ZKSCAN8P1,ZKSCAN8P1,ZKSCAN8P1,ZKSCAN8P1,ZKSCAN8P1,ZKSCAN8P1,ZKSCAN8P1,ZKSCAN8P1,,ZBED9,ZBED9,ZBED9,ZSCAN31,ZSCAN31,ZSCAN31,ZSCAN31,ZSCAN31,ZSCAN31,ZSCAN31,ZSCAN31,ZSCAN31,ZSCAN31,ZSCAN31,ZSCAN31,ZSCAN31,ZSCAN31,ZSCAN31,ZSCAN31,ZSCAN31,ZSCAN31,ZSCAN31,ZSCAN31,ZSCAN31,ZSCAN31,ZSCAN31,ZSCAN31,ZSCAN31,ZSCAN31,ZSCAN31,ZSCAN31,ZSCAN31,ZSCAN31,ZSCAN31,ZSCAN31,ZSCAN31,ZSCAN31,ZSCAN31,ZSCAN31,ZSCAN31,ZSCAN31,ZSCAN31,ZSCAN31,,,H3C10,,,,,,,,,,,,,,,,,,,,,	Skin_Sun_Exposed_Lower_leg,Testis,Skin_Not_Sun_Exposed_Suprapubic,Brain_Nucleus_accumbens_basal_ganglia,Whole_Blood,Brain_Cortex,Colon_Sigmoid,Skin_Sun_Exposed_Lower_leg,Breast_Mammary_Tissue,Heart_Atrial_Appendage,Colon_Transverse,Muscle_Skeletal,Esophagus_Muscularis,Nerve_Tibial,Small_Intestine_Terminal_Ileum,Artery_Tibial,Artery_Aorta,Colon_Sigmoid,Cells_Cultured_fibroblasts,Nerve_Tibial,Adipose_Subcutaneous,Vagina,Testis,Pituitary,Prostate,Nerve_Tibial,Thyroid,Testis,Spleen,Testis,Pituitary,Adipose_Visceral_Omentum,Prostate,Pituitary,Esophagus_Gastroesophageal_Junction,Lung,Brain_Cortex,Minor_Salivary_Gland,Artery_Coronary,Brain_Caudate_basal_ganglia,Heart_Left_Ventricle,Breast_Mammary_Tissue,Heart_Atrial_Appendage,Skin_Not_Sun_Exposed_Suprapubic,Brain_Putamen_basal_ganglia,Brain_Frontal_Cortex_BA9,Muscle_Skeletal,Adrenal_Gland,Ovary,Brain_Spinal_cord_cervical_c-1,Small_Intestine_Terminal_Ileum,Adipose_Subcutaneous,Skin_Sun_Exposed_Lower_leg,Brain_Cerebellum,Brain_Anterior_cingulate_cortex_BA24,Cells_EBV-transformed_lymphocytes,Colon_Transverse,Brain_Hypothalamus,Stomach,Spleen,Brain_Nucleus_accumbens_basal_ganglia,Vagina,Uterus,Thyroid,Cells_Cultured_fibroblasts,Esophagus_Mucosa,Pancreas,Artery_Aorta,Brain_Cerebellar_Hemisphere,Nerve_Tibial,Testis,Colon_Sigmoid,Liver,Esophagus_Muscularis,Artery_Tibial,Pituitary,Brain_Cortex,Adipose_Subcutaneous,Artery_Tibial,Esophagus_Gastroesophageal_Junction,Adipose_Visceral_Omentum,Brain_Frontal_Cortex_BA9,Heart_Atrial_Appendage,Esophagus_Mucosa,Skin_Not_Sun_Exposed_Suprapubic,Ovary,Heart_Left_Ventricle,Brain_Putamen_basal_ganglia,Thyroid,Muscle_Skeletal,Brain_Cerebellum,Esophagus_Muscularis,Nerve_Tibial,Brain_Cerebellar_Hemisphere,Skin_Sun_Exposed_Lower_leg,Brain_Hypothalamus,Breast_Mammary_Tissue,Pancreas,Brain_Hippocampus,Testis,Colon_Sigmoid,Skin_Not_Sun_Exposed_Suprapubic,Artery_Tibial,Heart_Atrial_Appendage,Ovary,Testis,Brain_Hippocampus,Skin_Sun_Exposed_Lower_leg,Brain_Amygdala,Esophagus_Mucosa,Muscle_Skeletal,Cells_Cultured_fibroblasts,Brain_Frontal_Cortex_BA9,Brain_Hypothalamus,Pituitary,Small_Intestine_Terminal_Ileum,Colon_Transverse,Brain_Cortex,Esophagus_Gastroesophageal_Junction,Artery_Coronary,Lung,Brain_Nucleus_accumbens_basal_ganglia,Heart_Left_Ventricle,Nerve_Tibial,Adipose_Subcutaneous,Brain_Anterior_cingulate_cortex_BA24,Brain_Cerebellar_Hemisphere,Breast_Mammary_Tissue,Stomach,Whole_Blood,Adipose_Visceral_Omentum,Brain_Caudate_basal_ganglia,Adrenal_Gland,Esophagus_Muscularis,Pancreas,Brain_Cerebellum,Thyroid,Artery_Aorta,Colon_Sigmoid,Brain_Substantia_nigra,Spleen,Vagina,Brain_Putamen_basal_ganglia,Adipose_Subcutaneous,Muscle_Skeletal,Artery_Tibial,Esophagus_Mucosa,Artery_Aorta,Heart_Atrial_Appendage,Thyroid,Adipose_Visceral_Omentum,Cells_Cultured_fibroblasts,Esophagus_Muscularis,Colon_Sigmoid,Skin_Sun_Exposed_Lower_leg,Nerve_Tibial,Heart_Left_Ventricle,Artery_Coronary,Esophagus_Gastroesophageal_Junction,Brain_Cerebellum,Brain_Frontal_Cortex_BA9,Brain_Caudate_basal_ganglia,Testis,Brain_Nucleus_accumbens_basal_ganglia,Skin_Sun_Exposed_Lower_leg,Whole_Blood,Esophagus_Mucosa,Skin_Not_Sun_Exposed_Suprapubic,Colon_Transverse,Ovary,Breast_Mammary_Tissue,Brain_Cerebellar_Hemisphere,Brain_Nucleus_accumbens_basal_ganglia,Muscle_Skeletal,Small_Intestine_Terminal_Ileum,Brain_Putamen_basal_ganglia,Artery_Tibial,Lung,Brain_Frontal_Cortex_BA9,Brain_Amygdala,Cells_EBV-transformed_lymphocytes,Brain_Spinal_cord_cervical_c-1,Spleen,Adipose_Subcutaneous,Brain_Substantia_nigra,Cells_Cultured_fibroblasts,Nerve_Tibial,Artery_Aorta,Brain_Hypothalamus,Thyroid,Heart_Atrial_Appendage,Stomach,Adipose_Visceral_Omentum,Colon_Sigmoid,Esophagus_Muscularis,Esophagus_Gastroesophageal_Junction,Brain_Cerebellum,Brain_Anterior_cingulate_cortex_BA24,Heart_Left_Ventricle,Pituitary,Testis,Brain_Cortex,Brain_Caudate_basal_ganglia,Artery_Coronary,Uterus,Brain_Hippocampus,Prostate,Adrenal_Gland,Vagina,Brain_Cortex,Brain_Cerebellar_Hemisphere,Brain_Frontal_Cortex_BA9,Brain_Anterior_cingulate_cortex_BA24,Brain_Cerebellum,Brain_Cerebellar_Hemisphere,Brain_Anterior_cingulate_cortex_BA24,Nerve_Tibial,Brain_Nucleus_accumbens_basal_ganglia,Brain_Caudate_basal_ganglia,Heart_Atrial_Appendage,Brain_Cortex,Muscle_Skeletal,Brain_Cerebellum,Esophagus_Gastroesophageal_Junction,Brain_Frontal_Cortex_BA9,Breast_Mammary_Tissue,Heart_Left_Ventricle,Pituitary,Brain_Hypothalamus,Stomach,Testis,Cells_Cultured_fibroblasts,Thyroid,Heart_Atrial_Appendage,Testis,Prostate,Thyroid,Testis,Spleen,Testis,Brain_Cerebellar_Hemisphere,Adipose_Visceral_Omentum,Brain_Cerebellum,Whole_Blood,Brain_Cortex,Nerve_Tibial,Artery_Tibial,Cells_Cultured_fibroblasts,Adipose_Subcutaneous,Testis,Artery_Tibial,Artery_Aorta,Testis,Brain_Caudate_basal_ganglia,Brain_Amygdala,Esophagus_Mucosa,Prostate,Breast_Mammary_Tissue,Pituitary,Brain_Cortex,Ovary,Adipose_Visceral_Omentum,Colon_Transverse,Adipose_Subcutaneous,Esophagus_Gastroesophageal_Junction,Brain_Anterior_cingulate_cortex_BA24,Brain_Frontal_Cortex_BA9,Brain_Putamen_basal_ganglia,Brain_Spinal_cord_cervical_c-1,Lung,Brain_Cerebellum,Heart_Left_Ventricle,Heart_Atrial_Appendage,Minor_Salivary_Gland,Brain_Hypothalamus,Small_Intestine_Terminal_Ileum,Cells_Cultured_fibroblasts,Skin_Sun_Exposed_Lower_leg,Uterus,Brain_Hippocampus,Brain_Cerebellar_Hemisphere,Stomach,Vagina,Skin_Not_Sun_Exposed_Suprapubic,Brain_Substantia_nigra,Spleen,Muscle_Skeletal,Brain_Nucleus_accumbens_basal_ganglia,Thyroid,Pancreas,Nerve_Tibial,Colon_Sigmoid,Esophagus_Muscularis,Adipose_Subcutaneous,Skin_Sun_Exposed_Lower_leg,Stomach,Brain_Hippocampus,Nerve_Tibial,Muscle_Skeletal,Brain_Nucleus_accumbens_basal_ganglia,Esophagus_Gastroesophageal_Junction,Brain_Frontal_Cortex_BA9,Brain_Substantia_nigra,Testis,Esophagus_Muscularis,Brain_Amygdala,Stomach,Brain_Spinal_cord_cervical_c-1,Brain_Cerebellum,Brain_Caudate_basal_ganglia,Brain_Hypothalamus,Brain_Anterior_cingulate_cortex_BA24,Thyroid,Brain_Cerebellar_Hemisphere,Brain_Putamen_basal_ganglia,Brain_Cortex,Skin_Not_Sun_Exposed_Suprapubic	Not_done	sqtl+eqtl+cadd	ZSCAN9,PGBD1,ZSCAN12,TOB2P1,OR2B8P,ZKSCAN4,OR2B7P,ZSCAN23,ZKSCAN3,ZSCAN26,ZNF165,ZKSCAN8,LINC01556,TRIM27,ZNF603P,ZKSCAN8P2,ZNF602P,ZSCAN12P1,OR1F12,LINC01623,ZKSCAN8P1,,ZBED9,ZSCAN31,H3C10
rs4143771	0.4677	intergenic		4.421	ZSCAN9,ZSCAN9,ZSCAN9,ZSCAN9,PGBD1,ZSCAN12,ZSCAN12,ZSCAN12,TOB2P1,TOB2P1,TOB2P1,OR2B8P,OR2B8P,OR2B8P,ZKSCAN4,ZSCAN23,ZSCAN23,ZSCAN23,ZSCAN23,ZSCAN23,ZSCAN23,ZSCAN23,ZSCAN23,ZSCAN23,ZSCAN23,ZSCAN23,ZSCAN23,ZSCAN23,ZSCAN23,ZSCAN23,ZSCAN23,ZSCAN23,ZSCAN23,ZSCAN23,ZSCAN23,ZSCAN23,ZSCAN23,ZSCAN23,ZSCAN23,ZSCAN23,ZSCAN23,ZSCAN23,ZSCAN23,ZSCAN23,ZSCAN23,ZSCAN23,ZSCAN23,ZSCAN23,ZKSCAN3,ZKSCAN3,ZKSCAN3,ZKSCAN3,ZKSCAN3,ZKSCAN3,ZKSCAN3,ZKSCAN3,ZKSCAN3,ZKSCAN3,ZKSCAN3,ZKSCAN3,ZKSCAN3,ZKSCAN3,ZSCAN26,ZSCAN26,ZSCAN26,ZSCAN26,ZSCAN26,ZSCAN26,ZSCAN26,ZSCAN26,ZSCAN26,ZSCAN26,ZSCAN26,ZSCAN26,ZSCAN26,ZSCAN26,ZSCAN26,ZSCAN26,ZSCAN26,ZSCAN26,ZSCAN26,ZSCAN26,ZSCAN26,ZSCAN26,ZSCAN26,ZSCAN26,ZSCAN26,ZSCAN26,ZSCAN26,ZSCAN26,ZSCAN26,ZSCAN26,ZSCAN26,ZSCAN26,ZNF165,ZNF165,ZNF165,ZNF165,ZNF165,ZNF165,ZNF165,ZNF165,ZNF165,ZNF165,ZNF165,ZFP57,ZFP57,ZFP57,ZFP57,ZFP57,ZFP57,ZFP57,ZFP57,ZFP57,ZFP57,ZFP57,ZFP57,ZFP57,ZFP57,ZFP57,ZFP57,ZFP57,ZFP57,ZFP57,ZFP57,LINC01556,LINC01556,TRIM27,TRIM27,TRIM27,TRIM27,TRIM27,ZNF603P,ZNF603P,ZNF603P,ZNF603P,ZNF603P,ZNF603P,ZNF603P,ZNF603P,ZNF603P,ZNF603P,ZNF603P,ZNF603P,ZNF603P,ZNF603P,ZNF603P,ZNF603P,ZNF603P,ZNF603P,ZNF603P,ZNF603P,ZNF603P,ZNF603P,ZNF603P,ZNF603P,ZNF603P,ZNF603P,ZNF603P,ZNF603P,ZNF603P,ZNF603P,ZNF603P,ZNF603P,ZNF603P,ZNF603P,ZNF603P,ZNF603P,ZNF603P,ZNF603P,ZNF603P,ZKSCAN8P2,ZKSCAN8P2,ZKSCAN8P2,ZKSCAN8P2,ZNF602P,ZNF602P,ZNF602P,ZNF602P,ZNF602P,ZNF602P,ZNF602P,ZNF602P,ZSCAN12P1,OR1F12,OR1F12,OR1F12,ZKSCAN8P1,ZKSCAN8P1,ZKSCAN8P1,,ZBED9,ZBED9,ZSCAN31,ZSCAN31,ZSCAN31,ZSCAN31,ZSCAN31,ZSCAN31,ZSCAN31,ZSCAN31,ZSCAN31,ZSCAN31,ZSCAN31,ZSCAN31,ZSCAN31,ZSCAN31,ZSCAN31,ZSCAN31,ZSCAN31,ZSCAN31,ZSCAN31,ZSCAN31,ZSCAN31,ZSCAN31,ZSCAN31,ZSCAN31,ZSCAN31,ZSCAN31,ZSCAN31,ZSCAN31,ZSCAN31,,,,,,,,,,,,,,	Skin_Not_Sun_Exposed_Suprapubic,Brain_Nucleus_accumbens_basal_ganglia,Skin_Sun_Exposed_Lower_leg,Whole_Blood,Colon_Sigmoid,Breast_Mammary_Tissue,Muscle_Skeletal,Heart_Left_Ventricle,Artery_Aorta,Nerve_Tibial,Cells_Cultured_fibroblasts,Pituitary,Nerve_Tibial,Prostate,Spleen,Brain_Cerebellar_Hemisphere,Brain_Cortex,Breast_Mammary_Tissue,Artery_Aorta,Minor_Salivary_Gland,Lung,Muscle_Skeletal,Pituitary,Brain_Putamen_basal_ganglia,Heart_Atrial_Appendage,Brain_Nucleus_accumbens_basal_ganglia,Adipose_Subcutaneous,Colon_Sigmoid,Adipose_Visceral_Omentum,Esophagus_Mucosa,Cells_Cultured_fibroblasts,Adrenal_Gland,Vagina,Prostate,Artery_Tibial,Skin_Not_Sun_Exposed_Suprapubic,Testis,Esophagus_Gastroesophageal_Junction,Skin_Sun_Exposed_Lower_leg,Thyroid,Colon_Transverse,Stomach,Esophagus_Muscularis,Brain_Frontal_Cortex_BA9,Ovary,Brain_Caudate_basal_ganglia,Brain_Cerebellum,Nerve_Tibial,Adipose_Subcutaneous,Nerve_Tibial,Muscle_Skeletal,Skin_Not_Sun_Exposed_Suprapubic,Breast_Mammary_Tissue,Thyroid,Heart_Atrial_Appendage,Testis,Esophagus_Gastroesophageal_Junction,Brain_Frontal_Cortex_BA9,Adipose_Visceral_Omentum,Skin_Sun_Exposed_Lower_leg,Ovary,Esophagus_Muscularis,Brain_Cortex,Brain_Cerebellum,Artery_Aorta,Adipose_Subcutaneous,Brain_Hippocampus,Brain_Amygdala,Esophagus_Mucosa,Brain_Cerebellar_Hemisphere,Stomach,Thyroid,Colon_Transverse,Muscle_Skeletal,Nerve_Tibial,Lung,Brain_Caudate_basal_ganglia,Breast_Mammary_Tissue,Artery_Tibial,Pituitary,Cells_Cultured_fibroblasts,Testis,Heart_Atrial_Appendage,Brain_Frontal_Cortex_BA9,Brain_Nucleus_accumbens_basal_ganglia,Brain_Substantia_nigra,Adipose_Visceral_Omentum,Skin_Not_Sun_Exposed_Suprapubic,Brain_Hypothalamus,Skin_Sun_Exposed_Lower_leg,Esophagus_Muscularis,Ovary,Colon_Sigmoid,Heart_Left_Ventricle,Adipose_Subcutaneous,Esophagus_Gastroesophageal_Junction,Breast_Mammary_Tissue,Nerve_Tibial,Muscle_Skeletal,Artery_Aorta,Skin_Sun_Exposed_Lower_leg,Esophagus_Muscularis,Colon_Sigmoid,Cells_Cultured_fibroblasts,Artery_Tibial,Skin_Not_Sun_Exposed_Suprapubic,Skin_Sun_Exposed_Lower_leg,Heart_Atrial_Appendage,Lung,Artery_Tibial,Whole_Blood,Colon_Sigmoid,Adipose_Subcutaneous,Adipose_Visceral_Omentum,Nerve_Tibial,Colon_Transverse,Artery_Coronary,Thyroid,Artery_Aorta,Breast_Mammary_Tissue,Stomach,Adrenal_Gland,Spleen,Cells_Cultured_fibroblasts,Esophagus_Mucosa,Brain_Nucleus_accumbens_basal_ganglia,Testis,Skin_Not_Sun_Exposed_Suprapubic,Adipose_Subcutaneous,Esophagus_Mucosa,Whole_Blood,Skin_Sun_Exposed_Lower_leg,Esophagus_Muscularis,Brain_Putamen_basal_ganglia,Brain_Cerebellum,Testis,Nerve_Tibial,Adipose_Subcutaneous,Brain_Amygdala,Stomach,Brain_Cerebellar_Hemisphere,Artery_Aorta,Brain_Frontal_Cortex_BA9,Artery_Coronary,Brain_Caudate_basal_ganglia,Cells_Cultured_fibroblasts,Adrenal_Gland,Esophagus_Gastroesophageal_Junction,Brain_Hippocampus,Vagina,Brain_Cortex,Heart_Atrial_Appendage,Pituitary,Adipose_Visceral_Omentum,Brain_Anterior_cingulate_cortex_BA24,Brain_Spinal_cord_cervical_c-1,Heart_Left_Ventricle,Brain_Substantia_nigra,Brain_Nucleus_accumbens_basal_ganglia,Artery_Tibial,Breast_Mammary_Tissue,Small_Intestine_Terminal_Ileum,Spleen,Ovary,Colon_Transverse,Muscle_Skeletal,Brain_Hypothalamus,Colon_Sigmoid,Lung,Thyroid,Prostate,Brain_Cerebellar_Hemisphere,Brain_Cortex,Brain_Cerebellum,Brain_Frontal_Cortex_BA9,Brain_Hypothalamus,Heart_Atrial_Appendage,Muscle_Skeletal,Brain_Cerebellum,Brain_Cortex,Brain_Nucleus_accumbens_basal_ganglia,Brain_Cerebellar_Hemisphere,Testis,Testis,Prostate,Thyroid,Testis,Adipose_Subcutaneous,Nerve_Tibial,Brain_Cerebellum,Testis,Artery_Aorta,Testis,Adipose_Subcutaneous,Brain_Putamen_basal_ganglia,Muscle_Skeletal,Colon_Sigmoid,Spleen,Brain_Hippocampus,Esophagus_Mucosa,Esophagus_Gastroesophageal_Junction,Brain_Caudate_basal_ganglia,Brain_Cortex,Colon_Transverse,Pancreas,Skin_Not_Sun_Exposed_Suprapubic,Breast_Mammary_Tissue,Esophagus_Muscularis,Adipose_Visceral_Omentum,Cells_Cultured_fibroblasts,Prostate,Thyroid,Brain_Spinal_cord_cervical_c-1,Lung,Small_Intestine_Terminal_Ileum,Stomach,Skin_Sun_Exposed_Lower_leg,Brain_Hypothalamus,Brain_Frontal_Cortex_BA9,Brain_Nucleus_accumbens_basal_ganglia,Nerve_Tibial,Brain_Anterior_cingulate_cortex_BA24,Brain_Putamen_basal_ganglia,Lung,Brain_Amygdala,Brain_Nucleus_accumbens_basal_ganglia,Brain_Cerebellar_Hemisphere,Brain_Cortex,Brain_Cerebellum,Brain_Frontal_Cortex_BA9,Brain_Hypothalamus,Testis,Esophagus_Muscularis,Brain_Anterior_cingulate_cortex_BA24,Brain_Caudate_basal_ganglia,Nerve_Tibial	Not_done	sqtl+eqtl+cadd	ZSCAN9,PGBD1,ZSCAN12,TOB2P1,OR2B8P,ZKSCAN4,ZSCAN23,ZKSCAN3,ZSCAN26,ZNF165,ZFP57,LINC01556,TRIM27,ZNF603P,ZKSCAN8P2,ZNF602P,ZSCAN12P1,OR1F12,ZKSCAN8P1,,ZBED9,ZSCAN31
rs2394512	0.3351	downstream	OR2AD1P	2.595	ZSCAN9,ZSCAN9,ZSCAN9,ZSCAN9,ZSCAN9,ZSCAN12,TOB2P1,TOB2P1,TOB2P1,TOB2P1,ZSCAN23,ZSCAN23,ZSCAN23,ZSCAN23,ZSCAN23,ZSCAN23,ZSCAN23,ZSCAN23,ZSCAN23,ZSCAN23,ZSCAN23,ZSCAN23,ZSCAN23,ZSCAN23,ZSCAN23,ZSCAN23,ZSCAN23,ZSCAN23,ZSCAN23,ZSCAN23,ZKSCAN3,ZSCAN26,ZSCAN26,ZSCAN26,ZSCAN26,ZSCAN26,ZNF165,ZNF165,ZNF165,ZNF165,ZNF311,ZNF311,ZNF311,ZNF311,LINC01556,LINC01556,LINC01556,TRIM27,TRIM27,TRIM27,TRIM27,TRIM27,TRIM27,TRIM27,TRIM27,TRIM27,TRIM27,TRIM27,TRIM27,TRIM27,TRIM27,TRIM27,TRIM27,TRIM27,TRIM27,HLA-H,HLA-H,HLA-H,HLA-A,ZNF603P,ZNF603P,ZNF603P,ZNF603P,ZNF603P,ZNF603P,ZNF603P,ZNF603P,ZNF603P,ZNF603P,ZNF603P,ZNF603P,ZNF603P,ZNF603P,ZNF603P,ZNF603P,ZNF603P,ZNF603P,ZNF603P,ZNF603P,ZNF603P,ZNF603P,ZNF603P,ZNF603P,ZNF603P,ZNF603P,ZNF603P,ZNF603P,ZNF603P,ZKSCAN8P2,ZKSCAN8P1,ZKSCAN8P1,ZKSCAN8P1,ZKSCAN8P1,ZKSCAN8P1,ZKSCAN8P1,,HCG15,HCG15,,ZBED9,ZSCAN31,ZSCAN31,ZSCAN31,ZSCAN31,ZSCAN31,ZSCAN31,ZSCAN31,ZSCAN31,ZSCAN31,ZSCAN31,ZSCAN31,ZSCAN31,ZSCAN31,ZSCAN31,ZSCAN31,ZSCAN31,ZSCAN31,ZSCAN31,ZSCAN31,ZSCAN31,ZSCAN31,ZSCAN31,,,,,,	Whole_Blood,Brain_Anterior_cingulate_cortex_BA24,Skin_Sun_Exposed_Lower_leg,Brain_Cortex,Skin_Not_Sun_Exposed_Suprapubic,Muscle_Skeletal,Colon_Sigmoid,Nerve_Tibial,Thyroid,Cells_Cultured_fibroblasts,Heart_Atrial_Appendage,Nerve_Tibial,Adipose_Visceral_Omentum,Lung,Breast_Mammary_Tissue,Artery_Aorta,Esophagus_Muscularis,Adipose_Subcutaneous,Adrenal_Gland,Colon_Transverse,Skin_Sun_Exposed_Lower_leg,Stomach,Colon_Sigmoid,Esophagus_Gastroesophageal_Junction,Muscle_Skeletal,Vagina,Small_Intestine_Terminal_Ileum,Skin_Not_Sun_Exposed_Suprapubic,Artery_Tibial,Thyroid,Esophagus_Muscularis,Thyroid,Nerve_Tibial,Skin_Not_Sun_Exposed_Suprapubic,Esophagus_Muscularis,Colon_Transverse,Adipose_Subcutaneous,Adipose_Visceral_Omentum,Nerve_Tibial,Muscle_Skeletal,Spleen,Lung,Thyroid,Testis,Brain_Nucleus_accumbens_basal_ganglia,Testis,Brain_Substantia_nigra,Heart_Atrial_Appendage,Skin_Sun_Exposed_Lower_leg,Adipose_Visceral_Omentum,Artery_Aorta,Colon_Sigmoid,Esophagus_Mucosa,Lung,Colon_Transverse,Adipose_Subcutaneous,Skin_Not_Sun_Exposed_Suprapubic,Whole_Blood,Heart_Left_Ventricle,Spleen,Nerve_Tibial,Esophagus_Muscularis,Artery_Tibial,Muscle_Skeletal,Thyroid,Artery_Tibial,Esophagus_Gastroesophageal_Junction,Cells_Cultured_fibroblasts,Muscle_Skeletal,Esophagus_Muscularis,Adipose_Visceral_Omentum,Pituitary,Artery_Aorta,Cells_Cultured_fibroblasts,Adipose_Subcutaneous,Brain_Putamen_basal_ganglia,Artery_Coronary,Brain_Nucleus_accumbens_basal_ganglia,Artery_Tibial,Breast_Mammary_Tissue,Spleen,Prostate,Brain_Anterior_cingulate_cortex_BA24,Brain_Frontal_Cortex_BA9,Heart_Left_Ventricle,Brain_Caudate_basal_ganglia,Colon_Sigmoid,Testis,Ovary,Thyroid,Heart_Atrial_Appendage,Muscle_Skeletal,Esophagus_Gastroesophageal_Junction,Adrenal_Gland,Stomach,Lung,Nerve_Tibial,Colon_Transverse,Brain_Cortex,Adipose_Subcutaneous,Breast_Mammary_Tissue,Skin_Sun_Exposed_Lower_leg,Nerve_Tibial,Cells_Cultured_fibroblasts,Artery_Tibial,Testis,Vagina,Testis,Testis,Artery_Aorta,Brain_Cortex,Brain_Cerebellum,Brain_Caudate_basal_ganglia,Skin_Sun_Exposed_Lower_leg,Brain_Putamen_basal_ganglia,Breast_Mammary_Tissue,Adipose_Subcutaneous,Nerve_Tibial,Adipose_Visceral_Omentum,Stomach,Brain_Frontal_Cortex_BA9,Colon_Transverse,Skin_Not_Sun_Exposed_Suprapubic,Brain_Cerebellar_Hemisphere,Muscle_Skeletal,Esophagus_Gastroesophageal_Junction,Thyroid,Pancreas,Esophagus_Muscularis,Colon_Sigmoid,Spleen,Esophagus_Mucosa,Brain_Cerebellum,Brain_Frontal_Cortex_BA9,Brain_Nucleus_accumbens_basal_ganglia,Brain_Caudate_basal_ganglia,Brain_Cerebellar_Hemisphere,Brain_Cortex	Not_done	sqtl+eqtl+cadd	ZSCAN9,ZSCAN12,TOB2P1,ZSCAN23,ZKSCAN3,ZSCAN26,ZNF165,ZNF311,LINC01556,TRIM27,HLA-H,HLA-A,ZNF603P,ZKSCAN8P2,ZKSCAN8P1,,HCG15,ZBED9,ZSCAN31,OR2AD1P
rs1159519	0.3389	downstream	SAR1P1	2024-04-01	ZSCAN9,ZSCAN9,ZSCAN9,ZSCAN9,ZSCAN9,ZSCAN12,TOB2P1,TOB2P1,TOB2P1,TOB2P1,ZSCAN23,ZSCAN23,ZSCAN23,ZSCAN23,ZSCAN23,ZSCAN23,ZSCAN23,ZSCAN23,ZSCAN23,ZSCAN23,ZSCAN23,ZSCAN23,ZSCAN23,ZSCAN23,ZSCAN23,ZSCAN23,ZSCAN23,ZSCAN23,ZSCAN23,ZSCAN23,ZSCAN23,ZSCAN23,ZKSCAN3,ZKSCAN3,ZSCAN26,ZSCAN26,ZSCAN26,ZSCAN26,ZSCAN26,ZNF165,ZNF165,ZNF165,ZNF165,ZNF311,ZNF311,ZNF311,ZNF311,LINC01556,LINC01556,LINC01556,TRIM27,TRIM27,TRIM27,TRIM27,TRIM27,TRIM27,TRIM27,TRIM27,TRIM27,TRIM27,TRIM27,TRIM27,TRIM27,TRIM27,TRIM27,TRIM27,TRIM27,HLA-H,HLA-H,HLA-H,HLA-A,ZNF603P,ZNF603P,ZNF603P,ZNF603P,ZNF603P,ZNF603P,ZNF603P,ZNF603P,ZNF603P,ZNF603P,ZNF603P,ZNF603P,ZNF603P,ZNF603P,ZNF603P,ZNF603P,ZNF603P,ZNF603P,ZNF603P,ZNF603P,ZNF603P,ZNF603P,ZNF603P,ZNF603P,ZNF603P,ZNF603P,ZNF603P,ZNF603P,ZNF603P,ZNF603P,ZKSCAN8P2,ZKSCAN8P1,ZKSCAN8P1,ZKSCAN8P1,ZKSCAN8P1,ZKSCAN8P1,ZKSCAN8P1,ZKSCAN8P1,,HCG15,HCG15,,ZBED9,ZSCAN31,ZSCAN31,ZSCAN31,ZSCAN31,ZSCAN31,ZSCAN31,ZSCAN31,ZSCAN31,ZSCAN31,ZSCAN31,ZSCAN31,ZSCAN31,ZSCAN31,ZSCAN31,ZSCAN31,ZSCAN31,ZSCAN31,ZSCAN31,ZSCAN31,ZSCAN31,ZSCAN31,,,,,,	Skin_Sun_Exposed_Lower_leg,Whole_Blood,Brain_Cortex,Brain_Anterior_cingulate_cortex_BA24,Skin_Not_Sun_Exposed_Suprapubic,Muscle_Skeletal,Cells_Cultured_fibroblasts,Thyroid,Nerve_Tibial,Colon_Sigmoid,Brain_Nucleus_accumbens_basal_ganglia,Artery_Tibial,Esophagus_Muscularis,Breast_Mammary_Tissue,Heart_Atrial_Appendage,Skin_Not_Sun_Exposed_Suprapubic,Artery_Aorta,Nerve_Tibial,Colon_Sigmoid,Adipose_Visceral_Omentum,Vagina,Skin_Sun_Exposed_Lower_leg,Adipose_Subcutaneous,Brain_Caudate_basal_ganglia,Colon_Transverse,Muscle_Skeletal,Lung,Stomach,Thyroid,Esophagus_Gastroesophageal_Junction,Small_Intestine_Terminal_Ileum,Adrenal_Gland,Esophagus_Muscularis,Skin_Sun_Exposed_Lower_leg,Nerve_Tibial,Esophagus_Muscularis,Colon_Transverse,Skin_Not_Sun_Exposed_Suprapubic,Thyroid,Adipose_Subcutaneous,Muscle_Skeletal,Adipose_Visceral_Omentum,Nerve_Tibial,Thyroid,Lung,Testis,Spleen,Testis,Brain_Nucleus_accumbens_basal_ganglia,Brain_Substantia_nigra,Heart_Atrial_Appendage,Adipose_Subcutaneous,Skin_Not_Sun_Exposed_Suprapubic,Artery_Tibial,Lung,Colon_Sigmoid,Muscle_Skeletal,Skin_Sun_Exposed_Lower_leg,Esophagus_Mucosa,Adipose_Visceral_Omentum,Heart_Left_Ventricle,Spleen,Whole_Blood,Colon_Transverse,Nerve_Tibial,Thyroid,Esophagus_Muscularis,Artery_Tibial,Cells_Cultured_fibroblasts,Esophagus_Gastroesophageal_Junction,Muscle_Skeletal,Adipose_Subcutaneous,Adrenal_Gland,Thyroid,Colon_Sigmoid,Lung,Brain_Putamen_basal_ganglia,Esophagus_Muscularis,Artery_Tibial,Colon_Transverse,Adipose_Visceral_Omentum,Breast_Mammary_Tissue,Brain_Anterior_cingulate_cortex_BA24,Prostate,Esophagus_Gastroesophageal_Junction,Brain_Caudate_basal_ganglia,Heart_Left_Ventricle,Brain_Nucleus_accumbens_basal_ganglia,Nerve_Tibial,Artery_Coronary,Vagina,Heart_Atrial_Appendage,Ovary,Muscle_Skeletal,Artery_Aorta,Brain_Frontal_Cortex_BA9,Cells_Cultured_fibroblasts,Pituitary,Testis,Stomach,Spleen,Brain_Cortex,Skin_Sun_Exposed_Lower_leg,Adipose_Subcutaneous,Cells_Cultured_fibroblasts,Breast_Mammary_Tissue,Artery_Tibial,Nerve_Tibial,Thyroid,Testis,Testis,Vagina,Testis,Artery_Aorta,Brain_Cerebellum,Brain_Cortex,Brain_Caudate_basal_ganglia,Skin_Sun_Exposed_Lower_leg,Brain_Putamen_basal_ganglia,Nerve_Tibial,Colon_Transverse,Adipose_Visceral_Omentum,Esophagus_Mucosa,Esophagus_Muscularis,Brain_Frontal_Cortex_BA9,Thyroid,Colon_Sigmoid,Stomach,Adipose_Subcutaneous,Pancreas,Breast_Mammary_Tissue,Esophagus_Gastroesophageal_Junction,Skin_Not_Sun_Exposed_Suprapubic,Brain_Cerebellar_Hemisphere,Muscle_Skeletal,Brain_Cerebellar_Hemisphere,Brain_Cortex,Brain_Cerebellum,Brain_Frontal_Cortex_BA9,Brain_Nucleus_accumbens_basal_ganglia,Brain_Caudate_basal_ganglia	Not_done	sqtl+eqtl+cadd	ZSCAN9,ZSCAN12,TOB2P1,ZSCAN23,ZKSCAN3,ZSCAN26,ZNF165,ZNF311,LINC01556,TRIM27,HLA-H,HLA-A,ZNF603P,ZKSCAN8P2,ZKSCAN8P1,,HCG15,ZBED9,ZSCAN31,SAR1P1
rs9368592	0.08526	intergenic		2.457	ZKSCAN4,ZSCAN23,ZSCAN23,ZSCAN23,ZSCAN23,ZSCAN23,ZSCAN23,ZKSCAN3,ZSCAN26,TRIM27,TRIM27,TRIM27,TRIM27,ZNF603P,ZNF603P,ZNF603P,ZNF603P,ZNF603P,ZKSCAN8P1,,ZSCAN31,ZSCAN31,ZSCAN31,ZSCAN31,ZSCAN31,ZSCAN31,ZSCAN31,ZSCAN31,ZSCAN31,	Testis,Adipose_Subcutaneous,Thyroid,Small_Intestine_Terminal_Ileum,Artery_Tibial,Nerve_Tibial,Skin_Sun_Exposed_Lower_leg,Thyroid,Cells_Cultured_fibroblasts,Esophagus_Mucosa,Skin_Not_Sun_Exposed_Suprapubic,Skin_Sun_Exposed_Lower_leg,Testis,Artery_Aorta,Artery_Tibial,Muscle_Skeletal,Brain_Cerebellum,Nerve_Tibial,Brain_Cerebellum,Testis,Nerve_Tibial,Brain_Caudate_basal_ganglia,Colon_Transverse,Colon_Sigmoid,Pancreas,Esophagus_Gastroesophageal_Junction,Esophagus_Muscularis,Skin_Not_Sun_Exposed_Suprapubic,Thyroid,Thyroid	Not_done	sqtl+eqtl+cadd	ZKSCAN4,ZSCAN23,ZKSCAN3,ZSCAN26,TRIM27,ZNF603P,ZKSCAN8P1,,ZSCAN31
rs3130834	0.01777	intron,non_coding		0.485	POLR1H,POLR1H,POLR1H,POLR1H,POLR1H,PGBD1,PGBD1,HCG4,HCG4,HCG4,HCG4,HCG4,HCG4,HLA-V,HLA-V,HLA-V,HLA-V,ZSCAN23,ZSCAN23,ZSCAN23,ZSCAN23,ZSCAN23,ZSCAN23,ZSCAN23,ZSCAN23,ZKSCAN3,ZKSCAN3,ZKSCAN3,ZKSCAN3,ZKSCAN3,ZKSCAN3,ZKSCAN3,TRIM31,TRIM31,HLA-J,HLA-J,HLA-J,HLA-J,HLA-J,HLA-J,HLA-J,HLA-J,HLA-J,HLA-J,HLA-J,HLA-J,HLA-J,HLA-J,HLA-J,HLA-J,HLA-J,HLA-J,HLA-G,HLA-G,HLA-G,HLA-G,HLA-G,HLA-G,HLA-G,HLA-G,HLA-G,HLA-G,HLA-G,HLA-G,HLA-G,HLA-G,HLA-G,HLA-G,HLA-G,ZFP57,ZFP57,ZFP57,ZFP57,ZFP57,ZFP57,ZFP57,ZFP57,ZFP57,ZFP57,ZFP57,ZFP57,ZFP57,ZFP57,ZFP57,ZFP57,ZFP57,ZFP57,ZFP57,ZFP57,ZFP57,ZFP57,ZFP57,ZFP57,ZFP57,ZFP57,ZFP57,ZFP57,ZFP57,ZFP57,MOG,OR2H2,OR2H2,OR2H2,GABBR1,TRIM27,TRIM27,TRIM27,TRIM27,TRIM27,HLA-A,HLA-A,HLA-A,HLA-A,HLA-F-AS1,HLA-F-AS1,LINC01623,,,HLA-U,HLA-U,HLA-U,HLA-U,HLA-U,LINC02829,LINC02829,LINC02829,LINC02829,,,,,,,,HLA-K,HLA-K,HLA-K,HLA-K,HLA-K,HLA-K,HLA-K,HLA-K,HLA-K,HLA-K,HLA-K,HLA-K,HLA-K,HLA-K,HLA-K,HLA-K,HLA-K,HLA-K,HLA-K,HLA-T,HLA-T,HLA-T,HLA-T,HLA-T,HLA-T,ZDHHC20P1,ZSCAN31,ZSCAN31,ZSCAN31,ZSCAN31,ZSCAN31,ZSCAN31,ZSCAN31,IFITM4P,IFITM4P,IFITM4P,,,,,,,,,,,RPL23AP1,RPL23AP1,RPL23AP1,RPL23AP1,RPL23AP1,RPL23AP1,RPL23AP1,RPL23AP1,RPL23AP1,RPL23AP1,RPL23AP1,RPL23AP1,HLA-L,HCG17,HCG17,HCG17,HCG17,MICE,MICE,HCP5B,HCP5B,HCP5B,HCP5B,HCP5B,HCP5B,HCP5B,HCP5B,HCP5B,HCP5B,HCP5B,HCP5B,HCP5B,HCP5B,HCP5B,HCP5B,HCP5B,HCP5B,HCP5B,HCP5B,HCP5B,HCP5B,HCP5B,HCP5B,HCP5B,HCP5B,HCP5B,HCP5B,HCP5B,HCP5B	Esophagus_Mucosa,Thyroid,Lung,Adipose_Subcutaneous,Spleen,Skin_Sun_Exposed_Lower_leg,Brain_Spinal_cord_cervical_c-1,Esophagus_Mucosa,Skin_Not_Sun_Exposed_Suprapubic,Lung,Thyroid,Cells_Cultured_fibroblasts,Skin_Sun_Exposed_Lower_leg,Brain_Cerebellum,Cells_Cultured_fibroblasts,Brain_Spinal_cord_cervical_c-1,Lung,Adipose_Subcutaneous,Cells_Cultured_fibroblasts,Esophagus_Mucosa,Skin_Sun_Exposed_Lower_leg,Muscle_Skeletal,Esophagus_Gastroesophageal_Junction,Artery_Tibial,Esophagus_Muscularis,Thyroid,Esophagus_Gastroesophageal_Junction,Breast_Mammary_Tissue,Esophagus_Muscularis,Muscle_Skeletal,Heart_Atrial_Appendage,Skin_Sun_Exposed_Lower_leg,Lung,Skin_Not_Sun_Exposed_Suprapubic,Artery_Tibial,Esophagus_Mucosa,Skin_Not_Sun_Exposed_Suprapubic,Cells_Cultured_fibroblasts,Adipose_Subcutaneous,Skin_Sun_Exposed_Lower_leg,Heart_Atrial_Appendage,Thyroid,Muscle_Skeletal,Breast_Mammary_Tissue,Nerve_Tibial,Pituitary,Artery_Aorta,Whole_Blood,Heart_Left_Ventricle,Colon_Transverse,Lung,Brain_Nucleus_accumbens_basal_ganglia,Whole_Blood,Heart_Atrial_Appendage,Skin_Sun_Exposed_Lower_leg,Muscle_Skeletal,Esophagus_Mucosa,Thyroid,Esophagus_Muscularis,Stomach,Esophagus_Gastroesophageal_Junction,Lung,Artery_Tibial,Nerve_Tibial,Skin_Not_Sun_Exposed_Suprapubic,Artery_Aorta,Adipose_Subcutaneous,Cells_Cultured_fibroblasts,Brain_Nucleus_accumbens_basal_ganglia,Esophagus_Mucosa,Liver,Minor_Salivary_Gland,Thyroid,Adipose_Visceral_Omentum,Lung,Breast_Mammary_Tissue,Colon_Sigmoid,Nerve_Tibial,Esophagus_Muscularis,Skin_Sun_Exposed_Lower_leg,Artery_Aorta,Stomach,Artery_Coronary,Spleen,Esophagus_Gastroesophageal_Junction,Artery_Tibial,Pituitary,Skin_Not_Sun_Exposed_Suprapubic,Adipose_Subcutaneous,Prostate,Whole_Blood,Heart_Left_Ventricle,Cells_Cultured_fibroblasts,Small_Intestine_Terminal_Ileum,Colon_Transverse,Adrenal_Gland,Vagina,Heart_Atrial_Appendage,Pancreas,Skin_Not_Sun_Exposed_Suprapubic,Whole_Blood,Heart_Left_Ventricle,Skin_Not_Sun_Exposed_Suprapubic,Whole_Blood,Testis,Muscle_Skeletal,Skin_Not_Sun_Exposed_Suprapubic,Skin_Sun_Exposed_Lower_leg,Esophagus_Mucosa,Skin_Not_Sun_Exposed_Suprapubic,Muscle_Skeletal,Skin_Sun_Exposed_Lower_leg,Adipose_Subcutaneous,Whole_Blood,Skin_Not_Sun_Exposed_Suprapubic,Testis,Whole_Blood,Skin_Not_Sun_Exposed_Suprapubic,Cells_Cultured_fibroblasts,Adipose_Visceral_Omentum,Esophagus_Gastroesophageal_Junction,Nerve_Tibial,Testis,Esophagus_Gastroesophageal_Junction,Adipose_Visceral_Omentum,Breast_Mammary_Tissue,Esophagus_Muscularis,Artery_Aorta,Nerve_Tibial,Adipose_Subcutaneous,Lung,Esophagus_Muscularis,Artery_Tibial,Testis,Stomach,Muscle_Skeletal,Brain_Frontal_Cortex_BA9,Colon_Sigmoid,Skin_Not_Sun_Exposed_Suprapubic,Whole_Blood,Lung,Nerve_Tibial,Esophagus_Gastroesophageal_Junction,Colon_Transverse,Artery_Tibial,Brain_Cerebellum,Cells_Cultured_fibroblasts,Skin_Sun_Exposed_Lower_leg,Brain_Nucleus_accumbens_basal_ganglia,Adrenal_Gland,Thyroid,Esophagus_Mucosa,Artery_Aorta,Stomach,Skin_Not_Sun_Exposed_Suprapubic,Breast_Mammary_Tissue,Esophagus_Mucosa,Lung,Whole_Blood,Testis,Pancreas,Skin_Not_Sun_Exposed_Suprapubic,Esophagus_Gastroesophageal_Junction,Skin_Sun_Exposed_Lower_leg,Thyroid,Esophagus_Mucosa,Lung,Skin_Not_Sun_Exposed_Suprapubic,Skin_Sun_Exposed_Lower_leg,Testis,Cells_Cultured_fibroblasts,Esophagus_Mucosa,Adipose_Subcutaneous,Nerve_Tibial,Artery_Tibial,Skin_Sun_Exposed_Lower_leg,Brain_Frontal_Cortex_BA9,Thyroid,Esophagus_Muscularis,Skin_Not_Sun_Exposed_Suprapubic,Lung,Muscle_Skeletal,Whole_Blood,Esophagus_Mucosa,Skin_Not_Sun_Exposed_Suprapubic,Skin_Sun_Exposed_Lower_leg,Adipose_Subcutaneous,Esophagus_Muscularis,Artery_Tibial,Nerve_Tibial,Spleen,Colon_Transverse,Whole_Blood,Brain_Caudate_basal_ganglia,Brain_Cortex,Adipose_Subcutaneous,Brain_Putamen_basal_ganglia,Adrenal_Gland,Skin_Sun_Exposed_Lower_leg,Lung,Ovary,Adipose_Visceral_Omentum,Colon_Sigmoid,Cells_EBV-transformed_lymphocytes,Breast_Mammary_Tissue,Esophagus_Mucosa,Esophagus_Gastroesophageal_Junction,Skin_Sun_Exposed_Lower_leg,Liver,Artery_Coronary,Esophagus_Muscularis,Stomach,Artery_Tibial,Thyroid,Muscle_Skeletal,Nerve_Tibial,Vagina,Spleen,Artery_Aorta,Prostate,Pancreas,Skin_Not_Sun_Exposed_Suprapubic,Whole_Blood,Heart_Left_Ventricle,Adipose_Subcutaneous,Adrenal_Gland,Colon_Transverse,Pituitary,Testis	Not_done	sqtl+eqtl+cadd	POLR1H,PGBD1,HCG4,HLA-V,ZSCAN23,ZKSCAN3,TRIM31,HLA-J,HLA-G,ZFP57,MOG,OR2H2,GABBR1,TRIM27,HLA-A,HLA-F-AS1,LINC01623,,HLA-U,LINC02829,HLA-K,HLA-T,ZDHHC20P1,ZSCAN31,IFITM4P,RPL23AP1,HLA-L,HCG17,MICE,HCP5B
rs9257809	0.02456	intron	OR5V1	2.176	POLR1H,POLR1H,POLR1H,POLR1H,POLR1H,POLR1H,HCG4,HCG4,HCG4,HCG4,HCG4,HCG4,HCG4,HLA-V,HLA-V,HLA-V,HLA-V,ZSCAN23,ZSCAN23,ZSCAN23,ZSCAN23,ZSCAN23,ZSCAN23,ZSCAN23,TRIM31,TRIM31,TRIM31,RNF39,HLA-J,HLA-J,HLA-J,HLA-J,HLA-J,HLA-J,HLA-J,HLA-J,HLA-J,HLA-J,HLA-J,HLA-J,HLA-J,HLA-J,HLA-J,HLA-J,HLA-J,ZNRD1ASP,ZNRD1ASP,ZNRD1ASP,HLA-G,HLA-G,HLA-G,HLA-G,HLA-G,HLA-G,HLA-G,HLA-G,HLA-G,HLA-G,HLA-G,HLA-G,HLA-G,HLA-G,HLA-G,HLA-G,HLA-G,HLA-G,HLA-G,HLA-G,ZFP57,ZFP57,ZFP57,ZFP57,ZFP57,ZFP57,ZFP57,ZFP57,ZFP57,ZFP57,ZFP57,ZFP57,ZFP57,ZFP57,ZFP57,ZFP57,ZFP57,ZFP57,ZFP57,ZFP57,ZFP57,ZFP57,ZFP57,ZFP57,ZFP57,ZFP57,ZFP57,ZFP57,ZFP57,ZFP57,ZFP57,MOG,OR2H2,OR2H2,OR2H2,OR2H2,TRIM27,TRIM27,TRIM27,TRIM27,TRIM27,HLA-H,HLA-H,HLA-A,HLA-A,HLA-A,HLA-A,HLA-A,HLA-A,HLA-A,HLA-A,HLA-F-AS1,HLA-F-AS1,LINC01623,HCG4B,HCG4B,,,HLA-U,HLA-U,HLA-U,HLA-U,HLA-U,HLA-U,HLA-U,HLA-U,LINC02829,LINC02829,LINC02829,,,,,,,HLA-K,HLA-K,HLA-K,HLA-K,HLA-K,HLA-K,HLA-K,HLA-K,HLA-K,HLA-K,HLA-K,HLA-K,HLA-K,HLA-K,HLA-K,HLA-K,HLA-K,HLA-K,HLA-K,HLA-K,HLA-K,HLA-K,HLA-K,HCG18,HLA-T,HLA-T,HLA-T,HLA-T,HLA-T,HLA-T,ZDHHC20P1,TRIM26,HLA-W,IFITM4P,IFITM4P,IFITM4P,IFITM4P,,,,,,,,,,,,,,RPL23AP1,RPL23AP1,RPL23AP1,RPL23AP1,RPL23AP1,RPL23AP1,RPL23AP1,RPL23AP1,RPL23AP1,RPL23AP1,RPL23AP1,HLA-L,HCG17,HCG17,HCG17,MICE,,,,,,,,,,,,,,,,,,HCP5B,HCP5B,HCP5B,HCP5B,HCP5B,HCP5B,HCP5B,HCP5B,HCP5B,HCP5B,HCP5B,HCP5B,HCP5B,HCP5B,HCP5B,HCP5B,HCP5B,HCP5B,HCP5B,HCP5B,HCP5B,HCP5B,HCP5B,HCP5B,HCP5B,HCP5B,HCP5B,HCP5B,HCP5B,HCP5B,HCP5B,HCP5B	Esophagus_Mucosa,Adipose_Subcutaneous,Artery_Aorta,Thyroid,Spleen,Lung,Lung,Skin_Sun_Exposed_Lower_leg,Artery_Aorta,Thyroid,Skin_Not_Sun_Exposed_Suprapubic,Cells_Cultured_fibroblasts,Esophagus_Mucosa,Lung,Brain_Cerebellum,Testis,Brain_Frontal_Cortex_BA9,Adipose_Subcutaneous,Esophagus_Gastroesophageal_Junction,Muscle_Skeletal,Skin_Sun_Exposed_Lower_leg,Cells_Cultured_fibroblasts,Esophagus_Muscularis,Artery_Tibial,Skin_Not_Sun_Exposed_Suprapubic,Lung,Liver,Thyroid,Cells_Cultured_fibroblasts,Muscle_Skeletal,Breast_Mammary_Tissue,Heart_Left_Ventricle,Artery_Aorta,Adipose_Subcutaneous,Pituitary,Skin_Sun_Exposed_Lower_leg,Colon_Transverse,Heart_Atrial_Appendage,Skin_Not_Sun_Exposed_Suprapubic,Artery_Tibial,Lung,Esophagus_Mucosa,Whole_Blood,Nerve_Tibial,Thyroid,Nerve_Tibial,Artery_Tibial,Muscle_Skeletal,Esophagus_Mucosa,Cells_Cultured_fibroblasts,Adipose_Subcutaneous,Heart_Left_Ventricle,Thyroid,Breast_Mammary_Tissue,Esophagus_Muscularis,Nerve_Tibial,Esophagus_Gastroesophageal_Junction,Stomach,Skin_Not_Sun_Exposed_Suprapubic,Adipose_Visceral_Omentum,Skin_Sun_Exposed_Lower_leg,Whole_Blood,Artery_Tibial,Lung,Brain_Nucleus_accumbens_basal_ganglia,Muscle_Skeletal,Heart_Atrial_Appendage,Testis,Heart_Left_Ventricle,Stomach,Adipose_Subcutaneous,Liver,Vagina,Pancreas,Lung,Prostate,Esophagus_Gastroesophageal_Junction,Adrenal_Gland,Thyroid,Breast_Mammary_Tissue,Esophagus_Mucosa,Pituitary,Minor_Salivary_Gland,Nerve_Tibial,Skin_Not_Sun_Exposed_Suprapubic,Colon_Transverse,Skin_Sun_Exposed_Lower_leg,Adipose_Visceral_Omentum,Esophagus_Muscularis,Whole_Blood,Ovary,Artery_Coronary,Cells_Cultured_fibroblasts,Spleen,Artery_Aorta,Small_Intestine_Terminal_Ileum,Colon_Sigmoid,Heart_Atrial_Appendage,Artery_Tibial,Skin_Not_Sun_Exposed_Suprapubic,Whole_Blood,Skin_Not_Sun_Exposed_Suprapubic,Heart_Left_Ventricle,Heart_Atrial_Appendage,Esophagus_Mucosa,Muscle_Skeletal,Skin_Sun_Exposed_Lower_leg,Skin_Not_Sun_Exposed_Suprapubic,Testis,Skin_Not_Sun_Exposed_Suprapubic,Skin_Sun_Exposed_Lower_leg,Artery_Aorta,Skin_Not_Sun_Exposed_Suprapubic,Esophagus_Mucosa,Adipose_Subcutaneous,Skin_Sun_Exposed_Lower_leg,Artery_Tibial,Muscle_Skeletal,Whole_Blood,Skin_Not_Sun_Exposed_Suprapubic,Whole_Blood,Testis,Nerve_Tibial,Skin_Not_Sun_Exposed_Suprapubic,Whole_Blood,Skin_Not_Sun_Exposed_Suprapubic,Nerve_Tibial,Cells_Cultured_fibroblasts,Adipose_Visceral_Omentum,Artery_Aorta,Esophagus_Gastroesophageal_Junction,Thyroid,Esophagus_Muscularis,Skin_Not_Sun_Exposed_Suprapubic,Breast_Mammary_Tissue,Esophagus_Muscularis,Esophagus_Gastroesophageal_Junction,Adipose_Subcutaneous,Nerve_Tibial,Esophagus_Muscularis,Artery_Tibial,Artery_Aorta,Testis,Colon_Sigmoid,Cells_Cultured_fibroblasts,Brain_Frontal_Cortex_BA9,Pancreas,Artery_Tibial,Muscle_Skeletal,Adrenal_Gland,Breast_Mammary_Tissue,Lung,Skin_Sun_Exposed_Lower_leg,Esophagus_Mucosa,Brain_Nucleus_accumbens_basal_ganglia,Adipose_Visceral_Omentum,Artery_Aorta,Whole_Blood,Brain_Cerebellum,Stomach,Esophagus_Muscularis,Nerve_Tibial,Skin_Not_Sun_Exposed_Suprapubic,Esophagus_Gastroesophageal_Junction,Colon_Transverse,Thyroid,Esophagus_Muscularis,Stomach,Whole_Blood,Lung,Skin_Not_Sun_Exposed_Suprapubic,Breast_Mammary_Tissue,Esophagus_Gastroesophageal_Junction,Testis,Muscle_Skeletal,Whole_Blood,Adipose_Subcutaneous,Cells_Cultured_fibroblasts,Skin_Not_Sun_Exposed_Suprapubic,Skin_Sun_Exposed_Lower_leg,Cells_Cultured_fibroblasts,Esophagus_Mucosa,Skin_Not_Sun_Exposed_Suprapubic,Adipose_Subcutaneous,Brain_Frontal_Cortex_BA9,Esophagus_Muscularis,Artery_Aorta,Colon_Sigmoid,Thyroid,Artery_Tibial,Skin_Sun_Exposed_Lower_leg,Adipose_Visceral_Omentum,Nerve_Tibial,Esophagus_Muscularis,Nerve_Tibial,Lung,Muscle_Skeletal,Adipose_Subcutaneous,Whole_Blood,Esophagus_Gastroesophageal_Junction,Skin_Sun_Exposed_Lower_leg,Spleen,Cells_Cultured_fibroblasts,Artery_Tibial,Whole_Blood,Adipose_Subcutaneous,Brain_Caudate_basal_ganglia,Brain_Putamen_basal_ganglia,Skin_Sun_Exposed_Lower_leg,Heart_Atrial_Appendage,Whole_Blood,Cells_Cultured_fibroblasts,Skin_Not_Sun_Exposed_Suprapubic,Adipose_Subcutaneous,Muscle_Skeletal,Nerve_Tibial,Adrenal_Gland,Minor_Salivary_Gland,Esophagus_Mucosa,Artery_Tibial,Lung,Adipose_Visceral_Omentum,Testis,Skin_Sun_Exposed_Lower_leg,Breast_Mammary_Tissue,Thyroid,Thyroid,Heart_Left_Ventricle,Skin_Sun_Exposed_Lower_leg,Liver,Breast_Mammary_Tissue,Ovary,Artery_Coronary,Adipose_Subcutaneous,Pituitary,Prostate,Colon_Transverse,Esophagus_Gastroesophageal_Junction,Esophagus_Mucosa,Stomach,Small_Intestine_Terminal_Ileum,Esophagus_Muscularis,Pancreas,Skin_Not_Sun_Exposed_Suprapubic,Testis,Adrenal_Gland,Artery_Aorta,Adipose_Visceral_Omentum,Whole_Blood,Spleen,Vagina,Colon_Sigmoid,Cells_EBV-transformed_lymphocytes,Artery_Tibial,Nerve_Tibial,Uterus,Lung,Muscle_Skeletal	Not_done	sqtl+eqtl+cadd	POLR1H,HCG4,HLA-V,ZSCAN23,TRIM31,RNF39,HLA-J,ZNRD1ASP,HLA-G,ZFP57,MOG,OR2H2,TRIM27,HLA-H,HLA-A,HLA-F-AS1,LINC01623,HCG4B,,HLA-U,LINC02829,HLA-K,HCG18,HLA-T,ZDHHC20P1,TRIM26,HLA-W,IFITM4P,RPL23AP1,HLA-L,HCG17,MICE,HCP5B,OR5V1
rs2394609	0.2754	intron	OR5V1	3.457	HCG4,HCG4,ZFP57,ZFP57,ZFP57,ZFP57,ZFP57,ZFP57,ZFP57,ZFP57,ZFP57,ZFP57,ZFP57,ZFP57,ZFP57,ZFP57,GABBR1,TRIM27,TRIM27,TRIM27,TRIM27,TRIM27,TRIM27,TRIM27,HLA-A,HLA-A,HLA-A,HLA-A,LINC01623,HCG15,HCG4B,HLA-U,HLA-U,HLA-U,,HLA-K,HLA-K,HLA-K,HLA-K,,,,RPL23AP1,HCP5B	Lung,Breast_Mammary_Tissue,Artery_Aorta,Artery_Tibial,Heart_Atrial_Appendage,Lung,Whole_Blood,Colon_Transverse,Thyroid,Adipose_Subcutaneous,Esophagus_Gastroesophageal_Junction,Adipose_Visceral_Omentum,Skin_Not_Sun_Exposed_Suprapubic,Esophagus_Mucosa,Esophagus_Muscularis,Skin_Sun_Exposed_Lower_leg,Esophagus_Mucosa,Adipose_Subcutaneous,Skin_Sun_Exposed_Lower_leg,Whole_Blood,Skin_Not_Sun_Exposed_Suprapubic,Esophagus_Mucosa,Artery_Aorta,Artery_Tibial,Heart_Left_Ventricle,Skin_Sun_Exposed_Lower_leg,Whole_Blood,Muscle_Skeletal,Testis,Adipose_Subcutaneous,Colon_Transverse,Adipose_Visceral_Omentum,Adipose_Subcutaneous,Lung,Testis,Esophagus_Mucosa,Colon_Sigmoid,Thyroid,Skin_Not_Sun_Exposed_Suprapubic,Skin_Not_Sun_Exposed_Suprapubic,Esophagus_Gastroesophageal_Junction,Nerve_Tibial,Colon_Sigmoid,Skin_Not_Sun_Exposed_Suprapubic	Not_done	sqtl+eqtl+cadd	HCG4,ZFP57,GABBR1,TRIM27,HLA-A,LINC01623,HCG15,HCG4B,HLA-U,,HLA-K,RPL23AP1,HCP5B,OR5V1
rs2523439	0.1866	downstream	UBDP1	2.927	TRIM15,HLA-J,HLA-J,HLA-J,HLA-J,HLA-G,ZFP57,OR2H2,TRIM27,TRIM27,TRIM27,HLA-A,HLA-A,RPS17P1,UBDP1,MAS1LP1,,,,,,HLA-K,HCP5B,HCP5B	Skin_Not_Sun_Exposed_Suprapubic,Adipose_Visceral_Omentum,Esophagus_Mucosa,Cells_Cultured_fibroblasts,Esophagus_Muscularis,Adrenal_Gland,Skin_Not_Sun_Exposed_Suprapubic,Testis,Esophagus_Mucosa,Skin_Not_Sun_Exposed_Suprapubic,Skin_Sun_Exposed_Lower_leg,Skin_Not_Sun_Exposed_Suprapubic,Skin_Sun_Exposed_Lower_leg,Skin_Sun_Exposed_Lower_leg,Testis,Testis,Heart_Atrial_Appendage,Esophagus_Muscularis,Colon_Sigmoid,Nerve_Tibial,Thyroid,Nerve_Tibial,Pituitary,Whole_Blood	Not_done	sqtl+eqtl+cadd	TRIM15,HLA-J,HLA-G,ZFP57,OR2H2,TRIM27,HLA-A,RPS17P1,UBDP1,MAS1LP1,,HLA-K,HCP5B
rs1233485	0.3183	regulatory		4.399	HLA-E,HLA-J,HLA-J,HLA-J,HLA-J,HLA-J,ZFP57,ZFP57,ZFP57,ZFP57,ZFP57,OR2H2,TRIM27,TRIM27,TRIM27,HLA-A,HLA-A,RPS17P1,MAS1LP1,,,,,,HLA-K,OR2I1P,HCP5B,HCP5B,HCP5B,HCP5B	Skin_Sun_Exposed_Lower_leg,Artery_Tibial,Esophagus_Muscularis,Cells_Cultured_fibroblasts,Esophagus_Mucosa,Skin_Sun_Exposed_Lower_leg,Stomach,Cells_Cultured_fibroblasts,Colon_Transverse,Heart_Atrial_Appendage,Skin_Not_Sun_Exposed_Suprapubic,Testis,Esophagus_Mucosa,Skin_Sun_Exposed_Lower_leg,Skin_Not_Sun_Exposed_Suprapubic,Skin_Sun_Exposed_Lower_leg,Skin_Not_Sun_Exposed_Suprapubic,Skin_Sun_Exposed_Lower_leg,Testis,Colon_Sigmoid,Esophagus_Muscularis,Nerve_Tibial,Thyroid,Muscle_Skeletal,Nerve_Tibial,Adipose_Subcutaneous,Colon_Sigmoid,Whole_Blood,Lung,Pituitary	Not_done	sqtl+eqtl+cadd	HLA-E,HLA-J,ZFP57,OR2H2,TRIM27,HLA-A,RPS17P1,MAS1LP1,,HLA-K,OR2I1P,HCP5B
rs1233480	0.08427	intron,non_coding		4.926	POLR1H,POLR1H,POLR1H,POLR1H,HCG4,HCG4,HCG4,HCG4,HCG4,HCG4,HCG4,HCG4,HLA-V,HLA-V,HLA-E,TRIM31,TRIM31,HLA-J,HLA-J,HLA-J,HLA-J,HLA-J,HLA-J,HLA-J,HLA-J,HLA-J,HLA-J,HLA-J,HLA-J,ZNRD1ASP,HLA-G,HLA-G,HLA-G,HLA-G,HLA-G,HLA-G,HLA-G,HLA-G,HLA-G,HLA-G,HLA-G,HLA-G,HLA-G,ZFP57,ZFP57,ZFP57,ZFP57,ZFP57,ZFP57,ZFP57,ZFP57,ZFP57,ZFP57,ZFP57,ZFP57,ZFP57,ZFP57,ZFP57,ZFP57,ZFP57,ZFP57,ZFP57,ZFP57,ZFP57,ZFP57,ZFP57,ZFP57,ZFP57,ZFP57,ZFP57,ZFP57,OR2H2,OR2H2,OR2H2,TRIM27,TRIM27,TRIM27,TRIM27,TRIM27,HLA-A,HLA-A,HLA-A,HLA-A,HLA-A,LINC01623,,HLA-U,HLA-U,HLA-U,LINC02829,,,,,,,HLA-K,HLA-K,HLA-K,HLA-K,HLA-K,HLA-K,HLA-K,HLA-K,HLA-K,HLA-K,HLA-K,HLA-K,HLA-K,HLA-K,HLA-T,HLA-T,ZBED9,ZDHHC20P1,IFITM4P,IFITM4P,IFITM4P,IFITM4P,IFITM4P,IFITM4P,,,RPL23AP1,RPL23AP1,RPL23AP1,RPL23AP1,RPL23AP1,RPL23AP1,RPL23AP1,RPL23AP1,RPL23AP1,RPL23AP1,RPL23AP1,RPP21,HLA-L,,,HCP5B,HCP5B,HCP5B,HCP5B,HCP5B,HCP5B,HCP5B,HCP5B,HCP5B,HCP5B,HCP5B,HCP5B,HCP5B,HCP5B,HCP5B,HCP5B,HCP5B,HCP5B,HCP5B,HCP5B,HCP5B,HCP5B,HCP5B,HCP5B,HCP5B,HCP5B,HCP5B,HCP5B	Artery_Aorta,Adipose_Subcutaneous,Esophagus_Mucosa,Thyroid,Skin_Sun_Exposed_Lower_leg,Cells_Cultured_fibroblasts,Esophagus_Mucosa,Thyroid,Brain_Cerebellum,Pituitary,Brain_Spinal_cord_cervical_c-1,Artery_Aorta,Testis,Brain_Cerebellum,Adipose_Subcutaneous,Lung,Skin_Not_Sun_Exposed_Suprapubic,Lung,Esophagus_Mucosa,Brain_Nucleus_accumbens_basal_ganglia,Thyroid,Muscle_Skeletal,Whole_Blood,Artery_Tibial,Adipose_Subcutaneous,Pituitary,Skin_Not_Sun_Exposed_Suprapubic,Skin_Sun_Exposed_Lower_leg,Breast_Mammary_Tissue,Nerve_Tibial,Cells_Cultured_fibroblasts,Skin_Sun_Exposed_Lower_leg,Adipose_Subcutaneous,Nerve_Tibial,Stomach,Esophagus_Muscularis,Lung,Skin_Not_Sun_Exposed_Suprapubic,Artery_Tibial,Testis,Thyroid,Whole_Blood,Muscle_Skeletal,Adipose_Subcutaneous,Skin_Sun_Exposed_Lower_leg,Nerve_Tibial,Artery_Coronary,Colon_Sigmoid,Skin_Not_Sun_Exposed_Suprapubic,Colon_Transverse,Adrenal_Gland,Breast_Mammary_Tissue,Adipose_Visceral_Omentum,Esophagus_Muscularis,Pancreas,Stomach,Esophagus_Mucosa,Artery_Aorta,Whole_Blood,Heart_Left_Ventricle,Heart_Atrial_Appendage,Artery_Tibial,Prostate,Cells_Cultured_fibroblasts,Thyroid,Lung,Liver,Esophagus_Gastroesophageal_Junction,Spleen,Vagina,Pituitary,Whole_Blood,Skin_Not_Sun_Exposed_Suprapubic,Heart_Left_Ventricle,Testis,Esophagus_Mucosa,Skin_Sun_Exposed_Lower_leg,Muscle_Skeletal,Skin_Not_Sun_Exposed_Suprapubic,Skin_Sun_Exposed_Lower_leg,Esophagus_Mucosa,Muscle_Skeletal,Skin_Not_Sun_Exposed_Suprapubic,Whole_Blood,Testis,Skin_Not_Sun_Exposed_Suprapubic,Thyroid,Esophagus_Gastroesophageal_Junction,Pituitary,Esophagus_Muscularis,Nerve_Tibial,Artery_Tibial,Artery_Aorta,Esophagus_Muscularis,Lung,Testis,Whole_Blood,Stomach,Artery_Aorta,Pancreas,Esophagus_Mucosa,Muscle_Skeletal,Skin_Sun_Exposed_Lower_leg,Brain_Cerebellum,Thyroid,Cells_Cultured_fibroblasts,Esophagus_Muscularis,Adrenal_Gland,Lung,Skin_Not_Sun_Exposed_Suprapubic,Whole_Blood,Lung,Artery_Tibial,Testis,Esophagus_Muscularis,Lung,Cells_Cultured_fibroblasts,Skin_Not_Sun_Exposed_Suprapubic,Colon_Transverse,Testis,Esophagus_Mucosa,Adipose_Subcutaneous,Lung,Esophagus_Mucosa,Esophagus_Muscularis,Skin_Sun_Exposed_Lower_leg,Adipose_Subcutaneous,Muscle_Skeletal,Spleen,Whole_Blood,Stomach,Cells_Cultured_fibroblasts,Artery_Tibial,Thyroid,Whole_Blood,Artery_Tibial,Adipose_Subcutaneous,Colon_Sigmoid,Cells_EBV-transformed_lymphocytes,Skin_Sun_Exposed_Lower_leg,Heart_Atrial_Appendage,Pancreas,Nerve_Tibial,Colon_Transverse,Artery_Aorta,Esophagus_Mucosa,Whole_Blood,Adipose_Subcutaneous,Prostate,Stomach,Lung,Adrenal_Gland,Breast_Mammary_Tissue,Adipose_Visceral_Omentum,Thyroid,Esophagus_Muscularis,Testis,Heart_Left_Ventricle,Liver,Skin_Not_Sun_Exposed_Suprapubic,Artery_Tibial,Pituitary,Muscle_Skeletal,Spleen,Esophagus_Gastroesophageal_Junction	Not_done	sqtl+eqtl+cadd	POLR1H,HCG4,HLA-V,HLA-E,TRIM31,HLA-J,ZNRD1ASP,HLA-G,ZFP57,OR2H2,TRIM27,HLA-A,LINC01623,,HLA-U,LINC02829,HLA-K,HLA-T,ZBED9,ZDHHC20P1,IFITM4P,RPL23AP1,RPP21,HLA-L,HCP5B
rs2523433	0.1951	downstream		1.233	HLA-E,TRIM15,HLA-J,HLA-J,HLA-J,HLA-J,HLA-G,HLA-G,HLA-G,HLA-G,ZFP57,ZFP57,ZFP57,ZFP57,ZFP57,OR2H2,TRIM27,TRIM27,TRIM27,HLA-A,HLA-A,,,,,,,,HCP5B,HCP5B	Skin_Sun_Exposed_Lower_leg,Skin_Not_Sun_Exposed_Suprapubic,Esophagus_Muscularis,Cells_Cultured_fibroblasts,Skin_Not_Sun_Exposed_Suprapubic,Esophagus_Mucosa,Adipose_Subcutaneous,Adrenal_Gland,Cells_Cultured_fibroblasts,Muscle_Skeletal,Artery_Aorta,Esophagus_Mucosa,Colon_Transverse,Stomach,Skin_Not_Sun_Exposed_Suprapubic,Testis,Esophagus_Mucosa,Skin_Not_Sun_Exposed_Suprapubic,Skin_Sun_Exposed_Lower_leg,Skin_Not_Sun_Exposed_Suprapubic,Skin_Sun_Exposed_Lower_leg,Thyroid,Nerve_Tibial,Esophagus_Muscularis,Thyroid,Heart_Atrial_Appendage,Colon_Sigmoid,Muscle_Skeletal,Pituitary,Whole_Blood	Not_done	sqtl+eqtl+cadd	HLA-E,TRIM15,HLA-J,HLA-G,ZFP57,OR2H2,TRIM27,HLA-A,,HCP5B
rs2745400	0.4826	intergenic		0.165	HLA-E,HLA-J,HLA-J,HLA-J,HLA-J,HLA-J,HLA-J,HLA-J,HLA-G,HLA-G,HLA-G,HLA-G,HLA-G,HLA-G,HLA-G,HLA-H,HLA-H,HLA-H,HLA-H,HLA-H,HLA-H,HLA-H,,,OR2I1P,	Cells_Cultured_fibroblasts,Esophagus_Mucosa,Cells_Cultured_fibroblasts,Spleen,Esophagus_Muscularis,Thyroid,Nerve_Tibial,Muscle_Skeletal,Adipose_Subcutaneous,Muscle_Skeletal,Esophagus_Muscularis,Esophagus_Mucosa,Cells_Cultured_fibroblasts,Skin_Not_Sun_Exposed_Suprapubic,Skin_Sun_Exposed_Lower_leg,Adipose_Subcutaneous,Adipose_Visceral_Omentum,Skin_Sun_Exposed_Lower_leg,Muscle_Skeletal,Skin_Not_Sun_Exposed_Suprapubic,Nerve_Tibial,Whole_Blood,Adipose_Visceral_Omentum,Thyroid,Lung,Esophagus_Mucosa	Not_done	sqtl+eqtl+cadd	HLA-E,HLA-J,HLA-G,HLA-H,,OR2I1P
rs886381	0.1829	non_coding_exon	LINC01015	0.131	TRIM15,HLA-J,HLA-J,ZFP57,ZFP57,ZFP57,ZFP57,OR2H2,TRIM27,TRIM27,TRIM27,HLA-A,HLA-A,MAS1LP1,,,,HLA-K,HCP5B,HCP5B,HCP5B	Skin_Not_Sun_Exposed_Suprapubic,Cells_Cultured_fibroblasts,Esophagus_Muscularis,Colon_Transverse,Skin_Not_Sun_Exposed_Suprapubic,Esophagus_Mucosa,Stomach,Testis,Skin_Not_Sun_Exposed_Suprapubic,Esophagus_Mucosa,Skin_Sun_Exposed_Lower_leg,Skin_Sun_Exposed_Lower_leg,Skin_Not_Sun_Exposed_Suprapubic,Testis,Nerve_Tibial,Heart_Atrial_Appendage,Thyroid,Nerve_Tibial,Adipose_Subcutaneous,Pituitary,Whole_Blood	Not_done	sqtl+eqtl+cadd	TRIM15,HLA-J,ZFP57,OR2H2,TRIM27,HLA-A,MAS1LP1,,HLA-K,HCP5B,LINC01015
rs2534795	0.1839	upstream	GPR53P	0.653	TRIM15,HLA-J,HLA-J,ZFP57,ZFP57,ZFP57,ZFP57,OR2H2,TRIM27,TRIM27,TRIM27,HLA-A,HLA-A,MAS1LP1,,,,HLA-K,HCP5B,HCP5B,HCP5B	Skin_Not_Sun_Exposed_Suprapubic,Cells_Cultured_fibroblasts,Esophagus_Muscularis,Colon_Transverse,Skin_Not_Sun_Exposed_Suprapubic,Esophagus_Mucosa,Stomach,Testis,Skin_Not_Sun_Exposed_Suprapubic,Esophagus_Mucosa,Skin_Sun_Exposed_Lower_leg,Skin_Sun_Exposed_Lower_leg,Skin_Not_Sun_Exposed_Suprapubic,Testis,Nerve_Tibial,Heart_Atrial_Appendage,Thyroid,Nerve_Tibial,Adipose_Subcutaneous,Pituitary,Whole_Blood	Not_done	sqtl+eqtl+cadd	TRIM15,HLA-J,ZFP57,OR2H2,TRIM27,HLA-A,MAS1LP1,,HLA-K,HCP5B,GPR53P
rs365488	0.4904	upstream	OR2I1P	0.246	TRIM15,HLA-J,HLA-J,HLA-J,HLA-J,HLA-J,HLA-J,HLA-J,HLA-J,HLA-J,HLA-G,HLA-G,TRIM27,HLA-H,HLA-H,,MICE,	Skin_Not_Sun_Exposed_Suprapubic,Adipose_Subcutaneous,Adipose_Visceral_Omentum,Esophagus_Mucosa,Muscle_Skeletal,Cells_Cultured_fibroblasts,Spleen,Esophagus_Muscularis,Nerve_Tibial,Thyroid,Muscle_Skeletal,Cells_Cultured_fibroblasts,Artery_Aorta,Whole_Blood,Muscle_Skeletal,Thyroid,Colon_Sigmoid,Esophagus_Mucosa	Not_done	sqtl+eqtl+cadd	TRIM15,HLA-J,HLA-G,TRIM27,HLA-H,,MICE,OR2I1P
rs29221	0.2454	intron	GABBR1	8.966	HLA-E,HLA-E,HLA-E,RNF39,HCG9,OR2H2,TRIM27,TRIM27,TRIM27,HLA-A,RPS17P1,LINC02829,,,,,HLA-K,HLA-W,MICE,MICE,HCP5B,HCP5B,HCP5B,HCP5B,HCP5B,HCP5B,HCP5B,HCP5B,HCP5B,HCP5B,HCP5B,HCP5B,HCP5B,HCP5B	Adipose_Subcutaneous,Colon_Sigmoid,Esophagus_Muscularis,Brain_Putamen_basal_ganglia,Adipose_Subcutaneous,Testis,Esophagus_Mucosa,Skin_Not_Sun_Exposed_Suprapubic,Skin_Sun_Exposed_Lower_leg,Artery_Aorta,Esophagus_Mucosa,Esophagus_Muscularis,Liver,Thyroid,Cells_Cultured_fibroblasts,Nerve_Tibial,Nerve_Tibial,Cells_Cultured_fibroblasts,Whole_Blood,Small_Intestine_Terminal_Ileum,Adipose_Subcutaneous,Breast_Mammary_Tissue,Colon_Transverse,Stomach,Colon_Sigmoid,Nerve_Tibial,Skin_Not_Sun_Exposed_Suprapubic,Lung,Testis,Spleen,Pituitary,Whole_Blood,Thyroid,Skin_Sun_Exposed_Lower_leg	Not_done	sqtl+eqtl+cadd	HLA-E,RNF39,HCG9,OR2H2,TRIM27,HLA-A,RPS17P1,LINC02829,,HLA-K,HLA-W,MICE,HCP5B,GABBR1
rs9257936	0.04373	downstream	ZFP57	0.006	POLR1H,RNF39,RNF39,HLA-J,HLA-J,HLA-J,HLA-J,HLA-J,HLA-J,HLA-J,HLA-J,HLA-J,HLA-J,HLA-J,HLA-J,HLA-J,ZNRD1ASP,ZNRD1ASP,ZNRD1ASP,HLA-F,HLA-F,HLA-F,HLA-F,HLA-F,HLA-F,HLA-F,ZFP57,ZFP57,MOG,OR2H2,LINC01556,TRIM27,HLA-A,HLA-A,HLA-A,HLA-A,HLA-F-AS1,HLA-F-AS1,HCG4B,HCG4B,HCG4B,HCG4B,HCG4B,HCG4B,KRT18P1,,,,ZDHHC20P1,ZDHHC20P1,ZDHHC20P1,ZDHHC20P1,TRIM26,HLA-W,IFITM4P,,,,,RPL23AP1,RPL23AP1,RPL23AP1,RPL23AP1,RPL23AP1,RPL23AP1,RPL23AP1,RPL23AP1,RPL23AP1,RPL23AP1,RPL23AP1,RPL23AP1,HLA-L,HLA-L,HLA-L,HLA-L,HLA-L,MICE,MICE,MICE,MICE,MICE,MICE,MICE,MICE,MICE,MICE,MICE,MICE,MICE	Skin_Not_Sun_Exposed_Suprapubic,Artery_Tibial,Esophagus_Mucosa,Cells_Cultured_fibroblasts,Skin_Not_Sun_Exposed_Suprapubic,Adipose_Subcutaneous,Brain_Cerebellar_Hemisphere,Skin_Sun_Exposed_Lower_leg,Brain_Cerebellum,Muscle_Skeletal,Brain_Caudate_basal_ganglia,Brain_Amygdala,Brain_Nucleus_accumbens_basal_ganglia,Heart_Atrial_Appendage,Artery_Tibial,Pituitary,Pancreas,Brain_Cerebellum,Lung,Liver,Skin_Not_Sun_Exposed_Suprapubic,Brain_Nucleus_accumbens_basal_ganglia,Whole_Blood,Testis,Cells_Cultured_fibroblasts,Skin_Sun_Exposed_Lower_leg,Testis,Skin_Sun_Exposed_Lower_leg,Testis,Heart_Atrial_Appendage,Brain_Nucleus_accumbens_basal_ganglia,Skin_Not_Sun_Exposed_Suprapubic,Muscle_Skeletal,Adipose_Subcutaneous,Esophagus_Mucosa,Skin_Sun_Exposed_Lower_leg,Cells_Cultured_fibroblasts,Whole_Blood,Thyroid,Brain_Cerebellar_Hemisphere,Heart_Left_Ventricle,Brain_Cerebellum,Brain_Caudate_basal_ganglia,Cells_Cultured_fibroblasts,Testis,Esophagus_Muscularis,Nerve_Tibial,Thyroid,Esophagus_Gastroesophageal_Junction,Nerve_Tibial,Artery_Tibial,Esophagus_Muscularis,Muscle_Skeletal,Esophagus_Gastroesophageal_Junction,Esophagus_Gastroesophageal_Junction,Thyroid,Brain_Cortex,Nerve_Tibial,Esophagus_Muscularis,Adipose_Subcutaneous,Cells_Cultured_fibroblasts,Colon_Sigmoid,Artery_Aorta,Esophagus_Gastroesophageal_Junction,Adipose_Visceral_Omentum,Esophagus_Muscularis,Breast_Mammary_Tissue,Artery_Tibial,Nerve_Tibial,Spleen,Esophagus_Mucosa,Adipose_Subcutaneous,Muscle_Skeletal,Esophagus_Mucosa,Skin_Sun_Exposed_Lower_leg,Skin_Not_Sun_Exposed_Suprapubic,Adipose_Visceral_Omentum,Brain_Nucleus_accumbens_basal_ganglia,Skin_Not_Sun_Exposed_Suprapubic,Adipose_Subcutaneous,Colon_Sigmoid,Thyroid,Esophagus_Gastroesophageal_Junction,Lung,Small_Intestine_Terminal_Ileum,Nerve_Tibial,Esophagus_Mucosa,Pituitary,Liver	Not_done	sqtl+eqtl+cadd	POLR1H,RNF39,HLA-J,ZNRD1ASP,HLA-F,ZFP57,MOG,OR2H2,LINC01556,TRIM27,HLA-A,HLA-F-AS1,HCG4B,KRT18P1,,ZDHHC20P1,TRIM26,HLA-W,IFITM4P,RPL23AP1,HLA-L,MICE
rs4248137	0.3974	regulatory		2018-03-01	POLR1H,POLR1H,HCG4,HCG4,HCG4,HCG4,HCG4,HCG4,HCG4,HCG4,HCG4,HLA-V,HLA-V,HLA-V,HLA-V,HLA-V,TRIM40,TRIM31,TRIM31,TRIM31,RNF39,RNF39,RNF39,HLA-J,HLA-J,HLA-J,HLA-J,HLA-J,HLA-J,HLA-J,HLA-J,HLA-J,HLA-J,HLA-J,HLA-J,HLA-J,HLA-J,HLA-J,HLA-J,HLA-J,HLA-J,HLA-J,HLA-J,HLA-J,HLA-J,HLA-J,HLA-J,HLA-J,HLA-J,HLA-J,HLA-J,HLA-J,HLA-J,HLA-J,HLA-J,HLA-J,HLA-J,HLA-J,HLA-J,HLA-J,HLA-J,HLA-J,ZNRD1ASP,HCG9,HLA-G,HLA-F,HLA-F,HLA-F,HLA-F,HLA-F,HLA-F,HLA-F,HLA-F,HLA-F,HLA-F,HLA-F,HLA-F,HLA-F,HLA-F,HLA-F,HLA-F,HLA-F,HLA-F,HLA-F,HLA-F,HLA-F,ZFP57,ZFP57,ZFP57,ZFP57,ZFP57,ZFP57,ZFP57,ZFP57,ZFP57,ZFP57,ZFP57,ZFP57,ZFP57,ZFP57,ZFP57,ZFP57,ZFP57,ZFP57,ZFP57,ZFP57,ZFP57,ZFP57,ZFP57,ZFP57,ZFP57,ZFP57,ZFP57,ZFP57,ZFP57,ZFP57,ZFP57,ZFP57,ZFP57,ZFP57,MOG,MOG,OR2H2,HLA-H,HLA-H,HLA-A,HLA-A,HLA-A,HLA-A,HLA-A,HLA-A,HLA-A,HLA-A,HLA-A,HLA-A,HLA-A,HLA-A,HLA-A,RPL7AP7,HLA-F-AS1,HLA-F-AS1,HLA-F-AS1,HLA-F-AS1,HLA-F-AS1,HLA-F-AS1,HLA-F-AS1,HCG4B,HCG4B,HCG4B,HCG4B,HCG4B,HCG4B,HCG4B,HCG4B,,,,,,,HLA-U,HLA-U,HLA-U,MICD,MICD,MICD,MICD,MICD,,,,,,HLA-K,HLA-K,HLA-K,HLA-K,HLA-K,HLA-K,HLA-K,HLA-K,HLA-K,HLA-K,HLA-K,HLA-K,HLA-K,HLA-K,HLA-K,HLA-K,HLA-K,HLA-K,HLA-K,HLA-K,HCG18,HLA-T,TRIM31-AS1,NA,NA,ZDHHC20P1,ZDHHC20P1,ZDHHC20P1,HLA-W,IFITM4P,IFITM4P,IFITM4P,IFITM4P,IFITM4P,IFITM4P,IFITM4P,IFITM4P,IFITM4P,IFITM4P,IFITM4P,IFITM4P,IFITM4P,IFITM4P,IFITM4P,IFITM4P,IFITM4P,IFITM4P,IFITM4P,IFITM4P,IFITM4P,IFITM4P,,,,,,,,,,,,,RPL23AP1,RPL23AP1,RPL23AP1,RPL23AP1,RPL23AP1,RPL23AP1,HCG17,,,,,,MICE,MICE,MICE,MICE,,,,,,HCP5B,HCP5B	Cells_Cultured_fibroblasts,Esophagus_Mucosa,Brain_Frontal_Cortex_BA9,Lung,Thyroid,Artery_Aorta,Brain_Cerebellar_Hemisphere,Testis,Breast_Mammary_Tissue,Brain_Cerebellum,Cells_Cultured_fibroblasts,Artery_Aorta,Testis,Brain_Cerebellum,Brain_Cerebellar_Hemisphere,Colon_Transverse,Testis,Skin_Not_Sun_Exposed_Suprapubic,Skin_Sun_Exposed_Lower_leg,Testis,Colon_Transverse,Testis,Lung,Brain_Nucleus_accumbens_basal_ganglia,Minor_Salivary_Gland,Colon_Sigmoid,Muscle_Skeletal,Adipose_Subcutaneous,Esophagus_Gastroesophageal_Junction,Heart_Atrial_Appendage,Artery_Aorta,Stomach,Uterus,Brain_Cortex,Brain_Putamen_basal_ganglia,Whole_Blood,Pituitary,Brain_Hypothalamus,Colon_Transverse,Lung,Cells_Cultured_fibroblasts,Brain_Hippocampus,Esophagus_Muscularis,Thyroid,Nerve_Tibial,Adipose_Visceral_Omentum,Artery_Tibial,Breast_Mammary_Tissue,Brain_Cerebellum,Small_Intestine_Terminal_Ileum,Cells_EBV-transformed_lymphocytes,Brain_Caudate_basal_ganglia,Esophagus_Mucosa,Vagina,Brain_Amygdala,Skin_Not_Sun_Exposed_Suprapubic,Brain_Anterior_cingulate_cortex_BA24,Heart_Left_Ventricle,Prostate,Skin_Sun_Exposed_Lower_leg,Brain_Cerebellar_Hemisphere,Spleen,Brain_Cerebellum,Whole_Blood,Testis,Skin_Sun_Exposed_Lower_leg,Cells_EBV-transformed_lymphocytes,Testis,Lung,Adrenal_Gland,Liver,Stomach,Pancreas,Skin_Not_Sun_Exposed_Suprapubic,Thyroid,Esophagus_Muscularis,Ovary,Brain_Cerebellar_Hemisphere,Colon_Sigmoid,Colon_Transverse,Spleen,Esophagus_Mucosa,Small_Intestine_Terminal_Ileum,Brain_Nucleus_accumbens_basal_ganglia,Whole_Blood,Cells_Cultured_fibroblasts,Adipose_Subcutaneous,Testis,Pancreas,Vagina,Cells_EBV-transformed_lymphocytes,Spleen,Adipose_Visceral_Omentum,Pituitary,Stomach,Nerve_Tibial,Adrenal_Gland,Lung,Ovary,Esophagus_Muscularis,Skin_Not_Sun_Exposed_Suprapubic,Artery_Aorta,Colon_Transverse,Skin_Sun_Exposed_Lower_leg,Minor_Salivary_Gland,Artery_Coronary,Cells_Cultured_fibroblasts,Thyroid,Whole_Blood,Breast_Mammary_Tissue,Artery_Tibial,Heart_Left_Ventricle,Prostate,Esophagus_Gastroesophageal_Junction,Esophagus_Mucosa,Small_Intestine_Terminal_Ileum,Colon_Sigmoid,Uterus,Heart_Atrial_Appendage,Liver,Heart_Atrial_Appendage,Whole_Blood,Heart_Left_Ventricle,Brain_Cerebellum,Brain_Cerebellar_Hemisphere,Testis,Artery_Aorta,Thyroid,Esophagus_Gastroesophageal_Junction,Skin_Sun_Exposed_Lower_leg,Artery_Tibial,Esophagus_Muscularis,Skin_Not_Sun_Exposed_Suprapubic,Whole_Blood,Adipose_Subcutaneous,Ovary,Esophagus_Mucosa,Heart_Atrial_Appendage,Testis,Nerve_Tibial,Skin_Sun_Exposed_Lower_leg,Skin_Not_Sun_Exposed_Suprapubic,Ovary,Prostate,Thyroid,Testis,Pancreas,Brain_Cerebellum,Cells_Cultured_fibroblasts,Brain_Cerebellar_Hemisphere,Thyroid,Lung,Skin_Sun_Exposed_Lower_leg,Artery_Tibial,Lung,Skin_Sun_Exposed_Lower_leg,Spleen,Whole_Blood,Skin_Not_Sun_Exposed_Suprapubic,Breast_Mammary_Tissue,Testis,Cells_Cultured_fibroblasts,Artery_Tibial,Adipose_Subcutaneous,Whole_Blood,Artery_Aorta,Nerve_Tibial,Testis,Adrenal_Gland,Brain_Cerebellum,Lung,Cells_Cultured_fibroblasts,Brain_Cerebellar_Hemisphere,Skin_Sun_Exposed_Lower_leg,Skin_Not_Sun_Exposed_Suprapubic,Pituitary,Thyroid,Lung,Cells_Cultured_fibroblasts,Brain_Cerebellar_Hemisphere,Adipose_Visceral_Omentum,Spleen,Colon_Transverse,Whole_Blood,Brain_Cerebellum,Cells_EBV-transformed_lymphocytes,Minor_Salivary_Gland,Adipose_Subcutaneous,Artery_Tibial,Nerve_Tibial,Breast_Mammary_Tissue,Muscle_Skeletal,Pancreas,Artery_Tibial,Brain_Cerebellum,Testis,Brain_Cerebellar_Hemisphere,Brain_Cerebellum,Adipose_Subcutaneous,Nerve_Tibial,Testis,Heart_Atrial_Appendage,Thyroid,Cells_Cultured_fibroblasts,Colon_Transverse,Skin_Not_Sun_Exposed_Suprapubic,Adrenal_Gland,Prostate,Adipose_Visceral_Omentum,Heart_Left_Ventricle,Cells_EBV-transformed_lymphocytes,Breast_Mammary_Tissue,Artery_Tibial,Skin_Sun_Exposed_Lower_leg,Stomach,Minor_Salivary_Gland,Spleen,Nerve_Tibial,Esophagus_Mucosa,Adipose_Subcutaneous,Colon_Sigmoid,Whole_Blood,Artery_Aorta,Lung,Esophagus_Mucosa,Heart_Atrial_Appendage,Colon_Sigmoid,Artery_Tibial,Nerve_Tibial,Artery_Aorta,Brain_Cortex,Thyroid,Cells_Cultured_fibroblasts,Colon_Transverse,Esophagus_Muscularis,Skin_Sun_Exposed_Lower_leg,Adrenal_Gland,Thyroid,Skin_Sun_Exposed_Lower_leg,Brain_Nucleus_accumbens_basal_ganglia,Whole_Blood,Muscle_Skeletal,Colon_Sigmoid,Artery_Tibial,Lung,Vagina,Small_Intestine_Terminal_Ileum,Esophagus_Gastroesophageal_Junction,Thyroid,Pancreas,Skin_Sun_Exposed_Lower_leg,Adipose_Subcutaneous,Skin_Not_Sun_Exposed_Suprapubic,Minor_Salivary_Gland,Thyroid,Whole_Blood,Spleen,Brain_Cerebellum,Brain_Cerebellar_Hemisphere	Not_done	sqtl+eqtl+cadd	POLR1H,HCG4,HLA-V,TRIM40,TRIM31,RNF39,HLA-J,ZNRD1ASP,HCG9,HLA-G,HLA-F,ZFP57,MOG,OR2H2,HLA-H,HLA-A,RPL7AP7,HLA-F-AS1,HCG4B,,HLA-U,MICD,HLA-K,HCG18,HLA-T,TRIM31-AS1,ZDHHC20P1,HLA-W,IFITM4P,RPL23AP1,HCG17,MICE,HCP5B
rs1737069	0.2981	regulatory		5.758	NRM,HCG4,HLA-V,HLA-V,ABCF1,ABCF1,ABCF1,HLA-J,HLA-J,HLA-J,HLA-J,HLA-J,HLA-J,HLA-J,HLA-J,HLA-J,HLA-J,HLA-J,HLA-J,HLA-J,HLA-J,HLA-J,HLA-J,HLA-J,HLA-J,HLA-J,HLA-J,HLA-J,HLA-J,HLA-J,HLA-J,HLA-J,HLA-J,HLA-J,HLA-J,HLA-J,HLA-J,ZNRD1ASP,ZNRD1ASP,ZNRD1ASP,HCG9,HLA-G,HLA-G,HLA-F,HLA-F,HLA-F,HLA-F,HLA-F,HLA-F,HLA-F,HLA-F,HLA-F,HLA-F,HLA-F,HLA-F,HLA-F,HLA-F,HLA-F,HLA-F,HLA-F,HLA-F,HLA-F,ZFP57,ZFP57,ZFP57,ZFP57,ZFP57,HLA-H,HLA-H,HLA-H,HLA-H,HLA-H,HLA-H,HLA-H,HLA-H,HLA-H,HLA-H,HLA-H,HLA-H,HLA-H,HLA-H,HLA-H,HLA-H,HLA-A,HLA-A,HLA-A,HLA-A,HLA-A,HLA-A,HLA-A,HLA-A,HLA-A,RPL7AP7,HLA-F-AS1,HLA-F-AS1,HLA-F-AS1,HLA-F-AS1,HLA-F-AS1,HLA-F-AS1,HLA-F-AS1,HLA-F-AS1,HLA-F-AS1,HLA-F-AS1,HLA-F-AS1,MCCD1P2,HCG4B,HCG4B,HCG4B,HCG4B,HCG4B,HCG4B,HCG4B,HCG4B,MICD,MICD,MICD,MICD,MICD,,,,,,HLA-K,HLA-K,HLA-K,HLA-K,HLA-K,HLA-K,HLA-K,HLA-K,HLA-K,HLA-K,NA,ZDHHC20P1,ZDHHC20P1,ZDHHC20P1,ZDHHC20P1,ZDHHC20P1,IFITM4P,IFITM4P,DDX39BP2,RPL23AP1,RPL23AP1,RPL23AP1,RPL23AP1,RPL23AP1,RPL23AP1,RPL23AP1,RPL23AP1,RPL23AP1,RPL23AP1,RPL23AP1,RPL23AP1,RPL23AP1,RPL23AP1,RPL23AP1,RPL23AP1,RPL23AP1,RPL23AP1,RPL23AP1,RPL23AP1,RPL23AP1,RPL23AP1,HLA-P,HCG17,MICE,MICE,MICE,MICE,MICE,MICE,MICE,MICE,MICE,MICE,MICE,MICE,MICE,MICE,MICE,MICE,MICE,MICE,MICE,HCP5B,HCP5B,HCP5B,HCP5B,HCP5B,HCP5B,HCP5B,HCP5B,HCP5B,HCP5B,HCP5B,HCP5B,HCP5B,HCP5B,HCP5B,HCP5B,HCP5B,HCP5B,HCP5B,HCP5B,HCP5B,HCP5B,HCP5B,HCP5B,HCP5B,HCP5B,HCP5B,HCP5B,HCP5B,HCP5B,HCP5B,HCP5B,HCP5B,HCP5B,HCP5B,HCP5B,HCP5B,HCP5B,HCP5B,HCP5B,HCP5B	Brain_Cerebellum,Artery_Aorta,Artery_Aorta,Colon_Sigmoid,Nerve_Tibial,Thyroid,Muscle_Skeletal,Artery_Aorta,Brain_Anterior_cingulate_cortex_BA24,Skin_Sun_Exposed_Lower_leg,Spleen,Brain_Caudate_basal_ganglia,Brain_Cortex,Adipose_Subcutaneous,Heart_Left_Ventricle,Artery_Tibial,Heart_Atrial_Appendage,Esophagus_Mucosa,Brain_Hippocampus,Artery_Coronary,Adipose_Visceral_Omentum,Brain_Cerebellum,Brain_Hypothalamus,Skin_Not_Sun_Exposed_Suprapubic,Thyroid,Esophagus_Muscularis,Lung,Cells_Cultured_fibroblasts,Nerve_Tibial,Testis,Brain_Cerebellar_Hemisphere,Small_Intestine_Terminal_Ileum,Esophagus_Gastroesophageal_Junction,Whole_Blood,Colon_Sigmoid,Muscle_Skeletal,Colon_Transverse,Nerve_Tibial,Artery_Tibial,Adipose_Subcutaneous,Whole_Blood,Testis,Pancreas,Adipose_Subcutaneous,Liver,Thyroid,Spleen,Lung,Colon_Transverse,Skin_Sun_Exposed_Lower_leg,Esophagus_Muscularis,Stomach,Cells_EBV-transformed_lymphocytes,Breast_Mammary_Tissue,Cells_Cultured_fibroblasts,Adrenal_Gland,Small_Intestine_Terminal_Ileum,Skin_Not_Sun_Exposed_Suprapubic,Pancreas,Esophagus_Mucosa,Whole_Blood,Testis,Testis,Esophagus_Mucosa,Artery_Tibial,Adipose_Visceral_Omentum,Thyroid,Adipose_Visceral_Omentum,Esophagus_Mucosa,Muscle_Skeletal,Lung,Brain_Cerebellum,Thyroid,Brain_Cerebellar_Hemisphere,Skin_Sun_Exposed_Lower_leg,Colon_Transverse,Skin_Not_Sun_Exposed_Suprapubic,Nerve_Tibial,Breast_Mammary_Tissue,Adipose_Subcutaneous,Cells_Cultured_fibroblasts,Whole_Blood,Brain_Cortex,Thyroid,Liver,Cells_Cultured_fibroblasts,Esophagus_Gastroesophageal_Junction,Testis,Ovary,Stomach,Artery_Aorta,Esophagus_Muscularis,Testis,Brain_Frontal_Cortex_BA9,Cells_Cultured_fibroblasts,Cells_EBV-transformed_lymphocytes,Whole_Blood,Prostate,Pituitary,Skin_Sun_Exposed_Lower_leg,Adrenal_Gland,Brain_Hypothalamus,Thyroid,Lung,Testis,Nerve_Tibial,Cells_Cultured_fibroblasts,Spleen,Pancreas,Adipose_Subcutaneous,Esophagus_Muscularis,Lung,Thyroid,Lung,Nerve_Tibial,Adipose_Subcutaneous,Testis,Artery_Aorta,Adrenal_Gland,Muscle_Skeletal,Adipose_Subcutaneous,Adipose_Visceral_Omentum,Whole_Blood,Whole_Blood,Nerve_Tibial,Esophagus_Mucosa,Brain_Nucleus_accumbens_basal_ganglia,Brain_Spinal_cord_cervical_c-1,Artery_Aorta,Brain_Cortex,Pancreas,Brain_Putamen_basal_ganglia,Stomach,Brain_Cerebellar_Hemisphere,Adipose_Subcutaneous,Esophagus_Muscularis,Testis,Nerve_Tibial,Artery_Tibial,Whole_Blood,Cells_EBV-transformed_lymphocytes,Whole_Blood,Skin_Sun_Exposed_Lower_leg,Esophagus_Gastroesophageal_Junction,Adipose_Visceral_Omentum,Artery_Aorta,Lung,Breast_Mammary_Tissue,Heart_Left_Ventricle,Artery_Tibial,Spleen,Skin_Not_Sun_Exposed_Suprapubic,Esophagus_Muscularis,Artery_Coronary,Cells_Cultured_fibroblasts,Adipose_Subcutaneous,Whole_Blood,Esophagus_Mucosa,Colon_Transverse,Heart_Atrial_Appendage,Colon_Sigmoid,Vagina,Muscle_Skeletal,Nerve_Tibial,Testis,Colon_Sigmoid,Heart_Atrial_Appendage,Brain_Nucleus_accumbens_basal_ganglia,Breast_Mammary_Tissue,Pituitary,Adrenal_Gland,Pancreas,Thyroid,Adipose_Visceral_Omentum,Esophagus_Mucosa,Adipose_Subcutaneous,Brain_Cerebellum,Esophagus_Muscularis,Cells_Cultured_fibroblasts,Skin_Not_Sun_Exposed_Suprapubic,Skin_Sun_Exposed_Lower_leg,Ovary,Stomach,Nerve_Tibial,Artery_Aorta,Adipose_Subcutaneous,Heart_Atrial_Appendage,Brain_Cerebellum,Esophagus_Gastroesophageal_Junction,Brain_Caudate_basal_ganglia,Adipose_Visceral_Omentum,Brain_Putamen_basal_ganglia,Artery_Coronary,Colon_Sigmoid,Liver,Small_Intestine_Terminal_Ileum,Artery_Tibial,Nerve_Tibial,Lung,Artery_Aorta,Brain_Anterior_cingulate_cortex_BA24,Heart_Left_Ventricle,Muscle_Skeletal,Pituitary,Cells_EBV-transformed_lymphocytes,Whole_Blood,Thyroid,Adrenal_Gland,Skin_Not_Sun_Exposed_Suprapubic,Esophagus_Mucosa,Minor_Salivary_Gland,Pancreas,Testis,Brain_Cortex,Breast_Mammary_Tissue,Stomach,Skin_Sun_Exposed_Lower_leg,Brain_Hypothalamus,Brain_Spinal_cord_cervical_c-1,Ovary,Spleen,Esophagus_Muscularis,Prostate,Vagina,Colon_Transverse,Brain_Cerebellar_Hemisphere	Not_done	sqtl+eqtl+cadd	NRM,HCG4,HLA-V,ABCF1,HLA-J,ZNRD1ASP,HCG9,HLA-G,HLA-F,ZFP57,HLA-H,HLA-A,RPL7AP7,HLA-F-AS1,MCCD1P2,HCG4B,MICD,,HLA-K,ZDHHC20P1,IFITM4P,DDX39BP2,RPL23AP1,HLA-P,HCG17,MICE,HCP5B
rs909718	0.223	intron,non_coding	HLA-P	1.563	POLR1H,HCG4,HCG4,HCG4,HCG4,HCG4,HCG4,HCG4,HCG4,HLA-V,HLA-V,HLA-V,HLA-V,HLA-V,HLA-V,HLA-V,ABCF1,ABCF1,ABCF1,ABCF1,ABCF1,TRIM40,TRIM31,TRIM31,TRIM31,PPP1R11,PPP1R11,HLA-J,HLA-J,HLA-J,HLA-J,HLA-J,HLA-J,HLA-J,HLA-J,HLA-J,HLA-J,HLA-J,HLA-J,HLA-J,HCG9,HCG9,HCG9,HLA-G,HLA-G,HLA-F,HLA-F,HLA-F,HLA-F,HLA-F,HLA-F,HLA-F,HLA-F,HLA-F,ZFP57,ZFP57,ZFP57,TRIM27,TRIM27,TRIM27,HLA-H,HLA-H,HLA-H,HLA-H,HLA-H,HLA-H,HLA-H,HLA-H,HLA-H,HLA-H,HLA-H,HLA-A,HLA-A,HLA-A,HLA-A,HLA-A,HLA-A,HLA-A,HLA-A,HLA-A,HLA-A,HLA-A,HLA-A,HLA-A,HLA-A,RPL7AP7,HLA-F-AS1,HLA-F-AS1,HLA-F-AS1,HLA-F-AS1,HLA-F-AS1,HLA-F-AS1,HLA-F-AS1,HLA-F-AS1,HLA-F-AS1,,HCG4B,HCG4B,HCG4B,HCG4B,,MICD,MICD,MICD,,,,,,,,,,HLA-K,HLA-K,HLA-K,HLA-K,HLA-K,HLA-K,HLA-K,HLA-K,HLA-K,PAIP1P1,HLA-W,HLA-W,HLA-W,HLA-W,HLA-W,HLA-W,HLA-W,IFITM4P,IFITM4P,RANP1,,RPL23AP1,RPL23AP1,RPL23AP1,RPL23AP1,RPL23AP1,RPL23AP1,RPL23AP1,RPL23AP1,RPL23AP1,RPL23AP1,RPL23AP1,HLA-P,HCG17,HCG17,HCG17,HCG17,,MICE,MICE,HCP5B,HCP5B,HCP5B,HCP5B,HCP5B,HCP5B,HCP5B,HCP5B,HCP5B,HCP5B,HCP5B,HCP5B,HCP5B,HCP5B,HCP5B,HCP5B,HCP5B,HCP5B,HCP5B,HCP5B,HCP5B,HCP5B,HCP5B	Cells_Cultured_fibroblasts,Skin_Not_Sun_Exposed_Suprapubic,Skin_Sun_Exposed_Lower_leg,Thyroid,Heart_Atrial_Appendage,Pituitary,Heart_Left_Ventricle,Esophagus_Mucosa,Brain_Cortex,Adipose_Subcutaneous,Artery_Aorta,Colon_Transverse,Skin_Sun_Exposed_Lower_leg,Colon_Sigmoid,Pancreas,Thyroid,Artery_Aorta,Muscle_Skeletal,Nerve_Tibial,Thyroid,Skin_Sun_Exposed_Lower_leg,Testis,Testis,Skin_Sun_Exposed_Lower_leg,Pancreas,Brain_Cerebellar_Hemisphere,Thyroid,Thyroid,Nerve_Tibial,Muscle_Skeletal,Colon_Sigmoid,Skin_Not_Sun_Exposed_Suprapubic,Artery_Aorta,Cells_Cultured_fibroblasts,Esophagus_Muscularis,Artery_Tibial,Adipose_Subcutaneous,Esophagus_Mucosa,Brain_Cerebellar_Hemisphere,Adipose_Visceral_Omentum,Heart_Left_Ventricle,Thyroid,Whole_Blood,Pancreas,Testis,Skin_Not_Sun_Exposed_Suprapubic,Spleen,Whole_Blood,Esophagus_Mucosa,Adrenal_Gland,Skin_Sun_Exposed_Lower_leg,Cells_Cultured_fibroblasts,Lung,Colon_Transverse,Adipose_Visceral_Omentum,Thyroid,Testis,Skin_Not_Sun_Exposed_Suprapubic,Esophagus_Mucosa,Whole_Blood,Esophagus_Mucosa,Artery_Aorta,Pancreas,Brain_Cerebellar_Hemisphere,Esophagus_Gastroesophageal_Junction,Artery_Tibial,Liver,Nerve_Tibial,Brain_Cerebellum,Adipose_Visceral_Omentum,Thyroid,Artery_Aorta,Muscle_Skeletal,Testis,Esophagus_Muscularis,Heart_Left_Ventricle,Brain_Cerebellar_Hemisphere,Liver,Stomach,Lung,Thyroid,Esophagus_Gastroesophageal_Junction,Cells_Cultured_fibroblasts,Pancreas,Brain_Cerebellum,Testis,Adipose_Subcutaneous,Pituitary,Cells_Cultured_fibroblasts,Brain_Hypothalamus,Lung,Cells_EBV-transformed_lymphocytes,Skin_Sun_Exposed_Lower_leg,Esophagus_Gastroesophageal_Junction,Whole_Blood,Lung,Artery_Aorta,Cells_Cultured_fibroblasts,Pancreas,Thyroid,Adipose_Subcutaneous,Lung,Whole_Blood,Nerve_Tibial,Testis,Cells_Cultured_fibroblasts,Brain_Cerebellar_Hemisphere,Esophagus_Mucosa,Brain_Cerebellum,Artery_Aorta,Pituitary,Nerve_Tibial,Artery_Tibial,Adipose_Subcutaneous,Lung,Nerve_Tibial,Muscle_Skeletal,Adipose_Visceral_Omentum,Thyroid,Pancreas,Cells_Cultured_fibroblasts,Spleen,Skin_Not_Sun_Exposed_Suprapubic,Muscle_Skeletal,Brain_Nucleus_accumbens_basal_ganglia,Cells_Cultured_fibroblasts,Esophagus_Mucosa,Artery_Tibial,Pituitary,Heart_Atrial_Appendage,Cells_EBV-transformed_lymphocytes,Whole_Blood,Whole_Blood,Skin_Sun_Exposed_Lower_leg,Adipose_Subcutaneous,Breast_Mammary_Tissue,Skin_Sun_Exposed_Lower_leg,Colon_Sigmoid,Adipose_Visceral_Omentum,Artery_Tibial,Lung,Esophagus_Gastroesophageal_Junction,Artery_Coronary,Nerve_Tibial,Esophagus_Muscularis,Testis,Colon_Sigmoid,Nerve_Tibial,Thyroid,Muscle_Skeletal,Spleen,Cells_EBV-transformed_lymphocytes,Whole_Blood,Adipose_Subcutaneous,Skin_Not_Sun_Exposed_Suprapubic,Esophagus_Mucosa,Colon_Sigmoid,Liver,Cells_EBV-transformed_lymphocytes,Breast_Mammary_Tissue,Adipose_Visceral_Omentum,Spleen,Small_Intestine_Terminal_Ileum,Brain_Cerebellar_Hemisphere,Skin_Sun_Exposed_Lower_leg,Vagina,Lung,Thyroid,Esophagus_Muscularis,Brain_Cerebellum,Whole_Blood,Artery_Tibial,Esophagus_Gastroesophageal_Junction,Stomach,Nerve_Tibial,Colon_Transverse	Not_done	sqtl+eqtl+cadd	POLR1H,HCG4,HLA-V,ABCF1,TRIM40,TRIM31,PPP1R11,HLA-J,HCG9,HLA-G,HLA-F,ZFP57,TRIM27,HLA-H,HLA-A,RPL7AP7,HLA-F-AS1,,HCG4B,MICD,HLA-K,PAIP1P1,HLA-W,IFITM4P,RANP1,RPL23AP1,HLA-P,HCG17,MICE,HCP5B
rs1610677	0.4569	intergenic		0.915	POLR1H,POLR1H,POLR1H,POLR1H,POLR1H,POLR1H,FLOT1,HCG4,HCG4,HCG4,HCG4,HCG4,HCG4,HCG4,HCG4,HCG4,HCG4,HCG4,HCG4,HCG4,HCG4,HCG4,HCG4,HCG4,HCG4,HCG4,HCG4,HCG4,HCG4,HCG4,HCG4,HCG4,HCG4,HLA-V,HLA-V,HLA-V,HLA-V,HLA-V,HLA-V,HLA-V,HLA-V,HLA-V,HLA-V,HLA-V,HLA-V,HLA-V,ABCF1,ABCF1,ABCF1,ABCF1,TRIM40,TRIM31,TRIM31,TRIM31,TRIM31,TRIM31,TRIM31,TRIM31,RNF39,RNF39,RNF39,RNF39,RNF39,PPP1R11,HLA-J,HLA-J,HLA-J,HLA-J,HLA-J,HLA-J,ZNRD1ASP,HLA-G,HLA-G,HLA-F,HLA-F,HLA-F,HLA-F,HLA-F,HLA-F,HLA-F,ZFP57,ZFP57,ZFP57,ZFP57,ZFP57,ZFP57,ZFP57,ZFP57,ZFP57,ZFP57,ZFP57,ZFP57,ZFP57,ZFP57,ZFP57,ZFP57,ZFP57,ZFP57,ZFP57,ZFP57,ZFP57,ZFP57,ZFP57,ZFP57,ZFP57,ZFP57,ZFP57,ZFP57,ZFP57,ZFP57,ZFP57,MOG,OR2H2,GABBR1,HLA-H,HLA-H,HLA-H,HLA-H,HLA-H,HLA-H,HLA-H,HLA-H,HLA-H,HLA-H,HLA-H,HLA-H,HLA-H,HLA-H,HLA-H,HLA-H,HLA-H,HLA-H,HLA-H,HLA-H,HLA-H,HLA-H,HLA-H,HLA-H,HLA-H,HLA-H,HLA-H,HLA-H,HLA-H,HLA-H,HLA-H,HLA-H,HLA-A,HLA-A,HLA-A,HLA-A,HLA-A,HLA-A,HLA-A,HLA-A,HLA-A,RPL7AP7,HLA-F-AS1,HLA-F-AS1,HLA-F-AS1,HLA-F-AS1,HLA-F-AS1,HLA-F-AS1,HLA-F-AS1,MCCD1P2,HCG4B,HCG4B,HCG4B,HCG4B,HCG4B,HCG4B,HCG4B,HCG4B,HCG4B,HCG4B,HCG4B,HCG4B,HCG4B,HCG4B,HCG4B,HCG4B,HCG4B,HCG4B,,,,,,,,,,,,HCG20,HCG20,HCG20,HLA-U,HLA-U,HLA-U,HLA-U,HLA-U,HLA-U,HLA-U,HLA-U,HLA-U,HLA-U,HLA-U,HLA-U,HLA-U,HLA-U,HLA-U,HLA-U,HLA-U,HLA-U,HLA-U,HLA-U,HLA-U,HLA-U,HLA-U,HLA-U,HLA-U,HLA-U,HLA-U,HLA-U,HLA-U,HLA-U,HLA-U,HLA-U,HLA-U,HLA-U,HLA-U,HLA-U,HCG4P8,,,,,,,,,,,,,,,,,HLA-K,HLA-K,HLA-K,HLA-K,HLA-K,HLA-K,HLA-K,HLA-K,HLA-K,HLA-K,HLA-K,HLA-K,HLA-K,HLA-K,HLA-K,HLA-K,HLA-K,HLA-K,HLA-K,HLA-K,HLA-K,HLA-K,HLA-K,HLA-K,HLA-K,HLA-K,HLA-K,HLA-K,HLA-K,HLA-K,HLA-K,HLA-K,HLA-K,HLA-K,HLA-K,HLA-K,HLA-K,HLA-K,HLA-K,HLA-K,HLA-K,HLA-K,HLA-K,HLA-K,HLA-K,HLA-K,HLA-T,HLA-T,HLA-T,TRIM31-AS1,TRIM31-AS1,ZDHHC20P1,ZDHHC20P1,ZDHHC20P1,SUMO2P1,HLA-W,HLA-W,HLA-W,HLA-W,HLA-W,HLA-W,HLA-W,HLA-W,HLA-W,HLA-W,HLA-W,HLA-W,HLA-W,HLA-W,HLA-W,IFITM4P,IFITM4P,IFITM4P,IFITM4P,IFITM4P,IFITM4P,IFITM4P,IFITM4P,IFITM4P,IFITM4P,IFITM4P,IFITM4P,IFITM4P,IFITM4P,IFITM4P,IFITM4P,IFITM4P,IFITM4P,IFITM4P,IFITM4P,IFITM4P,IFITM4P,IFITM4P,IFITM4P,IFITM4P,IFITM4P,IFITM4P,IFITM4P,IFITM4P,IFITM4P,IFITM4P,IFITM4P,IFITM4P,IFITM4P,IFITM4P,IFITM4P,IFITM4P,MCCD1P1,,,,,,,DDX39BP2,RPL23AP1,RPL23AP1,RPL23AP1,RPL23AP1,RPL23AP1,RPL23AP1,RPL23AP1,RPL23AP1,RPL23AP1,RPL23AP1,RPL23AP1,RPL23AP1,RPL23AP1,RPL23AP1,RPL23AP1,RPL23AP1,RPL23AP1,RPL23AP1,RPL23AP1,RPL23AP1,RPL23AP1,RPL23AP1,RPL23AP1,RPL23AP1,RPL23AP1,RPL23AP1,RPL23AP1,RPL23AP1,RPL23AP1,RPL23AP1,RPL23AP1,RPL23AP1,RPL23AP1,RPL23AP1,RPL23AP1,RPL23AP1,RPL23AP1,RPL23AP1,RPL23AP1,HLA-P,,,,,,,,,MICE,MICE,MICE,MICE,MICE,HCP5B,HCP5B,HCP5B,HCP5B,HCP5B,HCP5B,HCP5B,HCP5B,HCP5B,HCP5B,HCP5B,HCP5B,HCP5B,HCP5B,HCP5B,HCP5B,HCP5B,HCP5B,HCP5B,HCP5B,HCP5B,HCP5B,HCP5B,HCP5B,HCP5B	Thyroid,Artery_Aorta,Artery_Tibial,Skin_Not_Sun_Exposed_Suprapubic,Adipose_Subcutaneous,Esophagus_Mucosa,Stomach,Esophagus_Mucosa,Breast_Mammary_Tissue,Brain_Cortex,Brain_Spinal_cord_cervical_c-1,Prostate,Artery_Aorta,Brain_Frontal_Cortex_BA9,Heart_Atrial_Appendage,Skin_Not_Sun_Exposed_Suprapubic,Brain_Anterior_cingulate_cortex_BA24,Brain_Cerebellum,Brain_Cerebellar_Hemisphere,Lung,Artery_Coronary,Minor_Salivary_Gland,Testis,Pituitary,Heart_Left_Ventricle,Cells_Cultured_fibroblasts,Adrenal_Gland,Thyroid,Vagina,Pancreas,Skin_Sun_Exposed_Lower_leg,Brain_Hypothalamus,Brain_Hippocampus,Adipose_Subcutaneous,Thyroid,Brain_Putamen_basal_ganglia,Brain_Cerebellar_Hemisphere,Breast_Mammary_Tissue,Skin_Not_Sun_Exposed_Suprapubic,Pancreas,Testis,Brain_Caudate_basal_ganglia,Nerve_Tibial,Brain_Cerebellum,Brain_Nucleus_accumbens_basal_ganglia,Skin_Sun_Exposed_Lower_leg,Thyroid,Artery_Aorta,Skin_Sun_Exposed_Lower_leg,Adipose_Subcutaneous,Testis,Testis,Adipose_Visceral_Omentum,Pancreas,Lung,Skin_Not_Sun_Exposed_Suprapubic,Thyroid,Skin_Sun_Exposed_Lower_leg,Testis,Esophagus_Mucosa,Skin_Not_Sun_Exposed_Suprapubic,Lung,Skin_Sun_Exposed_Lower_leg,Cells_Cultured_fibroblasts,Adipose_Subcutaneous,Pancreas,Breast_Mammary_Tissue,Prostate,Thyroid,Muscle_Skeletal,Nerve_Tibial,Thyroid,Testis,Whole_Blood,Pancreas,Brain_Cerebellum,Brain_Cerebellar_Hemisphere,Liver,Testis,Cells_Cultured_fibroblasts,Adipose_Subcutaneous,Thyroid,Lung,Spleen,Colon_Sigmoid,Esophagus_Muscularis,Artery_Tibial,Skin_Sun_Exposed_Lower_leg,Stomach,Breast_Mammary_Tissue,Artery_Coronary,Pancreas,Adipose_Visceral_Omentum,Minor_Salivary_Gland,Colon_Transverse,Adrenal_Gland,Esophagus_Mucosa,Whole_Blood,Prostate,Nerve_Tibial,Esophagus_Gastroesophageal_Junction,Small_Intestine_Terminal_Ileum,Cells_Cultured_fibroblasts,Cells_EBV-transformed_lymphocytes,Skin_Not_Sun_Exposed_Suprapubic,Heart_Atrial_Appendage,Liver,Heart_Left_Ventricle,Ovary,Artery_Aorta,Pituitary,Artery_Tibial,Heart_Left_Ventricle,Nerve_Tibial,Thyroid,Prostate,Esophagus_Muscularis,Lung,Adipose_Visceral_Omentum,Brain_Caudate_basal_ganglia,Colon_Sigmoid,Artery_Coronary,Breast_Mammary_Tissue,Skin_Not_Sun_Exposed_Suprapubic,Esophagus_Gastroesophageal_Junction,Testis,Nerve_Tibial,Skin_Sun_Exposed_Lower_leg,Spleen,Pancreas,Adipose_Subcutaneous,Heart_Left_Ventricle,Brain_Cerebellum,Whole_Blood,Liver,Cells_EBV-transformed_lymphocytes,Small_Intestine_Terminal_Ileum,Artery_Tibial,Cells_Cultured_fibroblasts,Stomach,Artery_Aorta,Colon_Transverse,Heart_Atrial_Appendage,Esophagus_Mucosa,Muscle_Skeletal,Adrenal_Gland,Skin_Not_Sun_Exposed_Suprapubic,Cells_Cultured_fibroblasts,Cells_EBV-transformed_lymphocytes,Adipose_Subcutaneous,Whole_Blood,Artery_Aorta,Skin_Sun_Exposed_Lower_leg,Testis,Artery_Tibial,Testis,Brain_Cerebellum,Artery_Tibial,Brain_Cerebellar_Hemisphere,Pituitary,Spleen,Skin_Sun_Exposed_Lower_leg,Brain_Anterior_cingulate_cortex_BA24,Testis,Kidney_Cortex,Minor_Salivary_Gland,Esophagus_Mucosa,Artery_Tibial,Skin_Sun_Exposed_Lower_leg,Liver,Cells_Cultured_fibroblasts,Colon_Transverse,Adipose_Visceral_Omentum,Skin_Not_Sun_Exposed_Suprapubic,Heart_Atrial_Appendage,Prostate,Artery_Aorta,Lung,Pancreas,Uterus,Stomach,Ovary,Lung,Skin_Not_Sun_Exposed_Suprapubic,Adipose_Subcutaneous,Whole_Blood,Adipose_Visceral_Omentum,Spleen,Heart_Atrial_Appendage,Skin_Sun_Exposed_Lower_leg,Cells_EBV-transformed_lymphocytes,Breast_Mammary_Tissue,Nerve_Tibial,Skin_Not_Sun_Exposed_Suprapubic,Skin_Sun_Exposed_Lower_leg,Colon_Sigmoid,Adipose_Visceral_Omentum,Heart_Atrial_Appendage,Vagina,Colon_Sigmoid,Testis,Spleen,Cells_Cultured_fibroblasts,Thyroid,Lung,Stomach,Heart_Left_Ventricle,Minor_Salivary_Gland,Brain_Caudate_basal_ganglia,Adipose_Subcutaneous,Esophagus_Gastroesophageal_Junction,Skin_Not_Sun_Exposed_Suprapubic,Esophagus_Muscularis,Brain_Nucleus_accumbens_basal_ganglia,Adrenal_Gland,Skin_Sun_Exposed_Lower_leg,Nerve_Tibial,Uterus,Pancreas,Artery_Aorta,Muscle_Skeletal,Colon_Transverse,Pituitary,Small_Intestine_Terminal_Ileum,Breast_Mammary_Tissue,Prostate,Whole_Blood,Cells_EBV-transformed_lymphocytes,Brain_Hippocampus,Artery_Tibial,Artery_Coronary,Esophagus_Mucosa,Testis,Brain_Cerebellar_Hemisphere,Ovary,Brain_Putamen_basal_ganglia,Artery_Aorta,Brain_Substantia_nigra,Brain_Hypothalamus,Brain_Cerebellum,Thyroid,Brain_Hippocampus,Breast_Mammary_Tissue,Adipose_Subcutaneous,Cells_Cultured_fibroblasts,Artery_Tibial,Stomach,Pituitary,Brain_Cortex,Adipose_Visceral_Omentum,Brain_Cerebellar_Hemisphere,Artery_Coronary,Brain_Amygdala,Esophagus_Muscularis,Ovary,Thyroid,Brain_Spinal_cord_cervical_c-1,Cells_Cultured_fibroblasts,Brain_Caudate_basal_ganglia,Pituitary,Artery_Tibial,Lung,Brain_Cerebellum,Heart_Atrial_Appendage,Testis,Breast_Mammary_Tissue,Minor_Salivary_Gland,Colon_Sigmoid,Brain_Cortex,Cells_EBV-transformed_lymphocytes,Esophagus_Mucosa,Brain_Nucleus_accumbens_basal_ganglia,Liver,Skin_Sun_Exposed_Lower_leg,Brain_Hippocampus,Colon_Transverse,Brain_Hypothalamus,Adrenal_Gland,Brain_Frontal_Cortex_BA9,Adipose_Subcutaneous,Brain_Anterior_cingulate_cortex_BA24,Skin_Not_Sun_Exposed_Suprapubic,Artery_Aorta,Nerve_Tibial,Prostate,Esophagus_Gastroesophageal_Junction,Small_Intestine_Terminal_Ileum,Muscle_Skeletal,Heart_Left_Ventricle,Uterus,Stomach,Pancreas,Vagina,Spleen,Brain_Putamen_basal_ganglia,Muscle_Skeletal,Brain_Nucleus_accumbens_basal_ganglia,Brain_Cerebellum,Skin_Not_Sun_Exposed_Suprapubic,Testis,Testis,Artery_Aorta,Cells_EBV-transformed_lymphocytes,Heart_Atrial_Appendage,Adipose_Subcutaneous,Skin_Not_Sun_Exposed_Suprapubic,Adipose_Visceral_Omentum,Lung,Breast_Mammary_Tissue,Colon_Sigmoid,Cells_Cultured_fibroblasts,Artery_Tibial,Thyroid,Colon_Transverse,Heart_Atrial_Appendage,Uterus,Esophagus_Gastroesophageal_Junction,Esophagus_Mucosa,Whole_Blood,Esophagus_Muscularis,Esophagus_Mucosa,Brain_Substantia_nigra,Prostate,Small_Intestine_Terminal_Ileum,Nerve_Tibial,Skin_Sun_Exposed_Lower_leg,Spleen,Adrenal_Gland,Brain_Cerebellar_Hemisphere,Pituitary,Breast_Mammary_Tissue,Ovary,Testis,Adipose_Visceral_Omentum,Minor_Salivary_Gland,Whole_Blood,Thyroid,Liver,Artery_Aorta,Artery_Tibial,Colon_Sigmoid,Brain_Hippocampus,Skin_Not_Sun_Exposed_Suprapubic,Stomach,Heart_Atrial_Appendage,Esophagus_Gastroesophageal_Junction,Artery_Coronary,Uterus,Lung,Heart_Left_Ventricle,Adipose_Subcutaneous,Vagina,Brain_Spinal_cord_cervical_c-1,Colon_Transverse,Cells_Cultured_fibroblasts,Brain_Caudate_basal_ganglia,Ovary,Adipose_Subcutaneous,Skin_Not_Sun_Exposed_Suprapubic,Cells_Cultured_fibroblasts,Adipose_Visceral_Omentum,Heart_Atrial_Appendage,Nerve_Tibial,Whole_Blood,Stomach,Small_Intestine_Terminal_Ileum,Artery_Tibial,Whole_Blood,Minor_Salivary_Gland,Skin_Sun_Exposed_Lower_leg,Esophagus_Gastroesophageal_Junction,Esophagus_Mucosa,Artery_Coronary,Pancreas,Nerve_Tibial,Cells_EBV-transformed_lymphocytes,Lung,Brain_Cerebellar_Hemisphere,Esophagus_Muscularis,Adrenal_Gland,Cells_Cultured_fibroblasts,Prostate,Pituitary,Ovary,Thyroid,Muscle_Skeletal,Brain_Nucleus_accumbens_basal_ganglia,Colon_Transverse,Colon_Sigmoid,Skin_Not_Sun_Exposed_Suprapubic,Adipose_Visceral_Omentum,Spleen,Breast_Mammary_Tissue,Artery_Aorta,Liver,Vagina,Brain_Cerebellum,Heart_Atrial_Appendage,Heart_Left_Ventricle,Brain_Putamen_basal_ganglia,Uterus,Adipose_Subcutaneous,Brain_Caudate_basal_ganglia,Testis,Lung,Esophagus_Muscularis,Prostate,Artery_Aorta,Artery_Tibial,Nerve_Tibial,Colon_Sigmoid,Spleen,Esophagus_Mucosa,Brain_Cerebellum,Pituitary,Colon_Transverse,Spleen,Thyroid,Testis,Esophagus_Muscularis,Skin_Not_Sun_Exposed_Suprapubic,Brain_Cerebellar_Hemisphere,Adipose_Subcutaneous,Colon_Sigmoid,Artery_Coronary,Artery_Aorta,Esophagus_Gastroesophageal_Junction,Minor_Salivary_Gland,Lung,Breast_Mammary_Tissue,Heart_Left_Ventricle,Muscle_Skeletal,Stomach,Whole_Blood,Heart_Atrial_Appendage,Skin_Sun_Exposed_Lower_leg,Colon_Transverse,Brain_Cerebellum,Artery_Tibial,Esophagus_Mucosa,Adipose_Visceral_Omentum,Nerve_Tibial	Not_done	sqtl+eqtl+cadd	POLR1H,FLOT1,HCG4,HLA-V,ABCF1,TRIM40,TRIM31,RNF39,PPP1R11,HLA-J,ZNRD1ASP,HLA-G,HLA-F,ZFP57,MOG,OR2H2,GABBR1,HLA-H,HLA-A,RPL7AP7,HLA-F-AS1,MCCD1P2,HCG4B,,HCG20,HLA-U,HCG4P8,HLA-K,HLA-T,TRIM31-AS1,ZDHHC20P1,SUMO2P1,HLA-W,IFITM4P,MCCD1P1,DDX39BP2,RPL23AP1,HLA-P,MICE,HCP5B
rs1611149	0.403	upstream	HLA-G	2.097	HCG4,HCG4,HCG4,HCG4,HCG4,HCG4,HCG4,HCG4,HCG4,HCG4,HCG4,HCG4,HCG4,HCG4,HCG4,HCG4,HCG4,HCG4,HCG4,HCG4,HCG4,HCG4,HCG4,HCG4,HCG4,HCG4,HCG4,HCG4,HCG4,HCG4,HCG4,HCG4,HCG4,HCG4,HLA-V,HLA-V,HLA-V,HLA-V,HLA-V,HLA-V,HLA-V,HLA-V,HLA-V,HLA-V,HLA-V,HLA-V,HLA-V,HLA-V,HLA-V,HLA-V,HLA-V,HLA-V,HLA-V,HLA-V,HLA-V,HLA-V,HLA-V,ABCF1,ABCF1,ABCF1,ABCF1,TRIM40,TRIM31,TRIM31,TRIM31,TRIM31,TRIM31,TRIM31,TRIM31,RNF39,RNF39,RNF39,RNF39,RNF39,RNF39,HLA-J,HLA-J,HLA-J,HLA-J,HLA-J,ZNRD1ASP,ZNRD1ASP,ZNRD1ASP,ZNRD1ASP,ZNRD1ASP,ZNRD1ASP,ZNRD1ASP,ZNRD1ASP,ZNRD1ASP,ZNRD1ASP,ZNRD1ASP,ZNRD1ASP,ZNRD1ASP,ZNRD1ASP,ZNRD1ASP,HLA-G,HLA-G,HLA-G,HLA-G,HLA-G,HLA-G,HLA-F,HLA-F,HLA-F,HLA-F,HLA-F,HLA-F,HLA-F,HLA-F,HLA-F,HLA-F,ZFP57,ZFP57,ZFP57,ZFP57,ZFP57,ZFP57,ZFP57,ZFP57,ZFP57,ZFP57,ZFP57,ZFP57,ZFP57,ZFP57,ZFP57,ZFP57,ZFP57,ZFP57,ZFP57,ZFP57,ZFP57,ZFP57,ZFP57,ZFP57,ZFP57,ZFP57,ZFP57,ZFP57,ZFP57,ZFP57,ZFP57,MOG,OR2H2,GABBR1,GABBR1,TRIM27,HLA-H,HLA-H,HLA-H,HLA-H,HLA-H,HLA-H,HLA-H,HLA-H,HLA-H,HLA-H,HLA-H,HLA-H,HLA-H,HLA-H,HLA-H,HLA-H,HLA-H,HLA-H,HLA-H,HLA-H,HLA-H,HLA-H,HLA-H,HLA-H,HLA-H,HLA-H,HLA-H,HLA-H,HLA-H,HLA-H,HLA-A,HLA-A,HLA-A,HLA-A,HLA-A,HLA-A,HLA-A,HLA-F-AS1,HLA-F-AS1,HLA-F-AS1,HLA-F-AS1,HLA-F-AS1,HLA-F-AS1,MCCD1P2,HCG4B,HCG4B,HCG4B,HCG4B,HCG4B,HCG4B,HCG4B,HCG4B,HCG4B,HCG4B,HCG4B,HCG4B,HCG4B,HCG4B,HCG4B,HCG4B,HCG4B,HCG4B,HCG4B,HCG4B,,,,,,,,,,,HCG20,HLA-U,HLA-U,HLA-U,HLA-U,HLA-U,HLA-U,HLA-U,HLA-U,HLA-U,HLA-U,HLA-U,HLA-U,HLA-U,HLA-U,HLA-U,HLA-U,HLA-U,HLA-U,HLA-U,HLA-U,HLA-U,HLA-U,HLA-U,HLA-U,HLA-U,HLA-U,HLA-U,HLA-U,HLA-U,HLA-U,HLA-U,HLA-U,HLA-U,HCG4P8,,,,,,,,,,,,,,,,,HLA-K,HLA-K,HLA-K,HLA-K,HLA-K,HLA-K,HLA-K,HLA-K,HLA-K,HLA-K,HLA-K,HLA-K,HLA-K,HLA-K,HLA-K,HLA-K,HLA-K,HLA-K,HLA-K,HLA-K,HLA-K,HLA-K,HLA-K,HLA-K,HLA-K,HLA-K,HLA-K,HLA-K,HLA-K,HLA-K,HLA-K,HLA-K,HLA-K,HLA-K,HLA-K,HLA-K,HLA-K,HLA-K,HLA-K,HLA-K,HLA-K,HLA-K,HLA-K,HLA-K,HLA-T,HLA-T,HLA-T,TRIM31-AS1,TRIM31-AS1,ZDHHC20P1,ZDHHC20P1,TRIM26,SUMO2P1,HLA-W,HLA-W,HLA-W,HLA-W,HLA-W,HLA-W,HLA-W,HLA-W,HLA-W,HLA-W,HLA-W,HLA-W,HLA-W,HLA-W,IFITM4P,IFITM4P,IFITM4P,IFITM4P,IFITM4P,IFITM4P,IFITM4P,IFITM4P,IFITM4P,IFITM4P,IFITM4P,IFITM4P,IFITM4P,IFITM4P,IFITM4P,IFITM4P,IFITM4P,IFITM4P,IFITM4P,IFITM4P,IFITM4P,IFITM4P,IFITM4P,IFITM4P,IFITM4P,IFITM4P,IFITM4P,IFITM4P,IFITM4P,IFITM4P,IFITM4P,IFITM4P,IFITM4P,IFITM4P,IFITM4P,IFITM4P,IFITM4P,MCCD1P1,,,,,RPL23AP1,RPL23AP1,RPL23AP1,RPL23AP1,RPL23AP1,RPL23AP1,RPL23AP1,RPL23AP1,RPL23AP1,RPL23AP1,RPL23AP1,RPL23AP1,RPL23AP1,RPL23AP1,RPL23AP1,RPL23AP1,RPL23AP1,RPL23AP1,RPL23AP1,RPL23AP1,RPL23AP1,RPL23AP1,RPL23AP1,RPL23AP1,RPL23AP1,RPL23AP1,RPL23AP1,RPL23AP1,RPL23AP1,RPL23AP1,RPL23AP1,RPL23AP1,RPL23AP1,RPL23AP1,RPL23AP1,RPL23AP1,RPL23AP1,RPL23AP1,RPL23AP1,HLA-P,,,,,,,,MICE,MICE,MICE,MICE,MICE,HCP5B,HCP5B,HCP5B,HCP5B,HCP5B,HCP5B,HCP5B,HCP5B,HCP5B,HCP5B,HCP5B,HCP5B,HCP5B,HCP5B,HCP5B,HCP5B,HCP5B,HCP5B	Skin_Not_Sun_Exposed_Suprapubic,Stomach,Brain_Cerebellum,Brain_Frontal_Cortex_BA9,Brain_Spinal_cord_cervical_c-1,Brain_Hypothalamus,Spleen,Brain_Substantia_nigra,Thyroid,Cells_Cultured_fibroblasts,Testis,Artery_Coronary,Vagina,Heart_Left_Ventricle,Brain_Hippocampus,Brain_Cortex,Artery_Aorta,Breast_Mammary_Tissue,Brain_Nucleus_accumbens_basal_ganglia,Prostate,Skin_Sun_Exposed_Lower_leg,Brain_Putamen_basal_ganglia,Heart_Atrial_Appendage,Small_Intestine_Terminal_Ileum,Esophagus_Mucosa,Brain_Caudate_basal_ganglia,Brain_Amygdala,Brain_Anterior_cingulate_cortex_BA24,Lung,Adrenal_Gland,Brain_Cerebellar_Hemisphere,Pituitary,Minor_Salivary_Gland,Pancreas,Brain_Putamen_basal_ganglia,Esophagus_Muscularis,Brain_Cerebellar_Hemisphere,Brain_Cerebellum,Pancreas,Heart_Left_Ventricle,Brain_Caudate_basal_ganglia,Uterus,Ovary,Liver,Prostate,Adipose_Visceral_Omentum,Heart_Atrial_Appendage,Skin_Sun_Exposed_Lower_leg,Breast_Mammary_Tissue,Nerve_Tibial,Adipose_Subcutaneous,Testis,Skin_Not_Sun_Exposed_Suprapubic,Spleen,Thyroid,Brain_Nucleus_accumbens_basal_ganglia,Stomach,Pancreas,Skin_Sun_Exposed_Lower_leg,Adipose_Subcutaneous,Thyroid,Testis,Adipose_Visceral_Omentum,Pancreas,Skin_Not_Sun_Exposed_Suprapubic,Lung,Thyroid,Skin_Sun_Exposed_Lower_leg,Testis,Artery_Tibial,Testis,Skin_Not_Sun_Exposed_Suprapubic,Skin_Sun_Exposed_Lower_leg,Lung,Esophagus_Mucosa,Pancreas,Thyroid,Prostate,Muscle_Skeletal,Adipose_Subcutaneous,Adipose_Subcutaneous,Artery_Tibial,Esophagus_Muscularis,Nerve_Tibial,Brain_Nucleus_accumbens_basal_ganglia,Brain_Caudate_basal_ganglia,Skin_Not_Sun_Exposed_Suprapubic,Colon_Transverse,Skin_Sun_Exposed_Lower_leg,Brain_Amygdala,Brain_Cortex,Thyroid,Lung,Brain_Cerebellum,Brain_Frontal_Cortex_BA9,Testis,Skin_Sun_Exposed_Lower_leg,Thyroid,Cells_Cultured_fibroblasts,Muscle_Skeletal,Skin_Not_Sun_Exposed_Suprapubic,Brain_Cerebellar_Hemisphere,Skin_Sun_Exposed_Lower_leg,Testis,Cells_Cultured_fibroblasts,Liver,Stomach,Esophagus_Mucosa,Whole_Blood,Pancreas,Brain_Cerebellum,Adipose_Subcutaneous,Breast_Mammary_Tissue,Adipose_Visceral_Omentum,Esophagus_Muscularis,Artery_Coronary,Lung,Heart_Atrial_Appendage,Esophagus_Gastroesophageal_Junction,Artery_Aorta,Ovary,Small_Intestine_Terminal_Ileum,Spleen,Prostate,Liver,Adrenal_Gland,Minor_Salivary_Gland,Pituitary,Pancreas,Esophagus_Mucosa,Thyroid,Nerve_Tibial,Cells_EBV-transformed_lymphocytes,Stomach,Artery_Tibial,Skin_Sun_Exposed_Lower_leg,Colon_Transverse,Heart_Left_Ventricle,Colon_Sigmoid,Whole_Blood,Cells_Cultured_fibroblasts,Skin_Not_Sun_Exposed_Suprapubic,Artery_Tibial,Heart_Left_Ventricle,Adipose_Subcutaneous,Nerve_Tibial,Skin_Not_Sun_Exposed_Suprapubic,Artery_Coronary,Heart_Left_Ventricle,Esophagus_Muscularis,Adipose_Visceral_Omentum,Nerve_Tibial,Adipose_Subcutaneous,Esophagus_Mucosa,Skin_Sun_Exposed_Lower_leg,Esophagus_Gastroesophageal_Junction,Heart_Atrial_Appendage,Pancreas,Stomach,Skin_Not_Sun_Exposed_Suprapubic,Colon_Sigmoid,Lung,Artery_Tibial,Artery_Aorta,Thyroid,Small_Intestine_Terminal_Ileum,Brain_Cerebellar_Hemisphere,Brain_Cerebellum,Testis,Liver,Whole_Blood,Adrenal_Gland,Colon_Transverse,Cells_EBV-transformed_lymphocytes,Breast_Mammary_Tissue,Muscle_Skeletal,Cells_Cultured_fibroblasts,Cells_Cultured_fibroblasts,Muscle_Skeletal,Cells_EBV-transformed_lymphocytes,Skin_Not_Sun_Exposed_Suprapubic,Adipose_Subcutaneous,Skin_Sun_Exposed_Lower_leg,Whole_Blood,Brain_Cerebellum,Pituitary,Brain_Cortex,Brain_Cerebellar_Hemisphere,Artery_Tibial,Skin_Sun_Exposed_Lower_leg,Testis,Ovary,Esophagus_Muscularis,Prostate,Kidney_Cortex,Pancreas,Lung,Thyroid,Skin_Sun_Exposed_Lower_leg,Esophagus_Mucosa,Cells_Cultured_fibroblasts,Minor_Salivary_Gland,Uterus,Artery_Tibial,Artery_Coronary,Stomach,Heart_Atrial_Appendage,Colon_Transverse,Skin_Not_Sun_Exposed_Suprapubic,Artery_Aorta,Adipose_Visceral_Omentum,Adipose_Visceral_Omentum,Adipose_Subcutaneous,Breast_Mammary_Tissue,Spleen,Whole_Blood,Skin_Not_Sun_Exposed_Suprapubic,Heart_Atrial_Appendage,Cells_EBV-transformed_lymphocytes,Skin_Sun_Exposed_Lower_leg,Lung,Colon_Sigmoid,Pancreas,Adipose_Subcutaneous,Lung,Heart_Atrial_Appendage,Small_Intestine_Terminal_Ileum,Spleen,Muscle_Skeletal,Minor_Salivary_Gland,Artery_Tibial,Skin_Sun_Exposed_Lower_leg,Artery_Coronary,Breast_Mammary_Tissue,Colon_Sigmoid,Thyroid,Colon_Transverse,Pituitary,Skin_Not_Sun_Exposed_Suprapubic,Testis,Esophagus_Muscularis,Artery_Aorta,Heart_Left_Ventricle,Prostate,Whole_Blood,Nerve_Tibial,Cells_EBV-transformed_lymphocytes,Adrenal_Gland,Vagina,Cells_Cultured_fibroblasts,Brain_Nucleus_accumbens_basal_ganglia,Adipose_Visceral_Omentum,Esophagus_Gastroesophageal_Junction,Stomach,Esophagus_Mucosa,Testis,Brain_Cerebellar_Hemisphere,Brain_Hippocampus,Adipose_Subcutaneous,Brain_Substantia_nigra,Brain_Cortex,Thyroid,Nerve_Tibial,Pituitary,Artery_Tibial,Brain_Hypothalamus,Artery_Aorta,Colon_Transverse,Brain_Cerebellum,Ovary,Brain_Nucleus_accumbens_basal_ganglia,Cells_Cultured_fibroblasts,Lung,Brain_Caudate_basal_ganglia,Pancreas,Artery_Tibial,Spleen,Adipose_Subcutaneous,Brain_Cortex,Small_Intestine_Terminal_Ileum,Heart_Atrial_Appendage,Esophagus_Muscularis,Minor_Salivary_Gland,Brain_Frontal_Cortex_BA9,Brain_Cerebellar_Hemisphere,Colon_Transverse,Breast_Mammary_Tissue,Colon_Sigmoid,Adipose_Visceral_Omentum,Vagina,Pituitary,Skin_Sun_Exposed_Lower_leg,Thyroid,Artery_Aorta,Brain_Nucleus_accumbens_basal_ganglia,Brain_Hippocampus,Artery_Coronary,Brain_Anterior_cingulate_cortex_BA24,Brain_Cerebellum,Muscle_Skeletal,Testis,Cells_Cultured_fibroblasts,Stomach,Brain_Hypothalamus,Nerve_Tibial,Heart_Left_Ventricle,Adrenal_Gland,Cells_EBV-transformed_lymphocytes,Esophagus_Mucosa,Brain_Amygdala,Liver,Prostate,Ovary,Skin_Not_Sun_Exposed_Suprapubic,Uterus,Esophagus_Gastroesophageal_Junction,Muscle_Skeletal,Brain_Nucleus_accumbens_basal_ganglia,Brain_Cerebellum,Skin_Not_Sun_Exposed_Suprapubic,Testis,Testis,Cells_EBV-transformed_lymphocytes,Thyroid,Heart_Atrial_Appendage,Adipose_Subcutaneous,Breast_Mammary_Tissue,Colon_Sigmoid,Cells_Cultured_fibroblasts,Esophagus_Mucosa,Artery_Tibial,Colon_Transverse,Adipose_Visceral_Omentum,Skin_Not_Sun_Exposed_Suprapubic,Heart_Atrial_Appendage,Thyroid,Skin_Sun_Exposed_Lower_leg,Lung,Whole_Blood,Minor_Salivary_Gland,Small_Intestine_Terminal_Ileum,Liver,Brain_Spinal_cord_cervical_c-1,Testis,Brain_Caudate_basal_ganglia,Artery_Coronary,Skin_Sun_Exposed_Lower_leg,Artery_Tibial,Esophagus_Gastroesophageal_Junction,Adipose_Subcutaneous,Thyroid,Colon_Sigmoid,Heart_Atrial_Appendage,Heart_Left_Ventricle,Vagina,Esophagus_Muscularis,Cells_Cultured_fibroblasts,Skin_Not_Sun_Exposed_Suprapubic,Esophagus_Mucosa,Brain_Substantia_nigra,Nerve_Tibial,Adipose_Visceral_Omentum,Whole_Blood,Prostate,Lung,Ovary,Spleen,Brain_Hippocampus,Uterus,Pituitary,Artery_Aorta,Stomach,Brain_Cerebellar_Hemisphere,Breast_Mammary_Tissue,Adrenal_Gland,Colon_Transverse,Ovary,Heart_Atrial_Appendage,Testis,Nerve_Tibial,Adipose_Visceral_Omentum,Small_Intestine_Terminal_Ileum,Adipose_Subcutaneous,Brain_Putamen_basal_ganglia,Cells_Cultured_fibroblasts,Artery_Aorta,Minor_Salivary_Gland,Lung,Heart_Atrial_Appendage,Esophagus_Gastroesophageal_Junction,Liver,Brain_Caudate_basal_ganglia,Colon_Sigmoid,Pituitary,Heart_Left_Ventricle,Adrenal_Gland,Thyroid,Brain_Cerebellum,Esophagus_Mucosa,Vagina,Nerve_Tibial,Adipose_Visceral_Omentum,Cells_EBV-transformed_lymphocytes,Brain_Cerebellar_Hemisphere,Esophagus_Muscularis,Pancreas,Spleen,Colon_Transverse,Prostate,Skin_Not_Sun_Exposed_Suprapubic,Stomach,Ovary,Brain_Nucleus_accumbens_basal_ganglia,Skin_Sun_Exposed_Lower_leg,Muscle_Skeletal,Breast_Mammary_Tissue,Artery_Tibial,Artery_Coronary,Whole_Blood,Brain_Substantia_nigra,Testis,Esophagus_Muscularis,Nerve_Tibial,Artery_Aorta,Artery_Tibial,Prostate,Spleen,Lung,Artery_Tibial,Brain_Cerebellum,Colon_Transverse,Brain_Cerebellar_Hemisphere,Pituitary,Heart_Left_Ventricle,Artery_Tibial,Colon_Sigmoid,Esophagus_Mucosa,Brain_Cerebellar_Hemisphere,Heart_Atrial_Appendage,Skin_Sun_Exposed_Lower_leg,Esophagus_Muscularis,Minor_Salivary_Gland,Adipose_Subcutaneous,Nerve_Tibial,Testis,Adipose_Visceral_Omentum,Brain_Cerebellum,Whole_Blood,Skin_Not_Sun_Exposed_Suprapubic,Esophagus_Gastroesophageal_Junction,Muscle_Skeletal	Not_done	sqtl+eqtl+cadd	HCG4,HLA-V,ABCF1,TRIM40,TRIM31,RNF39,HLA-J,ZNRD1ASP,HLA-G,HLA-F,ZFP57,MOG,OR2H2,GABBR1,TRIM27,HLA-H,HLA-A,HLA-F-AS1,MCCD1P2,HCG4B,,HCG20,HLA-U,HCG4P8,HLA-K,HLA-T,TRIM31-AS1,ZDHHC20P1,TRIM26,SUMO2P1,HLA-W,IFITM4P,MCCD1P1,RPL23AP1,HLA-P,MICE,HCP5B
rs3094169	0.1322	intergenic		2.151	POLR1H,POLR1H,POLR1H,POLR1H,POLR1H,HCG4,HLA-V,HLA-V,HLA-V,HLA-V,HLA-V,HLA-V,HLA-V,HLA-V,HLA-V,HLA-V,HLA-V,HLA-V,HLA-V,ABCF1,ABCF1,ABCF1,ABCF1,ABCF1,ABCF1,ABCF1,ABCF1,ABCF1,TRIM31,RNF39,PPP1R11,PPP1R11,HLA-J,HLA-J,HLA-J,HLA-J,HLA-J,HLA-J,HLA-J,HLA-J,HLA-J,HLA-J,HLA-J,HLA-J,HLA-J,HLA-J,HLA-J,HLA-J,HLA-J,HLA-J,HLA-J,HLA-J,HLA-J,ZNRD1ASP,ZNRD1ASP,ZNRD1ASP,ZNRD1ASP,ZNRD1ASP,ZNRD1ASP,ZNRD1ASP,ZNRD1ASP,ZNRD1ASP,ZNRD1ASP,ZNRD1ASP,ZNRD1ASP,ZNRD1ASP,ZNRD1ASP,HCG9,HCG9,HLA-G,HLA-G,HLA-G,HLA-G,HLA-G,HLA-G,HLA-G,ZFP57,ZFP57,ZFP57,ZFP57,ZFP57,ZFP57,ZFP57,ZFP57,ZFP57,ZFP57,ZFP57,ZFP57,ZFP57,ZFP57,ZFP57,ZFP57,ZFP57,ZFP57,ZFP57,TRIM27,TRIM27,TRIM27,TRIM27,HLA-H,HLA-H,HLA-H,HLA-H,HLA-H,HLA-H,HLA-H,HLA-H,HLA-H,HLA-H,HLA-H,HLA-H,HLA-H,HLA-H,HLA-H,HLA-H,HLA-H,HLA-H,HLA-H,HLA-H,HLA-H,HLA-H,HLA-H,HLA-H,HLA-H,HLA-H,HLA-H,HLA-H,HLA-H,HLA-H,HLA-H,HLA-H,HLA-H,HLA-H,HLA-H,HLA-H,HLA-H,HLA-H,HLA-H,HLA-H,HLA-H,HLA-H,HLA-H,HLA-H,HLA-H,HLA-A,HLA-A,HLA-A,HLA-A,HLA-A,HLA-A,HLA-A,HLA-A,HLA-A,HLA-A,HLA-A,HLA-A,HLA-A,HLA-A,HLA-A,HLA-A,HLA-A,HLA-A,HLA-F-AS1,HLA-F-AS1,HLA-F-AS1,HLA-F-AS1,HLA-F-AS1,HLA-F-AS1,HLA-F-AS1,HCG4B,HCG4B,HCG4B,HCG4B,HCG4B,HCG4B,HCG4B,HCG4B,HCG4B,HCG4B,HCG4B,HCG4B,HCG4B,HCG4B,HCG4B,HCG4B,HCG4B,HCG4B,HCG4B,HCG4B,HCG4B,HCG4B,,,,,HLA-U,HLA-U,HLA-U,HLA-U,HLA-U,HLA-U,HLA-U,HLA-U,HLA-U,HLA-U,HLA-U,MICD,MICD,MICD,MICD,MICD,MICD,,,,,,,HLA-K,HLA-K,HLA-K,HLA-K,HLA-K,HLA-K,HLA-K,HLA-K,HLA-K,HLA-K,HLA-K,HLA-K,HLA-K,HLA-K,HLA-K,HLA-K,HLA-K,HLA-K,HLA-K,HLA-K,HLA-K,PAIP1P1,PAIP1P1,ZDHHC20P1,IFITM4P,,,,,,,,,,,,,,,,,,,,,DDX39BP2,RPL23AP1,RPL23AP1,RPL23AP1,RPL23AP1,RPL23AP1,RPL23AP1,RPL23AP1,RPL23AP1,RPL23AP1,RPL23AP1,RPL23AP1,RPL23AP1,RPL23AP1,RPL23AP1,RPL23AP1,HCG17,HCG17,MICE,MICE,MICE,MICE,MICE,,,,HCP5B,HCP5B,HCP5B,HCP5B,HCP5B,HCP5B,HCP5B,HCP5B,HCP5B,HCP5B,HCP5B,HCP5B,HCP5B,HCP5B,HCP5B,HCP5B,HCP5B,HCP5B,HCP5B,HCP5B,HCP5B,HCP5B,HCP5B,HCP5B,HCP5B,HCP5B,HCP5B,HCP5B,HCP5B,HCP5B,HCP5B,HCP5B,HCP5B,HCP5B,HCP5B,HCP5B,HCP5B,HCP5B,HCP5B,HCP5B,HCP5B,HCP5B,HCP5B,HCP5B,HCP5B,HCP5B	Cells_Cultured_fibroblasts,Muscle_Skeletal,Skin_Sun_Exposed_Lower_leg,Thyroid,Adipose_Subcutaneous,Skin_Not_Sun_Exposed_Suprapubic,Adipose_Visceral_Omentum,Nerve_Tibial,Cells_EBV-transformed_lymphocytes,Whole_Blood,Artery_Tibial,Skin_Sun_Exposed_Lower_leg,Cells_Cultured_fibroblasts,Colon_Sigmoid,Artery_Aorta,Thyroid,Adipose_Subcutaneous,Colon_Transverse,Esophagus_Muscularis,Thyroid,Heart_Left_Ventricle,Cells_Cultured_fibroblasts,Muscle_Skeletal,Artery_Aorta,Nerve_Tibial,Skin_Sun_Exposed_Lower_leg,Artery_Tibial,Adipose_Subcutaneous,Pancreas,Esophagus_Mucosa,Whole_Blood,Thyroid,Esophagus_Muscularis,Skin_Not_Sun_Exposed_Suprapubic,Cells_Cultured_fibroblasts,Artery_Tibial,Stomach,Artery_Aorta,Esophagus_Mucosa,Ovary,Breast_Mammary_Tissue,Adipose_Visceral_Omentum,Brain_Frontal_Cortex_BA9,Muscle_Skeletal,Lung,Testis,Whole_Blood,Thyroid,Esophagus_Gastroesophageal_Junction,Colon_Sigmoid,Nerve_Tibial,Colon_Transverse,Adipose_Subcutaneous,Artery_Tibial,Lung,Thyroid,Colon_Transverse,Brain_Cerebellum,Esophagus_Mucosa,Nerve_Tibial,Artery_Aorta,Muscle_Skeletal,Brain_Cerebellar_Hemisphere,Skin_Sun_Exposed_Lower_leg,Colon_Sigmoid,Adipose_Subcutaneous,Adipose_Visceral_Omentum,Whole_Blood,Thyroid,Adipose_Visceral_Omentum,Prostate,Thyroid,Cells_Cultured_fibroblasts,Ovary,Colon_Sigmoid,Esophagus_Muscularis,Adipose_Subcutaneous,Skin_Not_Sun_Exposed_Suprapubic,Esophagus_Gastroesophageal_Junction,Adipose_Visceral_Omentum,Heart_Atrial_Appendage,Colon_Sigmoid,Colon_Transverse,Esophagus_Muscularis,Artery_Tibial,Whole_Blood,Skin_Sun_Exposed_Lower_leg,Thyroid,Esophagus_Mucosa,Nerve_Tibial,Adrenal_Gland,Cells_Cultured_fibroblasts,Breast_Mammary_Tissue,Artery_Aorta,Lung,Muscle_Skeletal,Skin_Not_Sun_Exposed_Suprapubic,Whole_Blood,Esophagus_Mucosa,Stomach,Artery_Tibial,Brain_Nucleus_accumbens_basal_ganglia,Heart_Atrial_Appendage,Artery_Coronary,Brain_Cortex,Brain_Caudate_basal_ganglia,Muscle_Skeletal,Pancreas,Adipose_Subcutaneous,Esophagus_Gastroesophageal_Junction,Uterus,Esophagus_Mucosa,Skin_Sun_Exposed_Lower_leg,Esophagus_Muscularis,Lung,Thyroid,Adrenal_Gland,Colon_Sigmoid,Liver,Brain_Frontal_Cortex_BA9,Brain_Putamen_basal_ganglia,Pituitary,Brain_Hippocampus,Nerve_Tibial,Skin_Not_Sun_Exposed_Suprapubic,Breast_Mammary_Tissue,Heart_Left_Ventricle,Whole_Blood,Minor_Salivary_Gland,Brain_Cerebellar_Hemisphere,Ovary,Brain_Hypothalamus,Spleen,Artery_Aorta,Small_Intestine_Terminal_Ileum,Prostate,Colon_Transverse,Brain_Substantia_nigra,Cells_EBV-transformed_lymphocytes,Testis,Brain_Cerebellum,Adipose_Visceral_Omentum,Cells_Cultured_fibroblasts,Vagina,Muscle_Skeletal,Lung,Skin_Sun_Exposed_Lower_leg,Nerve_Tibial,Skin_Not_Sun_Exposed_Suprapubic,Heart_Left_Ventricle,Cells_Cultured_fibroblasts,Liver,Artery_Tibial,Heart_Atrial_Appendage,Esophagus_Muscularis,Stomach,Testis,Adipose_Subcutaneous,Pancreas,Thyroid,Esophagus_Gastroesophageal_Junction,Cells_EBV-transformed_lymphocytes,Cells_Cultured_fibroblasts,Artery_Tibial,Whole_Blood,Muscle_Skeletal,Lung,Cells_EBV-transformed_lymphocytes,Esophagus_Gastroesophageal_Junction,Heart_Atrial_Appendage,Prostate,Colon_Transverse,Brain_Caudate_basal_ganglia,Esophagus_Gastroesophageal_Junction,Liver,Uterus,Artery_Aorta,Stomach,Vagina,Esophagus_Mucosa,Ovary,Artery_Tibial,Esophagus_Muscularis,Cells_Cultured_fibroblasts,Skin_Sun_Exposed_Lower_leg,Pituitary,Brain_Cerebellum,Heart_Left_Ventricle,Breast_Mammary_Tissue,Testis,Thyroid,Breast_Mammary_Tissue,Lung,Adipose_Subcutaneous,Skin_Sun_Exposed_Lower_leg,Lung,Artery_Tibial,Adipose_Visceral_Omentum,Esophagus_Gastroesophageal_Junction,Muscle_Skeletal,Nerve_Tibial,Cells_Cultured_fibroblasts,Artery_Coronary,Thyroid,Whole_Blood,Adipose_Subcutaneous,Thyroid,Adrenal_Gland,Nerve_Tibial,Small_Intestine_Terminal_Ileum,Lung,Whole_Blood,Adipose_Subcutaneous,Cells_Cultured_fibroblasts,Adipose_Visceral_Omentum,Adrenal_Gland,Whole_Blood,Muscle_Skeletal,Brain_Caudate_basal_ganglia,Brain_Cerebellar_Hemisphere,Brain_Putamen_basal_ganglia,Esophagus_Mucosa,Brain_Amygdala,Cells_Cultured_fibroblasts,Brain_Cortex,Liver,Brain_Frontal_Cortex_BA9,Skin_Not_Sun_Exposed_Suprapubic,Brain_Hippocampus,Colon_Sigmoid,Stomach,Testis,Artery_Aorta,Brain_Hypothalamus,Brain_Anterior_cingulate_cortex_BA24,Brain_Nucleus_accumbens_basal_ganglia,Whole_Blood,Heart_Atrial_Appendage,Brain_Cerebellum,Skin_Sun_Exposed_Lower_leg,Nerve_Tibial,Testis,Whole_Blood,Artery_Aorta,Artery_Tibial,Brain_Cerebellar_Hemisphere,Spleen,Muscle_Skeletal,Whole_Blood,Brain_Nucleus_accumbens_basal_ganglia,Adipose_Visceral_Omentum,Colon_Sigmoid,Thyroid,Prostate,Nerve_Tibial,Testis,Ovary,Adipose_Subcutaneous,Esophagus_Muscularis,Adrenal_Gland,Colon_Transverse,Cells_Cultured_fibroblasts,Skin_Not_Sun_Exposed_Suprapubic,Whole_Blood,Skin_Sun_Exposed_Lower_leg,Adipose_Visceral_Omentum,Colon_Sigmoid,Artery_Coronary,Adipose_Subcutaneous,Nerve_Tibial,Colon_Transverse,Whole_Blood,Lung,Thyroid,Artery_Tibial,Esophagus_Gastroesophageal_Junction,Breast_Mammary_Tissue,Artery_Aorta,Esophagus_Muscularis,Nerve_Tibial,Lung,Lung,Heart_Left_Ventricle,Whole_Blood,Artery_Tibial,Adipose_Subcutaneous,Adipose_Subcutaneous,Cells_Cultured_fibroblasts,Esophagus_Mucosa,Cells_EBV-transformed_lymphocytes,Heart_Atrial_Appendage,Adrenal_Gland,Brain_Hippocampus,Artery_Coronary,Brain_Nucleus_accumbens_basal_ganglia,Pituitary,Skin_Sun_Exposed_Lower_leg,Artery_Tibial,Adipose_Subcutaneous,Pancreas,Stomach,Adipose_Visceral_Omentum,Brain_Caudate_basal_ganglia,Esophagus_Gastroesophageal_Junction,Thyroid,Esophagus_Muscularis,Brain_Cerebellar_Hemisphere,Esophagus_Mucosa,Brain_Cortex,Uterus,Brain_Anterior_cingulate_cortex_BA24,Brain_Frontal_Cortex_BA9,Whole_Blood,Colon_Sigmoid,Spleen,Muscle_Skeletal,Lung,Brain_Putamen_basal_ganglia,Nerve_Tibial,Brain_Hypothalamus,Skin_Not_Sun_Exposed_Suprapubic,Small_Intestine_Terminal_Ileum,Testis,Artery_Aorta,Minor_Salivary_Gland,Heart_Left_Ventricle,Brain_Amygdala,Breast_Mammary_Tissue,Liver,Ovary,Brain_Spinal_cord_cervical_c-1,Brain_Cerebellum,Colon_Transverse,Prostate,Vagina	Not_done	sqtl+eqtl+cadd	POLR1H,HCG4,HLA-V,ABCF1,TRIM31,RNF39,PPP1R11,HLA-J,ZNRD1ASP,HCG9,HLA-G,ZFP57,TRIM27,HLA-H,HLA-A,HLA-F-AS1,HCG4B,,HLA-U,MICD,HLA-K,PAIP1P1,ZDHHC20P1,IFITM4P,DDX39BP2,RPL23AP1,HCG17,MICE,HCP5B
rs2860580	0.3888	regulatory		7.122	POLR1H,FLOT1,FLOT1,HCG4,HCG4,HCG4,HCG4,HCG4,HCG4,HCG4,HCG4,HCG4,HCG4,HCG4,HCG4,HCG4,HCG4,HLA-V,HLA-V,HLA-V,HLA-V,HLA-V,HLA-V,TRIM15,TRIM10,TRIM40,TRIM31,TRIM31,PPP1R11,HLA-J,HLA-J,HLA-J,HLA-J,HLA-J,HLA-J,HLA-J,HLA-J,HLA-J,HLA-J,HLA-J,HLA-J,HLA-J,HLA-J,HLA-J,HLA-J,HLA-J,HLA-J,HLA-J,HLA-J,HLA-J,HLA-J,HLA-J,HLA-J,HLA-J,HLA-J,HLA-J,HLA-J,HLA-J,HLA-J,HLA-J,HLA-J,HLA-J,HLA-J,HLA-J,HLA-J,HLA-J,HLA-J,HLA-J,HLA-J,HLA-J,HLA-J,HLA-J,HLA-J,HLA-J,HLA-J,HCG9,HLA-G,HLA-G,HLA-G,HLA-G,HLA-G,HLA-G,HLA-G,HLA-G,HLA-G,HLA-G,HLA-G,HLA-G,HLA-G,HLA-G,HLA-G,HLA-F,HLA-F,HLA-F,HLA-F,HLA-F,HLA-F,HLA-F,HLA-F,HLA-F,HLA-F,HLA-F,HLA-F,HLA-F,ZFP57,ZFP57,ZFP57,ZFP57,ZFP57,ZFP57,ZFP57,ZFP57,ZFP57,ZFP57,ZFP57,ZFP57,ZFP57,ZFP57,ZFP57,ZFP57,ZFP57,ZFP57,ZFP57,ZFP57,HLA-H,HLA-H,HLA-H,HLA-H,HLA-H,HLA-H,HLA-H,HLA-H,HLA-H,HLA-H,HLA-H,HLA-H,HLA-H,HLA-H,HLA-A,HLA-A,HLA-A,HLA-A,HLA-A,HLA-A,HLA-A,HLA-A,HLA-A,HLA-A,HLA-A,HLA-A,HLA-A,HLA-A,HLA-A,HLA-A,HLA-A,HLA-A,RPL7AP7,HLA-F-AS1,HLA-F-AS1,HCG4B,HCG4B,HCG4B,HCG4B,,,,,,,,,,HLA-U,HLA-U,HLA-U,HLA-U,HLA-U,HLA-U,HLA-U,HLA-U,HLA-U,HLA-U,HLA-U,HLA-U,,,,,,,,,,,,,,,,,,,,,,,,,,,,,,,,,,,,,,,,,,HLA-K,HLA-K,HLA-K,HLA-K,HLA-K,HLA-K,HLA-T,NA,NA,TRIM26,HLA-W,HLA-W,HLA-W,IFITM4P,IFITM4P,IFITM4P,IFITM4P,IFITM4P,IFITM4P,IFITM4P,IFITM4P,IFITM4P,IFITM4P,IFITM4P,IFITM4P,IFITM4P,,,DDX39BP2,RPL23AP1,,,,,,HCP5B,HCP5B,HCP5B,HCP5B	Thyroid,Brain_Cerebellum,Nerve_Tibial,Brain_Frontal_Cortex_BA9,Brain_Cerebellum,Artery_Coronary,Esophagus_Mucosa,Adrenal_Gland,Thyroid,Brain_Hypothalamus,Brain_Cerebellar_Hemisphere,Minor_Salivary_Gland,Cells_Cultured_fibroblasts,Testis,Pituitary,Artery_Aorta,Skin_Sun_Exposed_Lower_leg,Whole_Blood,Colon_Transverse,Testis,Brain_Cerebellum,Brain_Frontal_Cortex_BA9,Artery_Aorta,Skin_Not_Sun_Exposed_Suprapubic,Whole_Blood,Colon_Transverse,Skin_Not_Sun_Exposed_Suprapubic,Skin_Sun_Exposed_Lower_leg,Thyroid,Pituitary,Adipose_Subcutaneous,Adipose_Visceral_Omentum,Brain_Spinal_cord_cervical_c-1,Whole_Blood,Artery_Aorta,Brain_Cerebellum,Brain_Putamen_basal_ganglia,Heart_Left_Ventricle,Thyroid,Brain_Amygdala,Heart_Atrial_Appendage,Brain_Anterior_cingulate_cortex_BA24,Brain_Hypothalamus,Liver,Colon_Sigmoid,Small_Intestine_Terminal_Ileum,Brain_Nucleus_accumbens_basal_ganglia,Colon_Transverse,Breast_Mammary_Tissue,Esophagus_Mucosa,Esophagus_Gastroesophageal_Junction,Brain_Cerebellar_Hemisphere,Stomach,Nerve_Tibial,Brain_Cortex,Spleen,Brain_Substantia_nigra,Esophagus_Muscularis,Skin_Not_Sun_Exposed_Suprapubic,Skin_Sun_Exposed_Lower_leg,Adrenal_Gland,Vagina,Lung,Brain_Caudate_basal_ganglia,Artery_Tibial,Minor_Salivary_Gland,Artery_Coronary,Muscle_Skeletal,Brain_Hippocampus,Brain_Frontal_Cortex_BA9,Pancreas,Cells_EBV-transformed_lymphocytes,Ovary,Cells_Cultured_fibroblasts,Uterus,Whole_Blood,Nerve_Tibial,Vagina,Artery_Tibial,Brain_Cerebellum,Brain_Hypothalamus,Esophagus_Muscularis,Adipose_Subcutaneous,Skin_Not_Sun_Exposed_Suprapubic,Cells_Cultured_fibroblasts,Skin_Sun_Exposed_Lower_leg,Colon_Sigmoid,Colon_Transverse,Esophagus_Mucosa,Adrenal_Gland,Testis,Whole_Blood,Pancreas,Colon_Transverse,Spleen,Esophagus_Mucosa,Liver,Cells_Cultured_fibroblasts,Testis,Skin_Sun_Exposed_Lower_leg,Small_Intestine_Terminal_Ileum,Brain_Cerebellum,Cells_EBV-transformed_lymphocytes,Skin_Not_Sun_Exposed_Suprapubic,Nerve_Tibial,Artery_Aorta,Whole_Blood,Cells_Cultured_fibroblasts,Adipose_Visceral_Omentum,Esophagus_Muscularis,Skin_Not_Sun_Exposed_Suprapubic,Adipose_Subcutaneous,Spleen,Colon_Transverse,Esophagus_Gastroesophageal_Junction,Thyroid,Heart_Atrial_Appendage,Artery_Tibial,Pituitary,Stomach,Heart_Left_Ventricle,Lung,Skin_Sun_Exposed_Lower_leg,Breast_Mammary_Tissue,Nerve_Tibial,Cells_Cultured_fibroblasts,Muscle_Skeletal,Skin_Sun_Exposed_Lower_leg,Lung,Brain_Cerebellar_Hemisphere,Skin_Not_Sun_Exposed_Suprapubic,Whole_Blood,Colon_Transverse,Adipose_Visceral_Omentum,Brain_Cerebellum,Adipose_Subcutaneous,Esophagus_Mucosa,Breast_Mammary_Tissue,Artery_Tibial,Esophagus_Muscularis,Nerve_Tibial,Colon_Sigmoid,Lung,Thyroid,Skin_Not_Sun_Exposed_Suprapubic,Artery_Coronary,Testis,Esophagus_Mucosa,Liver,Skin_Sun_Exposed_Lower_leg,Esophagus_Gastroesophageal_Junction,Cells_Cultured_fibroblasts,Muscle_Skeletal,Ovary,Heart_Atrial_Appendage,Artery_Aorta,Testis,Brain_Cerebellum,Spleen,Pituitary,Testis,Artery_Aorta,Whole_Blood,Adipose_Visceral_Omentum,Colon_Transverse,Skin_Not_Sun_Exposed_Suprapubic,Nerve_Tibial,Breast_Mammary_Tissue,Whole_Blood,Skin_Sun_Exposed_Lower_leg,Lung,Spleen,Pancreas,Brain_Anterior_cingulate_cortex_BA24,Testis,Brain_Frontal_Cortex_BA9,Thyroid,Cells_Cultured_fibroblasts,Brain_Cortex,Stomach,Brain_Cerebellum,Nerve_Tibial,Artery_Aorta,Esophagus_Muscularis,Muscle_Skeletal,Artery_Tibial,Cells_EBV-transformed_lymphocytes,Brain_Putamen_basal_ganglia,Liver,Brain_Cerebellar_Hemisphere,Artery_Coronary,Uterus,Esophagus_Muscularis,Ovary,Nerve_Tibial,Pituitary,Minor_Salivary_Gland,Vagina,Colon_Sigmoid,Lung,Skin_Not_Sun_Exposed_Suprapubic,Brain_Anterior_cingulate_cortex_BA24,Prostate,Brain_Cortex,Esophagus_Gastroesophageal_Junction,Adipose_Visceral_Omentum,Small_Intestine_Terminal_Ileum,Thyroid,Colon_Transverse,Brain_Caudate_basal_ganglia,Heart_Atrial_Appendage,Adipose_Subcutaneous,Artery_Aorta,Skin_Sun_Exposed_Lower_leg,Brain_Frontal_Cortex_BA9,Adrenal_Gland,Pancreas,Heart_Left_Ventricle,Brain_Nucleus_accumbens_basal_ganglia,Stomach,Esophagus_Mucosa,Whole_Blood,Testis,Breast_Mammary_Tissue,Spleen,Pancreas,Heart_Atrial_Appendage,Spleen,Cells_Cultured_fibroblasts,Whole_Blood,Testis,Whole_Blood,Brain_Cerebellum,Brain_Cerebellar_Hemisphere,Testis,Nerve_Tibial,Brain_Cerebellar_Hemisphere,Brain_Cerebellum,Cells_EBV-transformed_lymphocytes,Artery_Tibial,Esophagus_Muscularis,Whole_Blood,Skin_Sun_Exposed_Lower_leg,Cells_Cultured_fibroblasts,Adipose_Subcutaneous,Skin_Not_Sun_Exposed_Suprapubic,Thyroid,Lung,Breast_Mammary_Tissue,Spleen,Adipose_Visceral_Omentum,Esophagus_Mucosa,Cells_Cultured_fibroblasts,Whole_Blood,Whole_Blood,Lung,Esophagus_Gastroesophageal_Junction,Esophagus_Mucosa,Artery_Tibial,Thyroid,Whole_Blood,Brain_Cerebellum,Brain_Cerebellar_Hemisphere,Brain_Hypothalamus	Not_done	sqtl+eqtl+cadd	POLR1H,FLOT1,HCG4,HLA-V,TRIM15,TRIM10,TRIM40,TRIM31,PPP1R11,HLA-J,HCG9,HLA-G,HLA-F,ZFP57,HLA-H,HLA-A,RPL7AP7,HLA-F-AS1,HCG4B,,HLA-U,HLA-K,HLA-T,TRIM26,HLA-W,IFITM4P,DDX39BP2,RPL23AP1,HCP5B
rs2571400	0.4954	regulatory		4.013	POLR1H,POLR1H,POLR1H,POLR1H,POLR1H,POLR1H,HCG4,HCG4,HCG4,HCG4,HCG4,HCG4,HCG4,HCG4,HCG4,HCG4,HCG4,HCG4,HCG4,HCG4,HCG4,HLA-V,HLA-V,HLA-V,HLA-V,ABCF1,DDR1,TRIM40,TRIM31,TRIM31,TRIM31,TRIM31,TRIM31,RNF39,RNF39,RNF39,RNF39,RNF39,RNF39,HLA-J,HLA-J,HLA-J,HLA-J,HLA-J,HLA-J,HLA-J,HLA-J,HLA-J,HLA-J,ZNRD1ASP,ZNRD1ASP,ZNRD1ASP,ZNRD1ASP,ZNRD1ASP,ZNRD1ASP,ZNRD1ASP,ZNRD1ASP,ZNRD1ASP,ZNRD1ASP,ZNRD1ASP,HLA-G,HLA-F,HLA-F,HLA-F,HLA-F,HLA-F,ZFP57,ZFP57,ZFP57,ZFP57,ZFP57,ZFP57,ZFP57,ZFP57,ZFP57,ZFP57,ZFP57,ZFP57,ZFP57,ZFP57,ZFP57,ZFP57,ZFP57,ZFP57,ZFP57,ZFP57,ZFP57,ZFP57,ZFP57,ZFP57,ZFP57,ZFP57,ZFP57,ZFP57,ZFP57,ZFP57,ZFP57,ZFP57,ZFP57,MOG,OR2H2,HLA-H,HLA-H,HLA-H,HLA-H,HLA-H,HLA-H,HLA-H,HLA-H,HLA-H,HLA-H,HLA-H,HLA-H,HLA-H,HLA-H,HLA-H,HLA-H,HLA-H,HLA-H,HLA-H,HLA-H,HLA-H,HLA-H,HLA-H,HLA-H,HLA-H,HLA-H,HLA-H,HLA-H,HLA-H,HLA-H,HLA-H,HLA-H,HLA-H,HLA-A,HLA-A,HLA-A,HLA-A,HLA-A,HLA-A,HLA-A,HLA-A,HLA-A,HLA-A,HLA-A,HLA-A,HLA-A,HLA-A,HLA-A,HLA-A,HLA-F-AS1,HLA-F-AS1,MCCD1P2,HCG4B,HCG4B,HCG4B,HCG4B,HCG4B,HCG4B,HCG4B,HCG4B,HCG4B,HCG4B,HCG4B,HCG4B,HCG4B,HCG4B,HCG4B,HCG4B,HCG4B,HCG4B,HCG4B,HCG4B,HCG4B,HCG4B,HCG4B,HCG4B,HCG4B,HCG4B,HCG4B,,,,,HCG20,HLA-U,HLA-U,HLA-U,HLA-U,HLA-U,HLA-U,HLA-U,HLA-U,HLA-U,HLA-U,HLA-U,HLA-U,HLA-U,HLA-U,HLA-U,HLA-U,HLA-U,HLA-U,HLA-U,HLA-U,HLA-U,HLA-U,HLA-U,HLA-U,HLA-U,HLA-U,HLA-U,HLA-U,MICD,MICD,,,,,HLA-K,HLA-K,HLA-K,HLA-K,HLA-K,HLA-K,HLA-K,HLA-K,HLA-K,HLA-K,HLA-K,HLA-K,HLA-K,HLA-K,HLA-K,HLA-K,HLA-K,HLA-K,HLA-K,HLA-K,HLA-K,HLA-K,HLA-K,HLA-K,HLA-K,HLA-K,HLA-K,HLA-K,HLA-K,HLA-K,HLA-K,HLA-K,HLA-K,HLA-K,HLA-K,HLA-K,HLA-K,HLA-K,HLA-K,HLA-K,HLA-K,HLA-K,HLA-K,HLA-K,HLA-K,HLA-K,HLA-K,HCG18,HCG18,HCG18,HCG18,HCG18,HCG18,HCG18,HCG18,HCG18,HCG18,HLA-T,HLA-T,HLA-T,HLA-T,HLA-T,TRIM31-AS1,TRIM31-AS1,ETF1P1,ZDHHC20P1,HLA-W,HLA-W,IFITM4P,IFITM4P,IFITM4P,IFITM4P,IFITM4P,IFITM4P,IFITM4P,IFITM4P,IFITM4P,IFITM4P,IFITM4P,IFITM4P,IFITM4P,IFITM4P,IFITM4P,IFITM4P,IFITM4P,IFITM4P,IFITM4P,IFITM4P,IFITM4P,IFITM4P,IFITM4P,IFITM4P,IFITM4P,IFITM4P,IFITM4P,IFITM4P,IFITM4P,,,,,,,,,,,,,,,,,,,,,,,,,,,,,,,,,,,,,,,,,RPL23AP1,RPL23AP1,RPL23AP1,RPL23AP1,RPL23AP1,RPL23AP1,RPL23AP1,RPL23AP1,RPL23AP1,RPL23AP1,RPL23AP1,RPL23AP1,RPL23AP1,RPL23AP1,RPL23AP1,RPL23AP1,RPL23AP1,RPL23AP1,RPL23AP1,RPL23AP1,RPL23AP1,RPL23AP1,RPL23AP1,RPL23AP1,RPL23AP1,RPL23AP1,RPL23AP1,RPL23AP1,,,,MICE,,,,HCP5B,HCP5B,HCP5B,HCP5B,HCP5B,HCP5B,HCP5B,HCP5B,HCP5B,HCP5B,HCP5B,HCP5B,HCP5B,HCP5B,HCP5B,HCP5B,HCP5B,HCP5B,HCP5B,HCP5B,HCP5B,HCP5B,HCP5B,HCP5B,HCP5B,HCP5B,HCP5B,HCP5B,HCP5B,HCP5B,HCP5B	Lung,Nerve_Tibial,Cells_Cultured_fibroblasts,Esophagus_Mucosa,Artery_Aorta,Breast_Mammary_Tissue,Skin_Sun_Exposed_Lower_leg,Skin_Not_Sun_Exposed_Suprapubic,Testis,Brain_Cerebellar_Hemisphere,Esophagus_Mucosa,Breast_Mammary_Tissue,Cells_Cultured_fibroblasts,Brain_Cerebellum,Lung,Artery_Coronary,Brain_Cortex,Minor_Salivary_Gland,Heart_Atrial_Appendage,Artery_Aorta,Thyroid,Testis,Brain_Nucleus_accumbens_basal_ganglia,Brain_Cerebellar_Hemisphere,Brain_Cerebellum,Skin_Sun_Exposed_Lower_leg,Cells_Cultured_fibroblasts,Testis,Testis,Thyroid,Lung,Skin_Not_Sun_Exposed_Suprapubic,Skin_Sun_Exposed_Lower_leg,Thyroid,Pituitary,Esophagus_Mucosa,Skin_Not_Sun_Exposed_Suprapubic,Lung,Skin_Sun_Exposed_Lower_leg,Adipose_Subcutaneous,Prostate,Heart_Left_Ventricle,Skin_Sun_Exposed_Lower_leg,Pituitary,Breast_Mammary_Tissue,Brain_Cerebellar_Hemisphere,Muscle_Skeletal,Brain_Cerebellum,Pancreas,Pituitary,Brain_Cerebellum,Thyroid,Adipose_Visceral_Omentum,Artery_Tibial,Brain_Nucleus_accumbens_basal_ganglia,Artery_Aorta,Skin_Sun_Exposed_Lower_leg,Nerve_Tibial,Muscle_Skeletal,Brain_Cerebellar_Hemisphere,Testis,Brain_Cerebellar_Hemisphere,Testis,Brain_Cerebellum,Whole_Blood,Cells_Cultured_fibroblasts,Adipose_Subcutaneous,Small_Intestine_Terminal_Ileum,Pituitary,Artery_Coronary,Breast_Mammary_Tissue,Nerve_Tibial,Colon_Transverse,Skin_Sun_Exposed_Lower_leg,Pancreas,Whole_Blood,Adrenal_Gland,Heart_Atrial_Appendage,Adipose_Visceral_Omentum,Minor_Salivary_Gland,Uterus,Esophagus_Muscularis,Esophagus_Gastroesophageal_Junction,Cells_Cultured_fibroblasts,Vagina,Cells_EBV-transformed_lymphocytes,Spleen,Liver,Esophagus_Mucosa,Colon_Sigmoid,Prostate,Lung,Artery_Aorta,Artery_Tibial,Ovary,Stomach,Thyroid,Skin_Not_Sun_Exposed_Suprapubic,Heart_Left_Ventricle,Artery_Tibial,Heart_Left_Ventricle,Brain_Cerebellum,Nerve_Tibial,Cells_Cultured_fibroblasts,Pituitary,Heart_Atrial_Appendage,Skin_Not_Sun_Exposed_Suprapubic,Adipose_Visceral_Omentum,Cells_EBV-transformed_lymphocytes,Esophagus_Gastroesophageal_Junction,Muscle_Skeletal,Colon_Transverse,Breast_Mammary_Tissue,Artery_Aorta,Artery_Coronary,Small_Intestine_Terminal_Ileum,Heart_Left_Ventricle,Skin_Sun_Exposed_Lower_leg,Artery_Tibial,Esophagus_Mucosa,Brain_Hypothalamus,Whole_Blood,Brain_Nucleus_accumbens_basal_ganglia,Spleen,Stomach,Testis,Adrenal_Gland,Thyroid,Brain_Putamen_basal_ganglia,Brain_Caudate_basal_ganglia,Colon_Sigmoid,Adipose_Subcutaneous,Esophagus_Muscularis,Lung,Lung,Esophagus_Mucosa,Thyroid,Cells_Cultured_fibroblasts,Esophagus_Muscularis,Adipose_Subcutaneous,Nerve_Tibial,Whole_Blood,Skin_Not_Sun_Exposed_Suprapubic,Colon_Transverse,Skin_Sun_Exposed_Lower_leg,Breast_Mammary_Tissue,Pancreas,Brain_Amygdala,Adipose_Visceral_Omentum,Muscle_Skeletal,Artery_Tibial,Brain_Cerebellum,Testis,Stomach,Colon_Transverse,Artery_Tibial,Ovary,Heart_Atrial_Appendage,Prostate,Skin_Not_Sun_Exposed_Suprapubic,Artery_Aorta,Brain_Caudate_basal_ganglia,Lung,Esophagus_Mucosa,Colon_Sigmoid,Brain_Frontal_Cortex_BA9,Brain_Putamen_basal_ganglia,Cells_Cultured_fibroblasts,Pancreas,Adipose_Subcutaneous,Thyroid,Brain_Cerebellar_Hemisphere,Minor_Salivary_Gland,Breast_Mammary_Tissue,Adipose_Visceral_Omentum,Brain_Cerebellum,Skin_Sun_Exposed_Lower_leg,Esophagus_Muscularis,Heart_Left_Ventricle,Testis,Whole_Blood,Spleen,Skin_Sun_Exposed_Lower_leg,Skin_Not_Sun_Exposed_Suprapubic,Esophagus_Gastroesophageal_Junction,Spleen,Adipose_Visceral_Omentum,Stomach,Thyroid,Lung,Artery_Tibial,Nerve_Tibial,Cells_Cultured_fibroblasts,Breast_Mammary_Tissue,Whole_Blood,Esophagus_Gastroesophageal_Junction,Esophagus_Mucosa,Heart_Left_Ventricle,Small_Intestine_Terminal_Ileum,Heart_Atrial_Appendage,Artery_Aorta,Esophagus_Muscularis,Muscle_Skeletal,Adrenal_Gland,Pituitary,Artery_Coronary,Skin_Not_Sun_Exposed_Suprapubic,Brain_Hypothalamus,Skin_Sun_Exposed_Lower_leg,Colon_Transverse,Adipose_Subcutaneous,Colon_Sigmoid,Testis,Testis,Artery_Aorta,Brain_Cerebellar_Hemisphere,Brain_Cerebellum,Thyroid,Pituitary,Vagina,Muscle_Skeletal,Ovary,Artery_Aorta,Skin_Not_Sun_Exposed_Suprapubic,Esophagus_Mucosa,Liver,Artery_Tibial,Prostate,Brain_Amygdala,Brain_Hippocampus,Esophagus_Gastroesophageal_Junction,Brain_Cortex,Adipose_Subcutaneous,Stomach,Breast_Mammary_Tissue,Spleen,Brain_Nucleus_accumbens_basal_ganglia,Nerve_Tibial,Brain_Caudate_basal_ganglia,Small_Intestine_Terminal_Ileum,Uterus,Heart_Left_Ventricle,Colon_Transverse,Heart_Atrial_Appendage,Minor_Salivary_Gland,Pituitary,Lung,Cells_Cultured_fibroblasts,Cells_EBV-transformed_lymphocytes,Colon_Sigmoid,Artery_Coronary,Adipose_Visceral_Omentum,Adrenal_Gland,Brain_Spinal_cord_cervical_c-1,Brain_Cerebellar_Hemisphere,Brain_Substantia_nigra,Testis,Brain_Hypothalamus,Thyroid,Brain_Frontal_Cortex_BA9,Brain_Anterior_cingulate_cortex_BA24,Brain_Putamen_basal_ganglia,Skin_Sun_Exposed_Lower_leg,Brain_Cerebellum,Pancreas,Esophagus_Muscularis,Colon_Sigmoid,Muscle_Skeletal,Thyroid,Adipose_Subcutaneous,Heart_Atrial_Appendage,Esophagus_Muscularis,Lung,Skin_Not_Sun_Exposed_Suprapubic,Heart_Left_Ventricle,Skin_Sun_Exposed_Lower_leg,Brain_Cortex,Muscle_Skeletal,Brain_Cerebellar_Hemisphere,Brain_Cerebellum,Nerve_Tibial,Skin_Sun_Exposed_Lower_leg,Testis,Skin_Sun_Exposed_Lower_leg,Testis,Cells_Cultured_fibroblasts,Esophagus_Mucosa,Liver,Skin_Not_Sun_Exposed_Suprapubic,Stomach,Uterus,Skin_Sun_Exposed_Lower_leg,Spleen,Brain_Caudate_basal_ganglia,Esophagus_Muscularis,Vagina,Lung,Colon_Transverse,Cells_Cultured_fibroblasts,Artery_Coronary,Artery_Aorta,Nerve_Tibial,Adipose_Subcutaneous,Esophagus_Mucosa,Thyroid,Whole_Blood,Esophagus_Gastroesophageal_Junction,Breast_Mammary_Tissue,Adipose_Visceral_Omentum,Colon_Sigmoid,Heart_Left_Ventricle,Heart_Atrial_Appendage,Artery_Tibial,Prostate,Pituitary,Adrenal_Gland,Esophagus_Mucosa,Vagina,Brain_Nucleus_accumbens_basal_ganglia,Esophagus_Gastroesophageal_Junction,Thyroid,Adipose_Subcutaneous,Artery_Tibial,Lung,Brain_Cortex,Liver,Brain_Frontal_Cortex_BA9,Cells_EBV-transformed_lymphocytes,Brain_Caudate_basal_ganglia,Ovary,Heart_Atrial_Appendage,Whole_Blood,Adipose_Visceral_Omentum,Heart_Left_Ventricle,Cells_Cultured_fibroblasts,Brain_Cerebellar_Hemisphere,Esophagus_Muscularis,Stomach,Skin_Not_Sun_Exposed_Suprapubic,Small_Intestine_Terminal_Ileum,Adrenal_Gland,Spleen,Colon_Transverse,Artery_Coronary,Colon_Sigmoid,Breast_Mammary_Tissue,Artery_Aorta,Brain_Cerebellum,Brain_Putamen_basal_ganglia,Nerve_Tibial,Prostate,Uterus,Skin_Sun_Exposed_Lower_leg,Muscle_Skeletal,Brain_Amygdala,Brain_Hypothalamus,Breast_Mammary_Tissue,Small_Intestine_Terminal_Ileum,Skin_Sun_Exposed_Lower_leg,Lung,Pancreas,Colon_Transverse,Skin_Not_Sun_Exposed_Suprapubic,Adipose_Subcutaneous,Esophagus_Muscularis,Stomach,Prostate,Muscle_Skeletal,Cells_Cultured_fibroblasts,Artery_Coronary,Brain_Nucleus_accumbens_basal_ganglia,Heart_Atrial_Appendage,Artery_Tibial,Colon_Sigmoid,Esophagus_Mucosa,Nerve_Tibial,Esophagus_Gastroesophageal_Junction,Adipose_Visceral_Omentum,Artery_Aorta,Whole_Blood,Thyroid,Vagina,Brain_Putamen_basal_ganglia,Heart_Left_Ventricle,Esophagus_Gastroesophageal_Junction,Nerve_Tibial,Lung,Artery_Tibial,Thyroid,Muscle_Skeletal,Cells_Cultured_fibroblasts,Pancreas,Brain_Caudate_basal_ganglia,Breast_Mammary_Tissue,Adipose_Subcutaneous,Minor_Salivary_Gland,Brain_Frontal_Cortex_BA9,Esophagus_Muscularis,Skin_Not_Sun_Exposed_Suprapubic,Esophagus_Gastroesophageal_Junction,Heart_Atrial_Appendage,Muscle_Skeletal,Heart_Left_Ventricle,Nerve_Tibial,Brain_Cortex,Colon_Transverse,Testis,Lung,Artery_Tibial,Prostate,Ovary,Colon_Sigmoid,Artery_Coronary,Esophagus_Mucosa,Whole_Blood,Thyroid,Adrenal_Gland,Adipose_Visceral_Omentum,Skin_Sun_Exposed_Lower_leg,Stomach,Artery_Aorta,Brain_Putamen_basal_ganglia	Not_done	sqtl+eqtl+cadd	POLR1H,HCG4,HLA-V,ABCF1,DDR1,TRIM40,TRIM31,RNF39,HLA-J,ZNRD1ASP,HLA-G,HLA-F,ZFP57,MOG,OR2H2,HLA-H,HLA-A,HLA-F-AS1,MCCD1P2,HCG4B,,HCG20,HLA-U,MICD,HLA-K,HCG18,HLA-T,TRIM31-AS1,ETF1P1,ZDHHC20P1,HLA-W,IFITM4P,RPL23AP1,MICE,HCP5B
rs4713270	0.2564	downstream	MICD	0.864	POLR1H,POLR1H,POLR1H,POLR1H,POLR1H,POLR1H,VARS2,HCG4,HCG4,HCG4,HCG4,HCG4,HCG4,HCG4,HCG4,HCG4,HCG4,HCG4,HCG4,HCG4,HCG4,HCG4,HCG4,HCG4,HCG4,HCG4,HCG4,HCG4,HCG4,HCG4,HLA-V,HLA-V,HLA-V,HLA-V,TRIM40,TRIM31,TRIM31,TRIM31,TRIM31,RNF39,RNF39,PPP1R11,PPP1R11,HLA-J,HLA-J,HLA-J,HLA-J,HLA-J,HLA-J,HLA-J,HLA-J,HLA-J,HLA-J,HLA-J,HLA-J,HLA-J,HLA-J,HLA-J,HLA-J,HLA-J,HLA-J,HLA-J,HLA-J,HLA-J,HLA-J,HLA-J,HLA-J,HLA-J,HLA-J,HLA-J,HLA-J,HLA-J,HLA-J,HLA-J,HLA-J,HLA-J,HLA-J,HLA-J,ZNRD1ASP,ZNRD1ASP,ZNRD1ASP,ZNRD1ASP,HCG9,HLA-G,HLA-F,HLA-F,HLA-F,HLA-F,HLA-F,HLA-F,HLA-F,HLA-F,HLA-F,HLA-F,HLA-F,HLA-F,ZFP57,ZFP57,ZFP57,ZFP57,ZFP57,ZFP57,ZFP57,ZFP57,ZFP57,ZFP57,ZFP57,ZFP57,ZFP57,ZFP57,GABBR1,GABBR1,GABBR1,HLA-H,HLA-H,HLA-A,HLA-A,HLA-A,HLA-A,HLA-A,HLA-A,HLA-A,HLA-A,HLA-A,HLA-A,HLA-A,HLA-A,HLA-A,HLA-F-AS1,HLA-F-AS1,HLA-F-AS1,MCCD1P2,HCG4B,HCG4B,HCG4B,HCG4B,HCG4B,HCG4B,HCG4B,HCG4B,,,,,,,,HLA-U,HLA-U,HLA-U,HLA-U,HLA-U,HLA-U,HLA-U,HLA-U,HLA-U,HLA-U,HLA-U,HLA-U,HLA-U,HCG4P8,MICD,MICD,MICD,MICD,MICD,MICD,MICD,MICD,MICD,MICD,MICD,MICD,MICD,MICD,MICD,MICD,MICD,MICD,,,,,,,,HLA-K,HLA-K,HLA-K,HLA-K,HLA-K,HLA-K,HLA-K,HLA-K,HLA-K,HLA-K,HLA-K,HLA-K,HLA-K,HLA-K,HLA-K,HLA-K,HLA-K,HLA-K,HLA-K,HLA-K,HLA-K,HLA-K,HLA-K,HLA-K,HLA-K,HLA-K,HLA-K,HLA-K,HLA-K,HLA-K,HCG18,HCG18,HCG18,HLA-T,HLA-T,HLA-T,TRIM31-AS1,TRIM31-AS1,NA,PAIP1P1,PAIP1P1,PAIP1P1,TRIM26,TRIM26,HLA-W,HLA-W,IFITM4P,IFITM4P,IFITM4P,IFITM4P,IFITM4P,IFITM4P,IFITM4P,IFITM4P,IFITM4P,IFITM4P,IFITM4P,IFITM4P,IFITM4P,IFITM4P,IFITM4P,IFITM4P,IFITM4P,IFITM4P,IFITM4P,IFITM4P,IFITM4P,IFITM4P,IFITM4P,IFITM4P,IFITM4P,IFITM4P,IFITM4P,IFITM4P,IFITM4P,IFITM4P,IFITM4P,IFITM4P,IFITM4P,,,,,,,,RPL23AP1,RPL23AP1,RPL23AP1,RPL23AP1,RPL23AP1,RPL23AP1,RPL23AP1,RPL23AP1,RPL23AP1,RPL23AP1,RPL23AP1,RPL23AP1,RPL23AP1,RPL23AP1,RPL23AP1,RPL23AP1,RPL23AP1,RPL23AP1,RPL23AP1,RPP21,HCG17,HCG17,HCG17,,,,,,,,HCP5B,HCP5B,HCP5B,HCP5B	Artery_Aorta,Adipose_Subcutaneous,Cells_Cultured_fibroblasts,Thyroid,Esophagus_Mucosa,Lung,Brain_Nucleus_accumbens_basal_ganglia,Artery_Aorta,Heart_Left_Ventricle,Esophagus_Mucosa,Heart_Atrial_Appendage,Testis,Lung,Brain_Frontal_Cortex_BA9,Brain_Anterior_cingulate_cortex_BA24,Artery_Coronary,Brain_Nucleus_accumbens_basal_ganglia,Brain_Cerebellum,Breast_Mammary_Tissue,Brain_Hypothalamus,Skin_Not_Sun_Exposed_Suprapubic,Adrenal_Gland,Cells_Cultured_fibroblasts,Pituitary,Uterus,Brain_Cortex,Spleen,Thyroid,Skin_Sun_Exposed_Lower_leg,Brain_Cerebellar_Hemisphere,Artery_Aorta,Brain_Cerebellum,Brain_Cerebellar_Hemisphere,Testis,Testis,Skin_Sun_Exposed_Lower_leg,Thyroid,Testis,Lung,Skin_Sun_Exposed_Lower_leg,Lung,Cells_Cultured_fibroblasts,Thyroid,Adipose_Subcutaneous,Thyroid,Artery_Aorta,Pancreas,Breast_Mammary_Tissue,Cells_Cultured_fibroblasts,Ovary,Brain_Hippocampus,Nerve_Tibial,Brain_Putamen_basal_ganglia,Heart_Atrial_Appendage,Esophagus_Mucosa,Heart_Left_Ventricle,Skin_Not_Sun_Exposed_Suprapubic,Colon_Transverse,Uterus,Adrenal_Gland,Brain_Frontal_Cortex_BA9,Esophagus_Gastroesophageal_Junction,Pituitary,Muscle_Skeletal,Lung,Adipose_Visceral_Omentum,Artery_Tibial,Skin_Sun_Exposed_Lower_leg,Artery_Coronary,Prostate,Stomach,Brain_Cerebellar_Hemisphere,Colon_Sigmoid,Whole_Blood,Esophagus_Muscularis,Vagina,Spleen,Brain_Cerebellum,Skin_Not_Sun_Exposed_Suprapubic,Brain_Frontal_Cortex_BA9,Thyroid,Brain_Caudate_basal_ganglia,Whole_Blood,Testis,Whole_Blood,Liver,Pancreas,Cells_Cultured_fibroblasts,Esophagus_Mucosa,Artery_Tibial,Brain_Cerebellum,Cells_EBV-transformed_lymphocytes,Brain_Cerebellar_Hemisphere,Colon_Transverse,Testis,Skin_Sun_Exposed_Lower_leg,Adipose_Subcutaneous,Thyroid,Heart_Atrial_Appendage,Esophagus_Mucosa,Adipose_Visceral_Omentum,Lung,Esophagus_Muscularis,Whole_Blood,Artery_Tibial,Cells_Cultured_fibroblasts,Nerve_Tibial,Skin_Not_Sun_Exposed_Suprapubic,Heart_Left_Ventricle,Skin_Sun_Exposed_Lower_leg,Adipose_Subcutaneous,Muscle_Skeletal,Nerve_Tibial,Brain_Cerebellum,Brain_Cerebellar_Hemisphere,Adipose_Subcutaneous,Liver,Breast_Mammary_Tissue,Nerve_Tibial,Skin_Sun_Exposed_Lower_leg,Skin_Not_Sun_Exposed_Suprapubic,Esophagus_Mucosa,Brain_Hippocampus,Adipose_Visceral_Omentum,Whole_Blood,Cells_Cultured_fibroblasts,Lung,Muscle_Skeletal,Brain_Cerebellum,Brain_Cerebellar_Hemisphere,Skin_Sun_Exposed_Lower_leg,Testis,Lung,Thyroid,Colon_Transverse,Adipose_Visceral_Omentum,Artery_Tibial,Skin_Not_Sun_Exposed_Suprapubic,Cells_Cultured_fibroblasts,Pancreas,Skin_Sun_Exposed_Lower_leg,Lung,Whole_Blood,Skin_Not_Sun_Exposed_Suprapubic,Spleen,Breast_Mammary_Tissue,Adipose_Visceral_Omentum,Artery_Aorta,Adipose_Subcutaneous,Artery_Tibial,Esophagus_Mucosa,Skin_Not_Sun_Exposed_Suprapubic,Skin_Sun_Exposed_Lower_leg,Testis,Muscle_Skeletal,Breast_Mammary_Tissue,Heart_Left_Ventricle,Pituitary,Thyroid,Cells_Cultured_fibroblasts,Testis,Adrenal_Gland,Breast_Mammary_Tissue,Colon_Transverse,Pituitary,Esophagus_Muscularis,Prostate,Testis,Nerve_Tibial,Esophagus_Gastroesophageal_Junction,Cells_EBV-transformed_lymphocytes,Whole_Blood,Artery_Aorta,Thyroid,Adipose_Subcutaneous,Spleen,Lung,Uterus,Small_Intestine_Terminal_Ileum,Brain_Cerebellar_Hemisphere,Pituitary,Brain_Cerebellum,Artery_Tibial,Brain_Hypothalamus,Artery_Aorta,Cells_Cultured_fibroblasts,Artery_Tibial,Thyroid,Artery_Aorta,Adipose_Subcutaneous,Pancreas,Spleen,Skin_Sun_Exposed_Lower_leg,Colon_Transverse,Heart_Left_Ventricle,Adrenal_Gland,Skin_Not_Sun_Exposed_Suprapubic,Lung,Esophagus_Mucosa,Pituitary,Stomach,Whole_Blood,Colon_Sigmoid,Adipose_Visceral_Omentum,Muscle_Skeletal,Breast_Mammary_Tissue,Heart_Atrial_Appendage,Cells_Cultured_fibroblasts,Artery_Coronary,Brain_Cerebellum,Brain_Cerebellar_Hemisphere,Minor_Salivary_Gland,Esophagus_Muscularis,Prostate,Nerve_Tibial,Cells_EBV-transformed_lymphocytes,Heart_Left_Ventricle,Muscle_Skeletal,Skin_Sun_Exposed_Lower_leg,Brain_Cerebellum,Nerve_Tibial,Brain_Cerebellar_Hemisphere,Skin_Not_Sun_Exposed_Suprapubic,Testis,Brain_Cerebellar_Hemisphere,Nerve_Tibial,Adipose_Subcutaneous,Skin_Sun_Exposed_Lower_leg,Muscle_Skeletal,Artery_Tibial,Brain_Cerebellum,Cells_Cultured_fibroblasts,Brain_Hippocampus,Liver,Adrenal_Gland,Adipose_Subcutaneous,Ovary,Skin_Sun_Exposed_Lower_leg,Colon_Transverse,Esophagus_Mucosa,Artery_Tibial,Prostate,Heart_Atrial_Appendage,Brain_Cerebellar_Hemisphere,Artery_Coronary,Esophagus_Gastroesophageal_Junction,Vagina,Stomach,Colon_Sigmoid,Spleen,Nerve_Tibial,Breast_Mammary_Tissue,Adipose_Visceral_Omentum,Esophagus_Muscularis,Heart_Left_Ventricle,Whole_Blood,Pituitary,Thyroid,Brain_Caudate_basal_ganglia,Skin_Not_Sun_Exposed_Suprapubic,Cells_EBV-transformed_lymphocytes,Artery_Aorta,Brain_Spinal_cord_cervical_c-1,Lung,Cells_Cultured_fibroblasts,Esophagus_Mucosa,Skin_Sun_Exposed_Lower_leg,Esophagus_Muscularis,Nerve_Tibial,Skin_Not_Sun_Exposed_Suprapubic,Cells_Cultured_fibroblasts,Heart_Atrial_Appendage,Esophagus_Mucosa,Adipose_Subcutaneous,Brain_Cerebellar_Hemisphere,Heart_Atrial_Appendage,Lung,Adrenal_Gland,Heart_Left_Ventricle,Artery_Tibial,Nerve_Tibial,Stomach,Cells_Cultured_fibroblasts,Pancreas,Breast_Mammary_Tissue,Muscle_Skeletal,Skin_Not_Sun_Exposed_Suprapubic,Skin_Sun_Exposed_Lower_leg,Brain_Caudate_basal_ganglia,Artery_Aorta,Thyroid,Thyroid,Pancreas,Colon_Sigmoid,Lung,Spleen,Lung,Prostate,Artery_Aorta,Artery_Tibial,Vagina,Esophagus_Gastroesophageal_Junction,Brain_Hypothalamus,Brain_Cerebellum,Brain_Cerebellar_Hemisphere,Thyroid	Not_done	sqtl+eqtl+cadd	POLR1H,VARS2,HCG4,HLA-V,TRIM40,TRIM31,RNF39,PPP1R11,HLA-J,ZNRD1ASP,HCG9,HLA-G,HLA-F,ZFP57,GABBR1,HLA-H,HLA-A,HLA-F-AS1,MCCD1P2,HCG4B,,HLA-U,HCG4P8,MICD,HLA-K,HCG18,HLA-T,TRIM31-AS1,PAIP1P1,TRIM26,HLA-W,IFITM4P,RPL23AP1,RPP21,HCG17,HCP5B
rs2256543	0.3624	regulatory		5.238	POLR1H,POLR1H,POLR1H,POLR1H,POLR1H,POLR1H,POLR1H,POLR1H,POLR1H,POLR1H,POLR1H,POLR1H,POLR1H,POLR1H,POLR1H,FLOT1,HCG4,HCG4,HCG4,HCG4,HCG4,HLA-V,HLA-V,HLA-V,HLA-V,HLA-V,HLA-V,HLA-V,HLA-V,HLA-V,HLA-V,HLA-V,HLA-V,HLA-V,HLA-V,HLA-V,HLA-V,HLA-V,HLA-V,HLA-V,HLA-V,HLA-V,TRIM40,TRIM31,TRIM31,RNF39,RNF39,RNF39,RNF39,RNF39,RNF39,RNF39,RNF39,PPP1R11,PPP1R11,PPP1R11,PPP1R11,PPP1R11,HLA-J,HLA-J,HLA-J,HLA-J,HLA-J,HLA-J,HLA-J,HLA-J,HLA-J,HLA-J,HLA-J,HLA-J,HLA-J,HLA-J,HLA-J,HLA-J,HLA-J,HLA-J,HLA-J,HLA-J,HLA-J,HLA-J,HLA-J,HLA-J,HLA-J,HLA-J,HLA-J,HLA-J,HLA-J,HLA-J,HLA-J,HLA-J,HLA-J,HLA-J,HLA-J,HLA-J,HLA-J,HCG9,HLA-G,HLA-F,HLA-F,HLA-F,HLA-F,HLA-F,HLA-F,HLA-F,ZFP57,ZFP57,ZFP57,ZFP57,ZFP57,ZFP57,ZFP57,ZFP57,ZFP57,ZFP57,ZFP57,ZFP57,ZFP57,ZFP57,ZFP57,ZFP57,ZFP57,ZFP57,ZFP57,ZFP57,ZFP57,ZFP57,ZFP57,ZFP57,ZFP57,ZFP57,ZFP57,ZFP57,ZFP57,ZFP57,ZFP57,ZFP57,ZFP57,MOG,MOG,MOG,MOG,MOG,OR2H2,HLA-H,HLA-H,HLA-H,HLA-H,HLA-A,HLA-A,HLA-A,HLA-A,HLA-A,HLA-A,HLA-A,HLA-A,HLA-A,HLA-A,HLA-A,HLA-A,HLA-A,HLA-A,HLA-A,HLA-A,HLA-A,HLA-A,HLA-A,HLA-A,HLA-F-AS1,HLA-F-AS1,HLA-F-AS1,,HCG4B,HCG4B,HCG4B,HCG4B,HCG4B,HCG4B,HCG4B,,,,,,,,,,HLA-U,HLA-U,HLA-U,HLA-U,HLA-U,HLA-U,HLA-U,HLA-U,HLA-U,HLA-U,HLA-U,HLA-U,HCG4P8,MICD,MICD,MICD,MICD,,,,,,,,,,,HLA-K,HLA-K,HLA-K,HLA-K,HLA-K,HLA-K,HLA-K,HLA-K,HLA-K,HLA-K,HLA-K,HLA-K,HLA-K,HLA-K,HLA-K,HLA-K,HLA-K,HLA-K,HLA-K,HLA-K,HLA-K,HLA-K,HLA-K,HLA-K,HLA-K,HLA-K,HLA-K,HLA-K,HLA-K,HLA-K,HLA-K,HLA-K,HLA-T,HLA-T,TRIM31-AS1,PAIP1P1,ZDHHC20P1,HLA-W,HLA-W,HLA-W,HLA-W,HLA-W,HLA-W,HLA-W,HLA-W,HLA-W,HLA-W,HLA-W,HLA-W,HLA-W,HLA-W,HLA-W,HLA-W,HLA-W,HLA-W,HLA-W,HLA-W,HLA-W,HLA-W,HLA-W,HLA-W,HLA-W,HLA-W,HLA-W,IFITM4P,IFITM4P,IFITM4P,IFITM4P,IFITM4P,IFITM4P,IFITM4P,IFITM4P,MCCD1P1,MCCD1P1,RANP1,,,,,,,,,,,,,,,,,,,,,,,,,,,,,,,,,,,,,,,,,DDX39BP2,RPP21,HCG17,HCG17,,,MICE,MICE,MICE,MICE,MICE,MICE,MICE,MICE,MICE,MICE,MICE,MICE,MICE,MICE,MICE,MICE,MICE,MICE,MICE,,,,,,,,,,,,,HCP5B,HCP5B,HCP5B,HCP5B,HCP5B,HCP5B,HCP5B,HCP5B,HCP5B,HCP5B,HCP5B,HCP5B,HCP5B	Colon_Transverse,Esophagus_Mucosa,Whole_Blood,Esophagus_Muscularis,Artery_Tibial,Nerve_Tibial,Thyroid,Skin_Sun_Exposed_Lower_leg,Adipose_Visceral_Omentum,Skin_Not_Sun_Exposed_Suprapubic,Adipose_Subcutaneous,Cells_Cultured_fibroblasts,Spleen,Lung,Artery_Aorta,Thyroid,Artery_Aorta,Spleen,Breast_Mammary_Tissue,Lung,Thyroid,Thyroid,Skin_Sun_Exposed_Lower_leg,Esophagus_Muscularis,Colon_Transverse,Adipose_Visceral_Omentum,Small_Intestine_Terminal_Ileum,Skin_Not_Sun_Exposed_Suprapubic,Artery_Aorta,Colon_Sigmoid,Heart_Left_Ventricle,Brain_Cerebellar_Hemisphere,Lung,Brain_Spinal_cord_cervical_c-1,Stomach,Nerve_Tibial,Adipose_Subcutaneous,Whole_Blood,Artery_Tibial,Brain_Substantia_nigra,Brain_Frontal_Cortex_BA9,Cells_Cultured_fibroblasts,Testis,Lung,Testis,Nerve_Tibial,Thyroid,Artery_Aorta,Adipose_Visceral_Omentum,Colon_Transverse,Lung,Artery_Tibial,Pituitary,Brain_Cerebellar_Hemisphere,Nerve_Tibial,Thyroid,Lung,Brain_Cerebellum,Stomach,Esophagus_Mucosa,Colon_Sigmoid,Breast_Mammary_Tissue,Brain_Hippocampus,Whole_Blood,Prostate,Thyroid,Brain_Putamen_basal_ganglia,Heart_Atrial_Appendage,Cells_Cultured_fibroblasts,Brain_Cerebellum,Skin_Not_Sun_Exposed_Suprapubic,Brain_Nucleus_accumbens_basal_ganglia,Ovary,Artery_Coronary,Esophagus_Muscularis,Vagina,Adipose_Subcutaneous,Lung,Adipose_Visceral_Omentum,Skin_Sun_Exposed_Lower_leg,Uterus,Colon_Transverse,Spleen,Muscle_Skeletal,Heart_Left_Ventricle,Liver,Artery_Tibial,Brain_Frontal_Cortex_BA9,Nerve_Tibial,Pituitary,Brain_Caudate_basal_ganglia,Cells_EBV-transformed_lymphocytes,Esophagus_Gastroesophageal_Junction,Artery_Aorta,Brain_Cerebellar_Hemisphere,Whole_Blood,Testis,Artery_Tibial,Brain_Nucleus_accumbens_basal_ganglia,Muscle_Skeletal,Cells_Cultured_fibroblasts,Whole_Blood,Liver,Adipose_Subcutaneous,Adipose_Subcutaneous,Adipose_Visceral_Omentum,Colon_Transverse,Pancreas,Artery_Coronary,Liver,Esophagus_Mucosa,Skin_Sun_Exposed_Lower_leg,Pituitary,Lung,Ovary,Artery_Tibial,Minor_Salivary_Gland,Esophagus_Gastroesophageal_Junction,Adrenal_Gland,Heart_Atrial_Appendage,Artery_Aorta,Prostate,Colon_Sigmoid,Small_Intestine_Terminal_Ileum,Spleen,Stomach,Nerve_Tibial,Heart_Left_Ventricle,Whole_Blood,Vagina,Esophagus_Muscularis,Testis,Cells_Cultured_fibroblasts,Uterus,Breast_Mammary_Tissue,Thyroid,Skin_Not_Sun_Exposed_Suprapubic,Heart_Left_Ventricle,Artery_Aorta,Artery_Tibial,Esophagus_Muscularis,Whole_Blood,Heart_Left_Ventricle,Brain_Cerebellum,Testis,Brain_Cerebellar_Hemisphere,Muscle_Skeletal,Artery_Coronary,Whole_Blood,Stomach,Testis,Thyroid,Colon_Sigmoid,Nerve_Tibial,Heart_Left_Ventricle,Esophagus_Gastroesophageal_Junction,Brain_Cerebellar_Hemisphere,Cells_Cultured_fibroblasts,Pancreas,Artery_Tibial,Muscle_Skeletal,Esophagus_Muscularis,Brain_Cerebellum,Pituitary,Ovary,Heart_Atrial_Appendage,Artery_Aorta,Esophagus_Muscularis,Esophagus_Gastroesophageal_Junction,Colon_Transverse,Whole_Blood,Cells_Cultured_fibroblasts,Adipose_Visceral_Omentum,Testis,Brain_Cerebellar_Hemisphere,Skin_Not_Sun_Exposed_Suprapubic,Pancreas,Lung,Cells_EBV-transformed_lymphocytes,Breast_Mammary_Tissue,Skin_Sun_Exposed_Lower_leg,Adipose_Subcutaneous,Lung,Spleen,Skin_Not_Sun_Exposed_Suprapubic,Adipose_Visceral_Omentum,Whole_Blood,Artery_Aorta,Thyroid,Colon_Sigmoid,Cells_Cultured_fibroblasts,Esophagus_Mucosa,Adipose_Subcutaneous,Skin_Sun_Exposed_Lower_leg,Pituitary,Stomach,Artery_Tibial,Testis,Skin_Not_Sun_Exposed_Suprapubic,Testis,Adrenal_Gland,Cells_EBV-transformed_lymphocytes,Nerve_Tibial,Whole_Blood,Esophagus_Mucosa,Skin_Not_Sun_Exposed_Suprapubic,Thyroid,Skin_Sun_Exposed_Lower_leg,Brain_Cerebellar_Hemisphere,Cells_Cultured_fibroblasts,Nerve_Tibial,Brain_Cerebellum,Pituitary,Artery_Tibial,Prostate,Brain_Cerebellum,Pituitary,Thyroid,Adipose_Subcutaneous,Esophagus_Mucosa,Small_Intestine_Terminal_Ileum,Skin_Sun_Exposed_Lower_leg,Colon_Sigmoid,Artery_Tibial,Minor_Salivary_Gland,Testis,Adipose_Visceral_Omentum,Breast_Mammary_Tissue,Cells_Cultured_fibroblasts,Brain_Frontal_Cortex_BA9,Brain_Anterior_cingulate_cortex_BA24,Colon_Transverse,Muscle_Skeletal,Artery_Coronary,Heart_Left_Ventricle,Skin_Not_Sun_Exposed_Suprapubic,Pancreas,Esophagus_Muscularis,Spleen,Nerve_Tibial,Brain_Caudate_basal_ganglia,Brain_Substantia_nigra,Adrenal_Gland,Cells_EBV-transformed_lymphocytes,Lung,Brain_Cerebellar_Hemisphere,Brain_Cerebellum,Brain_Cerebellar_Hemisphere,Testis,Adipose_Subcutaneous,Testis,Ovary,Breast_Mammary_Tissue,Pituitary,Esophagus_Mucosa,Brain_Putamen_basal_ganglia,Brain_Frontal_Cortex_BA9,Colon_Sigmoid,Adipose_Subcutaneous,Whole_Blood,Testis,Heart_Atrial_Appendage,Artery_Tibial,Thyroid,Muscle_Skeletal,Brain_Nucleus_accumbens_basal_ganglia,Colon_Transverse,Brain_Caudate_basal_ganglia,Esophagus_Muscularis,Skin_Sun_Exposed_Lower_leg,Brain_Anterior_cingulate_cortex_BA24,Heart_Left_Ventricle,Adipose_Visceral_Omentum,Artery_Coronary,Nerve_Tibial,Artery_Aorta,Skin_Not_Sun_Exposed_Suprapubic,Cells_Cultured_fibroblasts,Whole_Blood,Adipose_Visceral_Omentum,Skin_Not_Sun_Exposed_Suprapubic,Skin_Sun_Exposed_Lower_leg,Breast_Mammary_Tissue,Spleen,Colon_Transverse,Cells_EBV-transformed_lymphocytes,Uterus,Ovary,Whole_Blood,Esophagus_Mucosa,Nerve_Tibial,Brain_Putamen_basal_ganglia,Cells_Cultured_fibroblasts,Brain_Cortex,Adipose_Subcutaneous,Esophagus_Gastroesophageal_Junction,Brain_Amygdala,Brain_Cerebellum,Skin_Not_Sun_Exposed_Suprapubic,Whole_Blood,Brain_Cerebellar_Hemisphere,Vagina,Small_Intestine_Terminal_Ileum,Lung,Heart_Atrial_Appendage,Brain_Nucleus_accumbens_basal_ganglia,Adipose_Visceral_Omentum,Pancreas,Testis,Breast_Mammary_Tissue,Heart_Left_Ventricle,Brain_Frontal_Cortex_BA9,Brain_Caudate_basal_ganglia,Ovary,Colon_Transverse,Liver,Artery_Tibial,Adrenal_Gland,Esophagus_Muscularis,Spleen,Stomach,Colon_Sigmoid,Brain_Anterior_cingulate_cortex_BA24,Artery_Aorta,Skin_Sun_Exposed_Lower_leg,Artery_Coronary,Thyroid,Muscle_Skeletal,Pituitary,Whole_Blood,Thyroid,Colon_Sigmoid,Nerve_Tibial,Spleen,Lung,Artery_Tibial,Cells_EBV-transformed_lymphocytes,Spleen,Esophagus_Muscularis,Cells_Cultured_fibroblasts,Whole_Blood,Testis,Skin_Sun_Exposed_Lower_leg,Muscle_Skeletal,Breast_Mammary_Tissue,Heart_Left_Ventricle,Nerve_Tibial,Heart_Atrial_Appendage,Adipose_Subcutaneous,Colon_Transverse,Esophagus_Gastroesophageal_Junction,Thyroid,Lung,Adipose_Visceral_Omentum,Thyroid,Testis,Colon_Transverse,Esophagus_Gastroesophageal_Junction,Whole_Blood,Small_Intestine_Terminal_Ileum,Esophagus_Muscularis,Cells_Cultured_fibroblasts,Esophagus_Mucosa,Lung,Nerve_Tibial,Adipose_Subcutaneous,Skin_Not_Sun_Exposed_Suprapubic,Adipose_Visceral_Omentum,Nerve_Tibial,Adrenal_Gland,Adipose_Subcutaneous,Skin_Sun_Exposed_Lower_leg,Artery_Aorta,Brain_Cerebellar_Hemisphere,Artery_Tibial,Heart_Left_Ventricle,Muscle_Skeletal,Heart_Atrial_Appendage,Brain_Cerebellum	Not_done	sqtl+eqtl+cadd	POLR1H,FLOT1,HCG4,HLA-V,TRIM40,TRIM31,RNF39,PPP1R11,HLA-J,HCG9,HLA-G,HLA-F,ZFP57,MOG,OR2H2,HLA-H,HLA-A,HLA-F-AS1,,HCG4B,HLA-U,HCG4P8,MICD,HLA-K,HLA-T,TRIM31-AS1,PAIP1P1,ZDHHC20P1,HLA-W,IFITM4P,MCCD1P1,RANP1,DDX39BP2,RPP21,HCG17,MICE,HCP5B
rs3823363	0.4744	regulatory		1968-09-01	POLR1H,HCG4,HCG4,HCG4,HCG4,HCG4,HCG4,HCG4,HCG4,HCG4,HCG4,HCG4,HCG4,HCG4,HCG4,HCG4,HCG4,HCG4,HLA-V,HLA-V,HLA-V,HLA-V,HLA-V,HLA-V,HLA-V,HLA-V,HLA-V,HLA-V,HLA-V,HLA-V,HLA-V,HLA-V,HLA-V,HLA-V,HLA-V,HLA-V,HLA-V,HLA-V,ABCF1,ABCF1,TRIM40,TRIM31,TRIM31,TRIM31,TRIM31,TRIM31,TRIM31,RNF39,RNF39,RNF39,RNF39,RNF39,HLA-J,ZNRD1ASP,ZNRD1ASP,ZNRD1ASP,ZNRD1ASP,ZNRD1ASP,ZNRD1ASP,ZNRD1ASP,ZNRD1ASP,ZNRD1ASP,ZNRD1ASP,ZNRD1ASP,ZNRD1ASP,ZNRD1ASP,ZNRD1ASP,ZNRD1ASP,ZNRD1ASP,ZNRD1ASP,ZNRD1ASP,ZNRD1ASP,ZNRD1ASP,ZNRD1ASP,ZNRD1ASP,ZNRD1ASP,ZNRD1ASP,ZNRD1ASP,HCG9,HLA-G,HLA-G,HLA-G,HLA-G,HLA-F,HLA-F,HLA-F,HLA-F,HLA-F,HLA-F,ZFP57,ZFP57,ZFP57,ZFP57,ZFP57,ZFP57,ZFP57,ZFP57,ZFP57,ZFP57,ZFP57,ZFP57,ZFP57,ZFP57,ZFP57,ZFP57,ZFP57,ZFP57,ZFP57,ZFP57,ZFP57,ZFP57,ZFP57,ZFP57,ZFP57,ZFP57,ZFP57,OR2H2,HLA-H,HLA-H,HLA-H,HLA-H,HLA-H,HLA-H,HLA-H,HLA-H,HLA-H,HLA-H,HLA-H,HLA-H,HLA-H,HLA-H,HLA-H,HLA-H,HLA-H,HLA-H,HLA-H,HLA-A,HLA-A,HLA-A,HLA-A,HLA-A,HLA-A,HLA-A,HLA-A,HLA-A,HLA-A,HLA-A,HLA-A,HLA-A,HLA-A,HLA-A,HLA-A,HLA-A,HLA-A,HLA-A,HLA-F-AS1,HLA-F-AS1,HLA-F-AS1,HLA-F-AS1,HLA-F-AS1,MCCD1P2,HCG4B,HCG4B,HCG4B,HCG4B,HCG4B,HCG4B,HCG4B,HCG4B,,,HCG20,HCG20,HCG20,HLA-U,HLA-U,HLA-U,HLA-U,HLA-U,HLA-U,HLA-U,HLA-U,HLA-U,HLA-U,HLA-U,HLA-U,HLA-U,HCG4P8,MICD,MICD,MICD,MICD,MICD,MICD,,,,,,,,,,,,,,,,,,,,,,,,,,,,,,,,,,HLA-K,HLA-K,HLA-K,HLA-K,HLA-K,HLA-K,HLA-K,HLA-K,HLA-K,HLA-K,HLA-K,HLA-K,HLA-K,HLA-K,HLA-K,HLA-K,HLA-K,HLA-K,HLA-K,HLA-K,HLA-K,HLA-K,HLA-K,HLA-K,HLA-K,HLA-K,HLA-K,HLA-K,HLA-K,HLA-K,HLA-K,HLA-K,HLA-K,HCG18,HCG18,HCG18,HCG18,HCG18,HLA-T,HLA-T,TRIM31-AS1,TRIM31-AS1,TRIM31-AS1,ETF1P1,ETF1P1,ZDHHC20P1,ZDHHC20P1,HLA-W,HLA-W,HLA-W,HLA-W,HLA-W,HLA-W,HLA-W,HLA-W,HLA-W,HLA-W,HLA-W,IFITM4P,IFITM4P,IFITM4P,IFITM4P,IFITM4P,IFITM4P,IFITM4P,IFITM4P,IFITM4P,IFITM4P,IFITM4P,IFITM4P,IFITM4P,IFITM4P,IFITM4P,IFITM4P,IFITM4P,IFITM4P,IFITM4P,IFITM4P,IFITM4P,IFITM4P,IFITM4P,IFITM4P,IFITM4P,IFITM4P,IFITM4P,IFITM4P,IFITM4P,IFITM4P,MCCD1P1,,,,,,,,,,,,,RPL23AP1,RPL23AP1,RPL23AP1,RPL23AP1,RPL23AP1,RPL23AP1,RPL23AP1,RPL23AP1,RPL23AP1,RPL23AP1,RPL23AP1,RPL23AP1,RPL23AP1,RPL23AP1,RPL23AP1,RPL23AP1,RPL23AP1,RPL23AP1,RPL23AP1,RPL23AP1,RPL23AP1,RPL23AP1,RPL23AP1,RPL23AP1,RPL23AP1,RPL23AP1,RPL23AP1,RPL23AP1,RPL23AP1,RPL23AP1,,,MICE,MICE,MICE,MICE,MICE,MICE,MICE,MICE,MICE,HCP5B,HCP5B,HCP5B,HCP5B,HCP5B,HCP5B,HCP5B,HCP5B,HCP5B,HCP5B,HCP5B,HCP5B,HCP5B,HCP5B,HCP5B,HCP5B,HCP5B,HCP5B,HCP5B,HCP5B,HCP5B,HCP5B,HCP5B,HCP5B	Esophagus_Mucosa,Adrenal_Gland,Artery_Aorta,Lung,Pituitary,Brain_Frontal_Cortex_BA9,Brain_Cerebellum,Brain_Hypothalamus,Breast_Mammary_Tissue,Cells_Cultured_fibroblasts,Heart_Atrial_Appendage,Skin_Not_Sun_Exposed_Suprapubic,Brain_Cerebellar_Hemisphere,Heart_Left_Ventricle,Skin_Sun_Exposed_Lower_leg,Brain_Anterior_cingulate_cortex_BA24,Thyroid,Esophagus_Mucosa,Esophagus_Gastroesophageal_Junction,Nerve_Tibial,Brain_Caudate_basal_ganglia,Thyroid,Brain_Nucleus_accumbens_basal_ganglia,Breast_Mammary_Tissue,Stomach,Artery_Tibial,Brain_Cerebellum,Testis,Esophagus_Muscularis,Adipose_Subcutaneous,Adipose_Visceral_Omentum,Brain_Putamen_basal_ganglia,Uterus,Brain_Cerebellar_Hemisphere,Skin_Sun_Exposed_Lower_leg,Liver,Spleen,Pancreas,Esophagus_Muscularis,Esophagus_Gastroesophageal_Junction,Testis,Pancreas,Skin_Sun_Exposed_Lower_leg,Thyroid,Lung,Testis,Liver,Esophagus_Mucosa,Skin_Not_Sun_Exposed_Suprapubic,Testis,Skin_Sun_Exposed_Lower_leg,Lung,Pituitary,Heart_Atrial_Appendage,Brain_Cortex,Brain_Frontal_Cortex_BA9,Artery_Aorta,Brain_Nucleus_accumbens_basal_ganglia,Skin_Not_Sun_Exposed_Suprapubic,Cells_Cultured_fibroblasts,Adipose_Subcutaneous,Artery_Tibial,Colon_Sigmoid,Lung,Adipose_Visceral_Omentum,Brain_Amygdala,Nerve_Tibial,Brain_Putamen_basal_ganglia,Esophagus_Muscularis,Muscle_Skeletal,Brain_Caudate_basal_ganglia,Thyroid,Brain_Hippocampus,Esophagus_Gastroesophageal_Junction,Adrenal_Gland,Skin_Sun_Exposed_Lower_leg,Heart_Left_Ventricle,Stomach,Thyroid,Lung,Muscle_Skeletal,Skin_Not_Sun_Exposed_Suprapubic,Testis,Artery_Tibial,Adipose_Subcutaneous,Cells_Cultured_fibroblasts,Brain_Cerebellar_Hemisphere,Muscle_Skeletal,Brain_Cerebellum,Adipose_Subcutaneous,Colon_Transverse,Thyroid,Adipose_Visceral_Omentum,Spleen,Esophagus_Mucosa,Heart_Atrial_Appendage,Minor_Salivary_Gland,Pituitary,Esophagus_Gastroesophageal_Junction,Cells_Cultured_fibroblasts,Artery_Tibial,Pancreas,Artery_Aorta,Breast_Mammary_Tissue,Skin_Not_Sun_Exposed_Suprapubic,Esophagus_Muscularis,Liver,Adrenal_Gland,Skin_Sun_Exposed_Lower_leg,Colon_Sigmoid,Nerve_Tibial,Whole_Blood,Artery_Coronary,Heart_Left_Ventricle,Prostate,Lung,Heart_Left_Ventricle,Nerve_Tibial,Heart_Left_Ventricle,Cells_Cultured_fibroblasts,Adipose_Visceral_Omentum,Skin_Sun_Exposed_Lower_leg,Skin_Not_Sun_Exposed_Suprapubic,Muscle_Skeletal,Colon_Transverse,Whole_Blood,Lung,Esophagus_Mucosa,Brain_Cerebellar_Hemisphere,Adipose_Subcutaneous,Heart_Atrial_Appendage,Cells_EBV-transformed_lymphocytes,Brain_Cerebellum,Breast_Mammary_Tissue,Colon_Sigmoid,Testis,Brain_Putamen_basal_ganglia,Stomach,Adipose_Visceral_Omentum,Cells_EBV-transformed_lymphocytes,Skin_Not_Sun_Exposed_Suprapubic,Lung,Muscle_Skeletal,Nerve_Tibial,Brain_Hippocampus,Adipose_Subcutaneous,Esophagus_Muscularis,Brain_Cerebellar_Hemisphere,Whole_Blood,Skin_Sun_Exposed_Lower_leg,Thyroid,Artery_Tibial,Spleen,Cells_Cultured_fibroblasts,Breast_Mammary_Tissue,Brain_Cerebellar_Hemisphere,Artery_Tibial,Brain_Cerebellum,Pituitary,Brain_Cortex,Testis,Artery_Tibial,Esophagus_Mucosa,Ovary,Adipose_Visceral_Omentum,Colon_Transverse,Skin_Not_Sun_Exposed_Suprapubic,Pancreas,Cells_Cultured_fibroblasts,Skin_Sun_Exposed_Lower_leg,Whole_Blood,Esophagus_Muscularis,Cells_Cultured_fibroblasts,Heart_Atrial_Appendage,Whole_Blood,Pituitary,Skin_Sun_Exposed_Lower_leg,Adipose_Visceral_Omentum,Heart_Left_Ventricle,Skin_Not_Sun_Exposed_Suprapubic,Thyroid,Cells_Cultured_fibroblasts,Esophagus_Mucosa,Adipose_Subcutaneous,Breast_Mammary_Tissue,Muscle_Skeletal,Artery_Tibial,Testis,Whole_Blood,Nerve_Tibial,Thyroid,Adrenal_Gland,Spleen,Esophagus_Muscularis,Esophagus_Gastroesophageal_Junction,Small_Intestine_Terminal_Ileum,Muscle_Skeletal,Brain_Nucleus_accumbens_basal_ganglia,Pituitary,Stomach,Cells_EBV-transformed_lymphocytes,Brain_Cortex,Esophagus_Muscularis,Nerve_Tibial,Artery_Aorta,Cells_Cultured_fibroblasts,Brain_Cerebellum,Artery_Coronary,Brain_Cerebellar_Hemisphere,Brain_Hypothalamus,Brain_Substantia_nigra,Skin_Not_Sun_Exposed_Suprapubic,Esophagus_Mucosa,Breast_Mammary_Tissue,Artery_Tibial,Ovary,Colon_Transverse,Thyroid,Brain_Hippocampus,Skin_Sun_Exposed_Lower_leg,Adipose_Subcutaneous,Adipose_Visceral_Omentum,Adrenal_Gland,Heart_Atrial_Appendage,Brain_Putamen_basal_ganglia,Colon_Sigmoid,Testis,Stomach,Esophagus_Mucosa,Thyroid,Uterus,Heart_Left_Ventricle,Nerve_Tibial,Esophagus_Gastroesophageal_Junction,Artery_Coronary,Muscle_Skeletal,Small_Intestine_Terminal_Ileum,Pancreas,Pituitary,Esophagus_Muscularis,Minor_Salivary_Gland,Ovary,Prostate,Artery_Aorta,Lung,Breast_Mammary_Tissue,Vagina,Colon_Transverse,Adipose_Visceral_Omentum,Adipose_Subcutaneous,Skin_Not_Sun_Exposed_Suprapubic,Brain_Cerebellar_Hemisphere,Skin_Sun_Exposed_Lower_leg,Heart_Atrial_Appendage,Brain_Cerebellum,Cells_Cultured_fibroblasts,Artery_Tibial,Colon_Sigmoid,Testis,Adrenal_Gland,Adipose_Subcutaneous,Heart_Left_Ventricle,Colon_Sigmoid,Skin_Sun_Exposed_Lower_leg,Muscle_Skeletal,Brain_Cerebellum,Nerve_Tibial,Skin_Not_Sun_Exposed_Suprapubic,Skin_Sun_Exposed_Lower_leg,Testis,Nerve_Tibial,Adipose_Subcutaneous,Cells_EBV-transformed_lymphocytes,Testis,Brain_Frontal_Cortex_BA9,Nerve_Tibial,Skin_Not_Sun_Exposed_Suprapubic,Adipose_Subcutaneous,Heart_Atrial_Appendage,Adipose_Visceral_Omentum,Skin_Sun_Exposed_Lower_leg,Esophagus_Mucosa,Breast_Mammary_Tissue,Cells_Cultured_fibroblasts,Brain_Substantia_nigra,Skin_Sun_Exposed_Lower_leg,Pituitary,Artery_Tibial,Breast_Mammary_Tissue,Esophagus_Gastroesophageal_Junction,Whole_Blood,Adipose_Subcutaneous,Brain_Caudate_basal_ganglia,Prostate,Stomach,Colon_Sigmoid,Esophagus_Muscularis,Heart_Left_Ventricle,Colon_Transverse,Lung,Adipose_Visceral_Omentum,Cells_Cultured_fibroblasts,Vagina,Skin_Not_Sun_Exposed_Suprapubic,Nerve_Tibial,Thyroid,Brain_Nucleus_accumbens_basal_ganglia,Adrenal_Gland,Brain_Cerebellar_Hemisphere,Heart_Atrial_Appendage,Esophagus_Mucosa,Liver,Brain_Hippocampus,Brain_Spinal_cord_cervical_c-1,Spleen,Ovary,Heart_Left_Ventricle,Esophagus_Mucosa,Esophagus_Muscularis,Artery_Aorta,Nerve_Tibial,Adipose_Subcutaneous,Heart_Atrial_Appendage,Skin_Sun_Exposed_Lower_leg,Skin_Not_Sun_Exposed_Suprapubic,Cells_Cultured_fibroblasts,Artery_Tibial,Adipose_Visceral_Omentum,Cells_Cultured_fibroblasts,Breast_Mammary_Tissue,Thyroid,Stomach,Skin_Sun_Exposed_Lower_leg,Brain_Nucleus_accumbens_basal_ganglia,Cells_EBV-transformed_lymphocytes,Artery_Aorta,Vagina,Skin_Not_Sun_Exposed_Suprapubic,Lung,Adipose_Visceral_Omentum,Nerve_Tibial,Whole_Blood,Brain_Caudate_basal_ganglia,Esophagus_Muscularis,Muscle_Skeletal,Brain_Cerebellar_Hemisphere,Colon_Sigmoid,Artery_Tibial,Adipose_Subcutaneous,Esophagus_Gastroesophageal_Junction,Brain_Substantia_nigra,Brain_Cerebellum,Heart_Atrial_Appendage,Colon_Transverse,Heart_Left_Ventricle,Brain_Putamen_basal_ganglia,Esophagus_Mucosa,Spleen,Colon_Sigmoid,Lung,Ovary,Cells_Cultured_fibroblasts,Adipose_Visceral_Omentum,Thyroid,Lung,Esophagus_Mucosa,Brain_Cerebellar_Hemisphere,Pituitary,Brain_Cerebellum,Esophagus_Muscularis,Skin_Sun_Exposed_Lower_leg,Muscle_Skeletal,Breast_Mammary_Tissue,Colon_Transverse,Nerve_Tibial,Whole_Blood,Brain_Cerebellum,Adipose_Subcutaneous,Brain_Cerebellar_Hemisphere,Skin_Not_Sun_Exposed_Suprapubic,Esophagus_Gastroesophageal_Junction,Pancreas,Artery_Aorta,Esophagus_Mucosa,Minor_Salivary_Gland,Heart_Left_Ventricle,Heart_Atrial_Appendage,Artery_Tibial,Adipose_Visceral_Omentum,Adrenal_Gland,Lung,Colon_Sigmoid,Testis	Not_done	sqtl+eqtl+cadd	POLR1H,HCG4,HLA-V,ABCF1,TRIM40,TRIM31,RNF39,HLA-J,ZNRD1ASP,HCG9,HLA-G,HLA-F,ZFP57,OR2H2,HLA-H,HLA-A,HLA-F-AS1,MCCD1P2,HCG4B,,HCG20,HLA-U,HCG4P8,MICD,HLA-K,HCG18,HLA-T,TRIM31-AS1,ETF1P1,ZDHHC20P1,HLA-W,IFITM4P,MCCD1P1,RPL23AP1,MICE,HCP5B
rs3823377	0.2973	regulatory		2024-03-11	POLR1H,POLR1H,POLR1H,POLR1H,POLR1H,POLR1H,HCG4,HCG4,HCG4,HCG4,HCG4,HCG4,HCG4,HCG4,HCG4,HCG4,HCG4,HCG4,HCG4,HCG4,HCG4,HCG4,HCG4,HCG4,HCG4,HCG4,HCG4,HCG4,HCG4,HCG4,HCG4,HLA-V,HLA-V,HLA-V,HLA-V,HLA-V,HLA-V,HLA-V,HLA-V,TRIM40,TRIM31,TRIM31,TRIM31,TRIM31,TRIM31,RNF39,RNF39,RNF39,RNF39,PPP1R11,PPP1R11,PPP1R11,PPP1R11,HLA-J,HLA-J,HLA-J,HLA-J,HLA-J,HLA-J,HLA-J,HLA-J,HLA-J,HLA-J,HLA-J,HLA-J,HLA-J,HLA-J,HLA-J,HLA-J,HLA-J,HLA-J,HLA-J,HLA-J,HLA-J,HLA-J,HLA-J,HLA-J,HLA-J,HLA-J,HLA-J,HLA-J,HLA-J,HLA-J,HLA-J,HLA-J,HLA-J,HLA-J,ZNRD1ASP,HCG9,HCG9,HCG9,HLA-G,HLA-F,HLA-F,HLA-F,HLA-F,HLA-F,HLA-F,HLA-F,HLA-F,ZFP57,ZFP57,ZFP57,ZFP57,ZFP57,ZFP57,ZFP57,ZFP57,ZFP57,ZFP57,ZFP57,ZFP57,ZFP57,ZFP57,ZFP57,ZFP57,ZFP57,GABBR1,GABBR1,GABBR1,GABBR1,HLA-H,HLA-H,HLA-A,HLA-A,HLA-A,HLA-A,HLA-A,HLA-A,HLA-A,HLA-A,HLA-F-AS1,HLA-F-AS1,HLA-F-AS1,HLA-F-AS1,MCCD1P2,HCG4B,HCG4B,HCG4B,HCG4B,HCG4B,HCG4B,HCG4B,,,,,,,,,,,,,HLA-U,HLA-U,HLA-U,HLA-U,HLA-U,HLA-U,HLA-U,HLA-U,HLA-U,HLA-U,HLA-U,HLA-U,HLA-U,HLA-U,HLA-U,HCG4P8,MICD,MICD,MICD,MICD,MICD,MICD,MICD,MICD,MICD,MICD,MICD,MICD,MICD,MICD,MICD,,,,,,,,,,HLA-K,HLA-K,HLA-K,HLA-K,HLA-K,HLA-K,HLA-K,HLA-K,HLA-K,HLA-K,HLA-K,HLA-K,HLA-K,HLA-K,HLA-K,HLA-K,HLA-K,HLA-K,HLA-K,HLA-K,HLA-K,HLA-K,HLA-K,HLA-T,HLA-T,HLA-T,TRIM31-AS1,NA,PAIP1P1,PAIP1P1,PAIP1P1,TRIM26,HLA-W,HLA-W,HLA-W,HLA-W,IFITM4P,IFITM4P,IFITM4P,IFITM4P,IFITM4P,IFITM4P,IFITM4P,IFITM4P,IFITM4P,IFITM4P,IFITM4P,IFITM4P,IFITM4P,IFITM4P,IFITM4P,IFITM4P,IFITM4P,IFITM4P,IFITM4P,IFITM4P,IFITM4P,IFITM4P,IFITM4P,IFITM4P,IFITM4P,IFITM4P,IFITM4P,IFITM4P,IFITM4P,IFITM4P,IFITM4P,IFITM4P,,,,,,RPL23AP1,RPL23AP1,RPL23AP1,RPL23AP1,RPL23AP1,RPL23AP1,RPL23AP1,RPL23AP1,RPL23AP1,RPL23AP1,RPL23AP1,RPL23AP1,RPL23AP1,RPL23AP1,RPL23AP1,RPL23AP1,RPL23AP1,RPL23AP1,RPL23AP1,RPL23AP1,RPL23AP1,RPL23AP1,RPL23AP1,RPP21,HCG17,,,,,,,,,MICE,MICE,MICE,MICE,MICE,MICE,MICE,MICE,MICE,HCP5B,HCP5B,HCP5B,HCP5B,HCP5B,HCP5B,HCP5B,HCP5B,HCP5B,HCP5B,HCP5B,HCP5B,HCP5B,HCP5B	Thyroid,Adipose_Subcutaneous,Lung,Esophagus_Mucosa,Cells_Cultured_fibroblasts,Artery_Aorta,Brain_Anterior_cingulate_cortex_BA24,Cells_Cultured_fibroblasts,Artery_Coronary,Brain_Frontal_Cortex_BA9,Pancreas,Lung,Heart_Atrial_Appendage,Prostate,Skin_Not_Sun_Exposed_Suprapubic,Thyroid,Brain_Cerebellar_Hemisphere,Brain_Cortex,Esophagus_Mucosa,Skin_Sun_Exposed_Lower_leg,Artery_Aorta,Brain_Nucleus_accumbens_basal_ganglia,Spleen,Testis,Heart_Left_Ventricle,Brain_Cerebellum,Brain_Hypothalamus,Adrenal_Gland,Breast_Mammary_Tissue,Uterus,Pituitary,Testis,Artery_Aorta,Brain_Caudate_basal_ganglia,Brain_Spinal_cord_cervical_c-1,Brain_Nucleus_accumbens_basal_ganglia,Pancreas,Brain_Cerebellar_Hemisphere,Brain_Cerebellum,Testis,Testis,Lung,Thyroid,Skin_Sun_Exposed_Lower_leg,Skin_Not_Sun_Exposed_Suprapubic,Lung,Testis,Brain_Putamen_basal_ganglia,Skin_Sun_Exposed_Lower_leg,Thyroid,Cells_Cultured_fibroblasts,Lung,Adipose_Subcutaneous,Brain_Hippocampus,Prostate,Nerve_Tibial,Adipose_Subcutaneous,Colon_Sigmoid,Adrenal_Gland,Spleen,Lung,Esophagus_Mucosa,Brain_Putamen_basal_ganglia,Esophagus_Gastroesophageal_Junction,Breast_Mammary_Tissue,Pancreas,Adipose_Visceral_Omentum,Skin_Sun_Exposed_Lower_leg,Colon_Transverse,Esophagus_Muscularis,Artery_Tibial,Brain_Cerebellum,Thyroid,Skin_Not_Sun_Exposed_Suprapubic,Whole_Blood,Pituitary,Heart_Left_Ventricle,Artery_Aorta,Heart_Atrial_Appendage,Uterus,Testis,Vagina,Ovary,Muscle_Skeletal,Brain_Cerebellar_Hemisphere,Cells_Cultured_fibroblasts,Stomach,Adrenal_Gland,Thyroid,Heart_Atrial_Appendage,Whole_Blood,Testis,Liver,Cells_Cultured_fibroblasts,Whole_Blood,Testis,Brain_Cerebellum,Cells_EBV-transformed_lymphocytes,Brain_Cerebellar_Hemisphere,Artery_Tibial,Cells_Cultured_fibroblasts,Artery_Tibial,Esophagus_Muscularis,Breast_Mammary_Tissue,Heart_Atrial_Appendage,Esophagus_Mucosa,Thyroid,Skin_Not_Sun_Exposed_Suprapubic,Lung,Adipose_Subcutaneous,Adipose_Visceral_Omentum,Spleen,Heart_Left_Ventricle,Whole_Blood,Skin_Sun_Exposed_Lower_leg,Nerve_Tibial,Pancreas,Adipose_Subcutaneous,Nerve_Tibial,Skin_Sun_Exposed_Lower_leg,Muscle_Skeletal,Brain_Cerebellar_Hemisphere,Brain_Cerebellum,Esophagus_Muscularis,Testis,Esophagus_Mucosa,Whole_Blood,Artery_Aorta,Adipose_Subcutaneous,Skin_Sun_Exposed_Lower_leg,Heart_Atrial_Appendage,Spleen,Brain_Cerebellar_Hemisphere,Colon_Transverse,Brain_Cerebellum,Testis,Adipose_Visceral_Omentum,Pancreas,Whole_Blood,Artery_Tibial,Cells_Cultured_fibroblasts,Lung,Skin_Not_Sun_Exposed_Suprapubic,Skin_Sun_Exposed_Lower_leg,Adipose_Visceral_Omentum,Lung,Whole_Blood,Breast_Mammary_Tissue,Colon_Transverse,Small_Intestine_Terminal_Ileum,Adipose_Subcutaneous,Spleen,Skin_Not_Sun_Exposed_Suprapubic,Nerve_Tibial,Cells_EBV-transformed_lymphocytes,Skin_Not_Sun_Exposed_Suprapubic,Pituitary,Esophagus_Mucosa,Skin_Sun_Exposed_Lower_leg,Artery_Aorta,Muscle_Skeletal,Colon_Transverse,Heart_Left_Ventricle,Artery_Tibial,Brain_Caudate_basal_ganglia,Adipose_Subcutaneous,Breast_Mammary_Tissue,Cells_Cultured_fibroblasts,Thyroid,Testis,Testis,Lung,Nerve_Tibial,Esophagus_Gastroesophageal_Junction,Pituitary,Adipose_Subcutaneous,Adrenal_Gland,Artery_Aorta,Esophagus_Muscularis,Whole_Blood,Spleen,Colon_Transverse,Thyroid,Uterus,Cells_EBV-transformed_lymphocytes,Testis,Nerve_Tibial,Artery_Tibial,Thyroid,Brain_Cerebellar_Hemisphere,Artery_Aorta,Brain_Cerebellum,Esophagus_Mucosa,Brain_Hypothalamus,Cells_Cultured_fibroblasts,Skin_Not_Sun_Exposed_Suprapubic,Artery_Tibial,Nerve_Tibial,Artery_Aorta,Cells_Cultured_fibroblasts,Colon_Transverse,Skin_Sun_Exposed_Lower_leg,Lung,Pancreas,Pituitary,Breast_Mammary_Tissue,Adipose_Subcutaneous,Artery_Coronary,Adipose_Visceral_Omentum,Muscle_Skeletal,Esophagus_Muscularis,Spleen,Brain_Cerebellum,Prostate,Thyroid,Brain_Cerebellar_Hemisphere,Heart_Atrial_Appendage,Cells_EBV-transformed_lymphocytes,Brain_Cerebellar_Hemisphere,Brain_Cerebellum,Nerve_Tibial,Testis,Brain_Cerebellar_Hemisphere,Adipose_Subcutaneous,Skin_Sun_Exposed_Lower_leg,Nerve_Tibial,Muscle_Skeletal,Skin_Not_Sun_Exposed_Suprapubic,Brain_Cerebellum,Adipose_Subcutaneous,Cells_Cultured_fibroblasts,Esophagus_Gastroesophageal_Junction,Thyroid,Spleen,Heart_Left_Ventricle,Breast_Mammary_Tissue,Adrenal_Gland,Stomach,Prostate,Ovary,Whole_Blood,Adipose_Subcutaneous,Colon_Transverse,Cells_EBV-transformed_lymphocytes,Adipose_Visceral_Omentum,Small_Intestine_Terminal_Ileum,Nerve_Tibial,Artery_Tibial,Colon_Sigmoid,Skin_Not_Sun_Exposed_Suprapubic,Heart_Atrial_Appendage,Brain_Cerebellar_Hemisphere,Esophagus_Mucosa,Artery_Aorta,Brain_Caudate_basal_ganglia,Liver,Pituitary,Esophagus_Muscularis,Skin_Sun_Exposed_Lower_leg,Vagina,Cells_Cultured_fibroblasts,Lung,Artery_Coronary,Nerve_Tibial,Heart_Atrial_Appendage,Skin_Sun_Exposed_Lower_leg,Cells_Cultured_fibroblasts,Skin_Not_Sun_Exposed_Suprapubic,Heart_Left_Ventricle,Lung,Thyroid,Adrenal_Gland,Brain_Cerebellar_Hemisphere,Brain_Cerebellum,Adipose_Visceral_Omentum,Nerve_Tibial,Artery_Aorta,Cells_Cultured_fibroblasts,Skin_Sun_Exposed_Lower_leg,Artery_Tibial,Liver,Muscle_Skeletal,Brain_Caudate_basal_ganglia,Esophagus_Mucosa,Skin_Not_Sun_Exposed_Suprapubic,Pancreas,Whole_Blood,Adipose_Subcutaneous,Heart_Atrial_Appendage,Breast_Mammary_Tissue,Stomach,Thyroid,Lung,Esophagus_Gastroesophageal_Junction,Artery_Aorta,Spleen,Vagina,Artery_Tibial,Lung,Small_Intestine_Terminal_Ileum,Prostate,Esophagus_Muscularis,Colon_Transverse,Spleen,Adipose_Visceral_Omentum,Lung,Adrenal_Gland,Brain_Cerebellum,Whole_Blood,Brain_Cerebellar_Hemisphere,Breast_Mammary_Tissue,Whole_Blood,Thyroid,Adipose_Subcutaneous,Stomach,Brain_Nucleus_accumbens_basal_ganglia,Brain_Hypothalamus,Skin_Sun_Exposed_Lower_leg,Lung,Colon_Transverse,Brain_Amygdala,Small_Intestine_Terminal_Ileum,Brain_Cerebellar_Hemisphere,Brain_Cerebellum	Not_done	sqtl+eqtl+cadd	POLR1H,HCG4,HLA-V,TRIM40,TRIM31,RNF39,PPP1R11,HLA-J,ZNRD1ASP,HCG9,HLA-G,HLA-F,ZFP57,GABBR1,HLA-H,HLA-A,HLA-F-AS1,MCCD1P2,HCG4B,,HLA-U,HCG4P8,MICD,HLA-K,HLA-T,TRIM31-AS1,PAIP1P1,TRIM26,HLA-W,IFITM4P,RPL23AP1,RPP21,HCG17,MICE,HCP5B
rs3094146	0.02236	regulatory		1939-11-01	POLR1H,POLR1H,POLR1H,POLR1H,POLR1H,POLR1H,POLR1H,POLR1H,POLR1H,POLR1H,FLOT1,FLOT1,FLOT1,FLOT1,FLOT1,FLOT1,FLOT1,FLOT1,FLOT1,FLOT1,FLOT1,FLOT1,FLOT1,FLOT1,FLOT1,FLOT1,FLOT1,FLOT1,FLOT1,FLOT1,FLOT1,FLOT1,FLOT1,FLOT1,IER3,VARS2,VARS2,VARS2,VARS2,VARS2,PPP1R18,PPP1R18,PPP1R18,PPP1R18,PPP1R18,PPP1R18,PPP1R18,PPP1R18,PPP1R18,HCG4,HCG4,HCG4,HCG4,HCG4,HCG4,HCG4,HCG4,HCG4,HCG4,HLA-V,HLA-V,HLA-V,HLA-V,ZNF311,TRIM10,TRIM31,TRIM31,TRIM31,TRIM31,TRIM31,TRIM31,RNF39,RNF39,HLA-J,HLA-J,HLA-J,HLA-J,HLA-J,HLA-J,HLA-J,HLA-J,HLA-J,HLA-J,HLA-J,HLA-J,HLA-J,HLA-J,HLA-J,HLA-J,HLA-J,HLA-J,HLA-J,HLA-J,HLA-J,HLA-J,HLA-J,ZNRD1ASP,ZNRD1ASP,ZNRD1ASP,ZNRD1ASP,ZNRD1ASP,HLA-G,HLA-G,HLA-G,HLA-G,HLA-G,HLA-G,HLA-G,HLA-G,HLA-G,HLA-G,HLA-G,HLA-G,HLA-G,HLA-G,HLA-G,HLA-G,HLA-G,HLA-G,HLA-G,HLA-G,HLA-G,HLA-G,HLA-G,ZFP57,ZFP57,ZFP57,ZFP57,ZFP57,ZFP57,ZFP57,ZFP57,ZFP57,ZFP57,ZFP57,ZFP57,ZFP57,ZFP57,ZFP57,ZFP57,ZFP57,ZFP57,ZFP57,ZFP57,ZFP57,ZFP57,ZFP57,ZFP57,ZFP57,ZFP57,ZFP57,ZFP57,ZFP57,ZFP57,OR2H2,OR2H2,OR2H2,OR2H2,HLA-H,HLA-H,HLA-A,HLA-A,HLA-A,HLA-A,HLA-A,HLA-A,HLA-A,HLA-A,LINC00243,LINC00243,LINC00243,LINC00243,LINC00243,LINC00243,HLA-F-AS1,HLA-F-AS1,HLA-F-AS1,HCG4B,HCG4B,,,HCG20,HCG20,HLA-U,HLA-U,HLA-U,HLA-U,HLA-U,HLA-U,HLA-U,HLA-U,HLA-U,HLA-U,LINC02829,,,,,,,,,,,HLA-K,HLA-K,HLA-K,HLA-K,HLA-K,HLA-K,HLA-K,HLA-K,HLA-K,HLA-K,HLA-K,HLA-K,HLA-K,HLA-K,HLA-K,HLA-K,HLA-K,HLA-K,HLA-K,HLA-K,HLA-K,HLA-K,HLA-K,HLA-K,HLA-K,HLA-K,HLA-K,HLA-K,HCG18,HCG18,HLA-T,HLA-T,HLA-T,HLA-T,HLA-T,HLA-T,HLA-T,HLA-T,HLA-T,HLA-T,TRIM31-AS1,ZDHHC20P1,TRIM26,TRIM26,TRIM26,HLA-W,IFITM4P,IFITM4P,IFITM4P,IFITM4P,,,,,,,,,,,,,,,,,,,,DDR1-DT,LINC02570,LINC02570,RPL23AP1,RPL23AP1,RPL23AP1,RPL23AP1,RPL23AP1,RPL23AP1,RPL23AP1,RPL23AP1,RPL23AP1,RPL23AP1,RPL23AP1,RPL23AP1,RPL23AP1,RPL23AP1,RPL23AP1,RPL23AP1,HLA-L,HCG17,HCG17,HCG17,HCG17,MICE,,,,,,,,,,,,,,,,,,,,,,,,,HCP5B,HCP5B,HCP5B,HCP5B,HCP5B,HCP5B,HCP5B,HCP5B,HCP5B,HCP5B,HCP5B,HCP5B,HCP5B,HCP5B,HCP5B,HCP5B,HCP5B,HCP5B,HCP5B,HCP5B,HCP5B,HCP5B,HCP5B,HCP5B,HCP5B,HCP5B,HCP5B,HCP5B,HCP5B,HCP5B,HCP5B,HCP5B,HCP5B,HCP5B	Thyroid,Artery_Aorta,Lung,Nerve_Tibial,Adipose_Subcutaneous,Spleen,Skin_Not_Sun_Exposed_Suprapubic,Esophagus_Mucosa,Whole_Blood,Small_Intestine_Terminal_Ileum,Brain_Nucleus_accumbens_basal_ganglia,Ovary,Whole_Blood,Prostate,Spleen,Brain_Cerebellum,Esophagus_Muscularis,Artery_Tibial,Brain_Hippocampus,Nerve_Tibial,Artery_Aorta,Small_Intestine_Terminal_Ileum,Breast_Mammary_Tissue,Adipose_Visceral_Omentum,Pancreas,Adipose_Subcutaneous,Brain_Cortex,Skin_Sun_Exposed_Lower_leg,Skin_Not_Sun_Exposed_Suprapubic,Lung,Thyroid,Brain_Cerebellar_Hemisphere,Pituitary,Brain_Caudate_basal_ganglia,Esophagus_Mucosa,Whole_Blood,Artery_Tibial,Skin_Sun_Exposed_Lower_leg,Adipose_Subcutaneous,Brain_Frontal_Cortex_BA9,Cells_Cultured_fibroblasts,Thyroid,Esophagus_Gastroesophageal_Junction,Esophagus_Muscularis,Artery_Tibial,Adrenal_Gland,Nerve_Tibial,Artery_Aorta,Lung,Lung,Breast_Mammary_Tissue,Thyroid,Spleen,Brain_Spinal_cord_cervical_c-1,Artery_Aorta,Skin_Sun_Exposed_Lower_leg,Skin_Not_Sun_Exposed_Suprapubic,Esophagus_Mucosa,Cells_Cultured_fibroblasts,Brain_Frontal_Cortex_BA9,Testis,Lung,Brain_Cerebellum,Cells_Cultured_fibroblasts,Whole_Blood,Thyroid,Skin_Not_Sun_Exposed_Suprapubic,Lung,Esophagus_Mucosa,Skin_Sun_Exposed_Lower_leg,Liver,Thyroid,Pancreas,Lung,Colon_Transverse,Adipose_Subcutaneous,Heart_Left_Ventricle,Nerve_Tibial,Muscle_Skeletal,Skin_Sun_Exposed_Lower_leg,Brain_Nucleus_accumbens_basal_ganglia,Artery_Tibial,Cells_EBV-transformed_lymphocytes,Adipose_Visceral_Omentum,Brain_Frontal_Cortex_BA9,Esophagus_Mucosa,Cells_Cultured_fibroblasts,Skin_Not_Sun_Exposed_Suprapubic,Pancreas,Thyroid,Artery_Aorta,Whole_Blood,Uterus,Pituitary,Breast_Mammary_Tissue,Heart_Atrial_Appendage,Muscle_Skeletal,Artery_Aorta,Artery_Tibial,Thyroid,Nerve_Tibial,Heart_Left_Ventricle,Adipose_Visceral_Omentum,Skin_Sun_Exposed_Lower_leg,Cells_EBV-transformed_lymphocytes,Cells_Cultured_fibroblasts,Muscle_Skeletal,Esophagus_Muscularis,Testis,Stomach,Breast_Mammary_Tissue,Brain_Nucleus_accumbens_basal_ganglia,Whole_Blood,Skin_Not_Sun_Exposed_Suprapubic,Lung,Artery_Aorta,Esophagus_Mucosa,Thyroid,Heart_Atrial_Appendage,Esophagus_Gastroesophageal_Junction,Nerve_Tibial,Adipose_Subcutaneous,Colon_Transverse,Artery_Tibial,Adipose_Subcutaneous,Prostate,Adipose_Visceral_Omentum,Heart_Left_Ventricle,Whole_Blood,Colon_Transverse,Artery_Coronary,Skin_Not_Sun_Exposed_Suprapubic,Stomach,Breast_Mammary_Tissue,Artery_Tibial,Esophagus_Muscularis,Nerve_Tibial,Esophagus_Gastroesophageal_Junction,Vagina,Ovary,Skin_Sun_Exposed_Lower_leg,Pancreas,Liver,Artery_Aorta,Cells_Cultured_fibroblasts,Lung,Spleen,Esophagus_Mucosa,Thyroid,Small_Intestine_Terminal_Ileum,Adrenal_Gland,Pituitary,Heart_Atrial_Appendage,Colon_Sigmoid,Heart_Atrial_Appendage,Whole_Blood,Heart_Left_Ventricle,Skin_Not_Sun_Exposed_Suprapubic,Skin_Sun_Exposed_Lower_leg,Skin_Not_Sun_Exposed_Suprapubic,Colon_Transverse,Muscle_Skeletal,Whole_Blood,Skin_Sun_Exposed_Lower_leg,Adipose_Subcutaneous,Esophagus_Mucosa,Skin_Not_Sun_Exposed_Suprapubic,Artery_Aorta,Whole_Blood,Lung,Esophagus_Mucosa,Cells_Cultured_fibroblasts,Adipose_Visceral_Omentum,Skin_Sun_Exposed_Lower_leg,Skin_Not_Sun_Exposed_Suprapubic,Whole_Blood,Artery_Tibial,Nerve_Tibial,Skin_Not_Sun_Exposed_Suprapubic,Whole_Blood,Skin_Not_Sun_Exposed_Suprapubic,Skin_Sun_Exposed_Lower_leg,Cells_Cultured_fibroblasts,Adipose_Subcutaneous,Adipose_Visceral_Omentum,Stomach,Nerve_Tibial,Artery_Aorta,Cells_Cultured_fibroblasts,Thyroid,Esophagus_Gastroesophageal_Junction,Testis,Esophagus_Muscularis,Esophagus_Muscularis,Lung,Esophagus_Gastroesophageal_Junction,Nerve_Tibial,Prostate,Artery_Tibial,Artery_Aorta,Adipose_Subcutaneous,Esophagus_Muscularis,Breast_Mammary_Tissue,Testis,Artery_Coronary,Muscle_Skeletal,Brain_Cerebellum,Brain_Cortex,Artery_Aorta,Esophagus_Gastroesophageal_Junction,Spleen,Brain_Nucleus_accumbens_basal_ganglia,Artery_Tibial,Cells_EBV-transformed_lymphocytes,Colon_Transverse,Adipose_Visceral_Omentum,Cells_Cultured_fibroblasts,Lung,Adrenal_Gland,Breast_Mammary_Tissue,Thyroid,Skin_Sun_Exposed_Lower_leg,Whole_Blood,Nerve_Tibial,Brain_Cerebellar_Hemisphere,Colon_Sigmoid,Pancreas,Esophagus_Muscularis,Esophagus_Mucosa,Stomach,Brain_Frontal_Cortex_BA9,Skin_Not_Sun_Exposed_Suprapubic,Whole_Blood,Esophagus_Muscularis,Lung,Skin_Sun_Exposed_Lower_leg,Whole_Blood,Stomach,Skin_Not_Sun_Exposed_Suprapubic,Cells_Cultured_fibroblasts,Thyroid,Breast_Mammary_Tissue,Adipose_Subcutaneous,Adipose_Visceral_Omentum,Small_Intestine_Terminal_Ileum,Testis,Testis,Cells_Cultured_fibroblasts,Muscle_Skeletal,Whole_Blood,Cells_Cultured_fibroblasts,Skin_Sun_Exposed_Lower_leg,Skin_Not_Sun_Exposed_Suprapubic,Artery_Tibial,Adipose_Visceral_Omentum,Colon_Transverse,Artery_Tibial,Brain_Caudate_basal_ganglia,Adipose_Subcutaneous,Skin_Not_Sun_Exposed_Suprapubic,Heart_Left_Ventricle,Colon_Sigmoid,Artery_Aorta,Nerve_Tibial,Esophagus_Gastroesophageal_Junction,Thyroid,Skin_Sun_Exposed_Lower_leg,Esophagus_Muscularis,Esophagus_Mucosa,Spleen,Heart_Atrial_Appendage,Brain_Frontal_Cortex_BA9,Cells_Cultured_fibroblasts,Testis,Skin_Sun_Exposed_Lower_leg,Skin_Not_Sun_Exposed_Suprapubic,Whole_Blood,Adipose_Visceral_Omentum,Stomach,Skin_Not_Sun_Exposed_Suprapubic,Cells_Cultured_fibroblasts,Lung,Skin_Sun_Exposed_Lower_leg,Muscle_Skeletal,Esophagus_Muscularis,Small_Intestine_Terminal_Ileum,Artery_Tibial,Colon_Sigmoid,Spleen,Adipose_Subcutaneous,Esophagus_Gastroesophageal_Junction,Nerve_Tibial,Whole_Blood,Brain_Caudate_basal_ganglia,Brain_Cortex,Adipose_Subcutaneous,Brain_Putamen_basal_ganglia,Brain_Cerebellum,Testis,Nerve_Tibial,Adipose_Visceral_Omentum,Lung,Cells_Cultured_fibroblasts,Whole_Blood,Muscle_Skeletal,Prostate,Artery_Coronary,Thyroid,Esophagus_Gastroesophageal_Junction,Skin_Not_Sun_Exposed_Suprapubic,Breast_Mammary_Tissue,Minor_Salivary_Gland,Heart_Atrial_Appendage,Skin_Sun_Exposed_Lower_leg,Cells_EBV-transformed_lymphocytes,Artery_Tibial,Pituitary,Adipose_Subcutaneous,Esophagus_Mucosa,Adrenal_Gland,Heart_Left_Ventricle,Colon_Transverse,Skin_Sun_Exposed_Lower_leg,Heart_Left_Ventricle,Adipose_Visceral_Omentum,Pancreas,Pituitary,Adipose_Subcutaneous,Artery_Aorta,Testis,Muscle_Skeletal,Small_Intestine_Terminal_Ileum,Esophagus_Mucosa,Liver,Stomach,Prostate,Esophagus_Gastroesophageal_Junction,Lung,Vagina,Cells_EBV-transformed_lymphocytes,Artery_Coronary,Whole_Blood,Esophagus_Muscularis,Colon_Sigmoid,Heart_Atrial_Appendage,Thyroid,Spleen,Breast_Mammary_Tissue,Artery_Tibial,Nerve_Tibial,Colon_Transverse,Adrenal_Gland,Ovary,Minor_Salivary_Gland,Skin_Not_Sun_Exposed_Suprapubic,Uterus	Not_done	sqtl+eqtl+cadd	POLR1H,FLOT1,IER3,VARS2,PPP1R18,HCG4,HLA-V,ZNF311,TRIM10,TRIM31,RNF39,HLA-J,ZNRD1ASP,HLA-G,ZFP57,OR2H2,HLA-H,HLA-A,LINC00243,HLA-F-AS1,HCG4B,,HCG20,HLA-U,LINC02829,HLA-K,HCG18,HLA-T,TRIM31-AS1,ZDHHC20P1,TRIM26,HLA-W,IFITM4P,DDR1-DT,LINC02570,RPL23AP1,HLA-L,HCG17,MICE,HCP5B
rs2240619	0.4886	intron,non_coding	HLA-J	0.2	VARS2,VARS2,HCG4,HCG4,HCG4,HCG4,HCG4,HCG4,HCG4,HCG4,HCG4,HCG4,HCG4,HCG4,HCG4,HCG4,HCG4,HCG4,HCG4,HCG4,HLA-V,HLA-V,HLA-V,HLA-V,HLA-V,HLA-V,HLA-V,HLA-V,HLA-V,HLA-V,HLA-V,HLA-V,HLA-V,HLA-V,HLA-V,HLA-V,HLA-V,HLA-V,HLA-V,HLA-V,HLA-V,HLA-V,HLA-V,HLA-V,HLA-V,HLA-V,ABCF1,ABCF1,DDR1,TRIM40,TRIM31,TRIM31,TRIM31,TRIM31,TRIM31,TRIM31,RNF39,RNF39,RNF39,RNF39,RNF39,RNF39,RNF39,RNF39,PPP1R11,HLA-J,HLA-J,ZNRD1ASP,ZNRD1ASP,ZNRD1ASP,ZNRD1ASP,ZNRD1ASP,ZNRD1ASP,ZNRD1ASP,ZNRD1ASP,ZNRD1ASP,ZNRD1ASP,ZNRD1ASP,ZNRD1ASP,ZNRD1ASP,ZNRD1ASP,ZNRD1ASP,ZNRD1ASP,ZNRD1ASP,ZNRD1ASP,ZNRD1ASP,ZNRD1ASP,ZNRD1ASP,ZNRD1ASP,ZNRD1ASP,ZNRD1ASP,ZNRD1ASP,ZNRD1ASP,ZNRD1ASP,ZNRD1ASP,ZNRD1ASP,ZNRD1ASP,ZNRD1ASP,ZNRD1ASP,ZNRD1ASP,ZNRD1ASP,ZNRD1ASP,ZNRD1ASP,ZNRD1ASP,HCG9,HLA-G,HLA-G,HLA-F,HLA-F,HLA-F,ZFP57,ZFP57,ZFP57,ZFP57,ZFP57,ZFP57,ZFP57,ZFP57,ZFP57,ZFP57,ZFP57,ZFP57,ZFP57,ZFP57,ZFP57,ZFP57,OR2H2,GABBR1,GABBR1,HLA-H,HLA-H,HLA-H,HLA-H,HLA-H,HLA-H,HLA-H,HLA-H,HLA-H,HLA-H,HLA-H,HLA-H,HLA-H,HLA-A,HLA-A,HLA-A,HLA-A,HLA-A,HLA-A,HLA-A,HLA-A,HLA-A,HLA-A,HLA-A,HLA-A,HLA-A,HLA-A,HLA-A,HLA-F-AS1,HLA-F-AS1,HLA-F-AS1,HLA-F-AS1,HLA-F-AS1,HLA-F-AS1,HLA-F-AS1,HLA-F-AS1,HLA-F-AS1,MCCD1P2,HCG4B,HCG4B,HCG4B,HCG4B,HCG4B,,HCG20,HCG20,HLA-U,HLA-U,HLA-U,HLA-U,HLA-U,HLA-U,HLA-U,HLA-U,HLA-U,HLA-U,HLA-U,HLA-U,HLA-U,HLA-U,HLA-U,HCG4P8,MICD,,,,,,,,,HLA-K,HLA-K,HLA-K,HLA-K,HLA-K,HLA-K,HLA-K,HLA-K,HLA-K,HLA-K,HLA-K,HLA-K,HLA-K,HLA-K,HLA-K,HLA-K,HLA-K,HLA-K,HLA-K,HLA-K,HLA-K,HLA-K,HLA-K,HLA-K,HLA-K,HLA-K,HLA-K,HLA-K,HLA-K,HLA-K,HLA-K,HLA-T,HLA-T,HLA-T,HLA-T,TRIM31-AS1,TRIM31-AS1,TRIM31-AS1,ETF1P1,ZDHHC20P1,ZDHHC20P1,ZDHHC20P1,HLA-W,HLA-W,IFITM4P,IFITM4P,IFITM4P,IFITM4P,IFITM4P,IFITM4P,IFITM4P,IFITM4P,IFITM4P,IFITM4P,IFITM4P,IFITM4P,IFITM4P,IFITM4P,IFITM4P,IFITM4P,IFITM4P,IFITM4P,IFITM4P,IFITM4P,IFITM4P,IFITM4P,IFITM4P,IFITM4P,IFITM4P,IFITM4P,IFITM4P,IFITM4P,IFITM4P,IFITM4P,IFITM4P,IFITM4P,IFITM4P,IFITM4P,IFITM4P,MCCD1P1,,,,,,,,,,,,RPL23AP1,RPL23AP1,RPL23AP1,RPL23AP1,RPL23AP1,RPL23AP1,RPL23AP1,RPL23AP1,RPL23AP1,RPL23AP1,RPL23AP1,RPL23AP1,RPL23AP1,RPL23AP1,RPL23AP1,RPL23AP1,RPL23AP1,RPL23AP1,RPL23AP1,RPL23AP1,RPL23AP1,RPL23AP1,RPL23AP1,RPL23AP1,RPL23AP1,RPL23AP1,RPL23AP1,RPL23AP1,RPL23AP1,RPL23AP1,RPL23AP1,RPL23AP1,RPL23AP1,RPL23AP1,RPL23AP1,HLA-P,,,MICE,MICE,MICE,MICE,MICE,MICE,MICE,MICE,MICE,MICE,MICE,MICE,MICE,MICE,HCP5B,HCP5B,HCP5B,HCP5B,HCP5B,HCP5B,HCP5B,HCP5B,HCP5B,HCP5B,HCP5B,HCP5B,HCP5B,HCP5B,HCP5B,HCP5B,HCP5B,HCP5B,HCP5B,HCP5B,HCP5B,HCP5B,HCP5B,HCP5B	Brain_Nucleus_accumbens_basal_ganglia,Nerve_Tibial,Lung,Thyroid,Esophagus_Mucosa,Heart_Atrial_Appendage,Pituitary,Skin_Not_Sun_Exposed_Suprapubic,Brain_Spinal_cord_cervical_c-1,Skin_Sun_Exposed_Lower_leg,Artery_Coronary,Brain_Anterior_cingulate_cortex_BA24,Artery_Aorta,Adrenal_Gland,Heart_Left_Ventricle,Breast_Mammary_Tissue,Brain_Cerebellar_Hemisphere,Brain_Cerebellum,Pancreas,Cells_Cultured_fibroblasts,Skin_Sun_Exposed_Lower_leg,Testis,Heart_Left_Ventricle,Adipose_Visceral_Omentum,Liver,Nerve_Tibial,Whole_Blood,Pancreas,Brain_Putamen_basal_ganglia,Brain_Nucleus_accumbens_basal_ganglia,Thyroid,Adipose_Subcutaneous,Heart_Atrial_Appendage,Spleen,Skin_Not_Sun_Exposed_Suprapubic,Ovary,Breast_Mammary_Tissue,Artery_Tibial,Brain_Cerebellum,Brain_Cerebellar_Hemisphere,Brain_Caudate_basal_ganglia,Artery_Aorta,Esophagus_Muscularis,Stomach,Uterus,Esophagus_Gastroesophageal_Junction,Esophagus_Gastroesophageal_Junction,Thyroid,Cells_Cultured_fibroblasts,Testis,Skin_Not_Sun_Exposed_Suprapubic,Skin_Sun_Exposed_Lower_leg,Lung,Testis,Pancreas,Thyroid,Muscle_Skeletal,Nerve_Tibial,Lung,Esophagus_Mucosa,Testis,Skin_Not_Sun_Exposed_Suprapubic,Esophagus_Gastroesophageal_Junction,Skin_Sun_Exposed_Lower_leg,Testis,Thyroid,Pituitary,Brain_Frontal_Cortex_BA9,Esophagus_Gastroesophageal_Junction,Adipose_Subcutaneous,Cells_EBV-transformed_lymphocytes,Pituitary,Skin_Not_Sun_Exposed_Suprapubic,Brain_Nucleus_accumbens_basal_ganglia,Brain_Caudate_basal_ganglia,Brain_Anterior_cingulate_cortex_BA24,Esophagus_Mucosa,Brain_Cortex,Lung,Artery_Aorta,Nerve_Tibial,Brain_Putamen_basal_ganglia,Thyroid,Skin_Sun_Exposed_Lower_leg,Colon_Transverse,Heart_Atrial_Appendage,Brain_Cerebellum,Artery_Tibial,Adipose_Visceral_Omentum,Esophagus_Muscularis,Stomach,Spleen,Brain_Substantia_nigra,Brain_Hypothalamus,Brain_Hippocampus,Breast_Mammary_Tissue,Brain_Amygdala,Adrenal_Gland,Muscle_Skeletal,Brain_Cerebellar_Hemisphere,Ovary,Cells_Cultured_fibroblasts,Colon_Sigmoid,Heart_Left_Ventricle,Thyroid,Lung,Testis,Brain_Cerebellar_Hemisphere,Brain_Cerebellum,Cells_Cultured_fibroblasts,Artery_Tibial,Esophagus_Muscularis,Skin_Not_Sun_Exposed_Suprapubic,Adipose_Subcutaneous,Skin_Sun_Exposed_Lower_leg,Breast_Mammary_Tissue,Heart_Atrial_Appendage,Lung,Colon_Transverse,Nerve_Tibial,Thyroid,Adipose_Visceral_Omentum,Whole_Blood,Liver,Cells_Cultured_fibroblasts,Esophagus_Mucosa,Heart_Left_Ventricle,Adipose_Subcutaneous,Muscle_Skeletal,Adipose_Subcutaneous,Brain_Cerebellum,Muscle_Skeletal,Nerve_Tibial,Skin_Sun_Exposed_Lower_leg,Adipose_Visceral_Omentum,Esophagus_Mucosa,Colon_Transverse,Whole_Blood,Cells_Cultured_fibroblasts,Testis,Brain_Cerebellar_Hemisphere,Skin_Not_Sun_Exposed_Suprapubic,Artery_Tibial,Cells_EBV-transformed_lymphocytes,Cells_Cultured_fibroblasts,Muscle_Skeletal,Adipose_Subcutaneous,Breast_Mammary_Tissue,Thyroid,Skin_Sun_Exposed_Lower_leg,Nerve_Tibial,Whole_Blood,Adipose_Visceral_Omentum,Lung,Esophagus_Muscularis,Brain_Cerebellar_Hemisphere,Skin_Not_Sun_Exposed_Suprapubic,Brain_Cerebellar_Hemisphere,Adrenal_Gland,Artery_Tibial,Brain_Cerebellum,Brain_Cortex,Brain_Frontal_Cortex_BA9,Pituitary,Spleen,Brain_Anterior_cingulate_cortex_BA24,Testis,Artery_Tibial,Skin_Not_Sun_Exposed_Suprapubic,Pancreas,Colon_Transverse,Esophagus_Mucosa,Whole_Blood,Heart_Atrial_Appendage,Cells_Cultured_fibroblasts,Esophagus_Mucosa,Colon_Transverse,Whole_Blood,Skin_Sun_Exposed_Lower_leg,Adipose_Visceral_Omentum,Artery_Tibial,Adipose_Subcutaneous,Breast_Mammary_Tissue,Skin_Not_Sun_Exposed_Suprapubic,Heart_Left_Ventricle,Lung,Muscle_Skeletal,Cells_Cultured_fibroblasts,Thyroid,Pituitary,Testis,Spleen,Thyroid,Cells_Cultured_fibroblasts,Brain_Substantia_nigra,Artery_Coronary,Brain_Cerebellar_Hemisphere,Artery_Tibial,Brain_Cortex,Brain_Cerebellum,Esophagus_Mucosa,Prostate,Ovary,Brain_Cerebellum,Artery_Coronary,Skin_Sun_Exposed_Lower_leg,Adipose_Visceral_Omentum,Esophagus_Gastroesophageal_Junction,Small_Intestine_Terminal_Ileum,Muscle_Skeletal,Pituitary,Colon_Transverse,Heart_Atrial_Appendage,Esophagus_Muscularis,Adipose_Subcutaneous,Cells_Cultured_fibroblasts,Uterus,Vagina,Skin_Not_Sun_Exposed_Suprapubic,Heart_Left_Ventricle,Stomach,Thyroid,Nerve_Tibial,Pancreas,Lung,Colon_Sigmoid,Breast_Mammary_Tissue,Artery_Tibial,Brain_Cerebellar_Hemisphere,Artery_Aorta,Minor_Salivary_Gland,Muscle_Skeletal,Nerve_Tibial,Brain_Cerebellum,Pituitary,Skin_Sun_Exposed_Lower_leg,Skin_Not_Sun_Exposed_Suprapubic,Testis,Nerve_Tibial,Esophagus_Muscularis,Cells_EBV-transformed_lymphocytes,Testis,Adipose_Subcutaneous,Brain_Cerebellum,Adipose_Visceral_Omentum,Skin_Sun_Exposed_Lower_leg,Colon_Sigmoid,Brain_Cerebellar_Hemisphere,Breast_Mammary_Tissue,Artery_Tibial,Adipose_Subcutaneous,Vagina,Liver,Skin_Not_Sun_Exposed_Suprapubic,Lung,Artery_Coronary,Brain_Caudate_basal_ganglia,Testis,Esophagus_Muscularis,Brain_Nucleus_accumbens_basal_ganglia,Brain_Spinal_cord_cervical_c-1,Thyroid,Uterus,Nerve_Tibial,Cells_Cultured_fibroblasts,Heart_Left_Ventricle,Esophagus_Gastroesophageal_Junction,Prostate,Pituitary,Heart_Atrial_Appendage,Artery_Aorta,Stomach,Colon_Transverse,Adrenal_Gland,Esophagus_Mucosa,Brain_Hippocampus,Ovary,Spleen,Whole_Blood,Ovary,Whole_Blood,Skin_Not_Sun_Exposed_Suprapubic,Artery_Tibial,Cells_Cultured_fibroblasts,Skin_Sun_Exposed_Lower_leg,Testis,Heart_Atrial_Appendage,Nerve_Tibial,Adipose_Subcutaneous,Adipose_Visceral_Omentum,Heart_Left_Ventricle,Artery_Tibial,Skin_Sun_Exposed_Lower_leg,Colon_Sigmoid,Uterus,Adipose_Visceral_Omentum,Colon_Transverse,Brain_Putamen_basal_ganglia,Vagina,Esophagus_Gastroesophageal_Junction,Prostate,Spleen,Breast_Mammary_Tissue,Skin_Not_Sun_Exposed_Suprapubic,Pancreas,Brain_Caudate_basal_ganglia,Nerve_Tibial,Brain_Substantia_nigra,Minor_Salivary_Gland,Whole_Blood,Artery_Coronary,Adipose_Subcutaneous,Heart_Atrial_Appendage,Esophagus_Mucosa,Brain_Nucleus_accumbens_basal_ganglia,Lung,Cells_Cultured_fibroblasts,Small_Intestine_Terminal_Ileum,Stomach,Muscle_Skeletal,Heart_Left_Ventricle,Brain_Cerebellum,Cells_EBV-transformed_lymphocytes,Thyroid,Esophagus_Muscularis,Artery_Aorta,Testis,Lung,Colon_Sigmoid,Esophagus_Muscularis,Adrenal_Gland,Esophagus_Mucosa,Brain_Cerebellar_Hemisphere,Brain_Cerebellum,Spleen,Lung,Liver,Adipose_Visceral_Omentum,Pituitary,Cells_Cultured_fibroblasts,Ovary,Skin_Sun_Exposed_Lower_leg,Thyroid,Lung,Skin_Sun_Exposed_Lower_leg,Adipose_Subcutaneous,Pancreas,Minor_Salivary_Gland,Skin_Not_Sun_Exposed_Suprapubic,Heart_Atrial_Appendage,Colon_Transverse,Muscle_Skeletal,Breast_Mammary_Tissue,Thyroid,Whole_Blood,Esophagus_Muscularis,Artery_Tibial,Adipose_Visceral_Omentum,Colon_Sigmoid,Heart_Left_Ventricle,Nerve_Tibial,Artery_Aorta,Brain_Cerebellum,Esophagus_Gastroesophageal_Junction,Stomach,Testis,Esophagus_Mucosa	Not_done	sqtl+eqtl+cadd	VARS2,HCG4,HLA-V,ABCF1,DDR1,TRIM40,TRIM31,RNF39,PPP1R11,HLA-J,ZNRD1ASP,HCG9,HLA-G,HLA-F,ZFP57,OR2H2,GABBR1,HLA-H,HLA-A,HLA-F-AS1,MCCD1P2,HCG4B,,HCG20,HLA-U,HCG4P8,MICD,HLA-K,HLA-T,TRIM31-AS1,ETF1P1,ZDHHC20P1,HLA-W,IFITM4P,MCCD1P1,RPL23AP1,HLA-P,MICE,HCP5B
rs166327	0.4551	regulatory		0.984	POLR1H,HCG4,HCG4,HCG4,HCG4,HCG4,HCG4,HCG4,HCG4,HCG4,HCG4,HCG4,HCG4,HCG4,HCG4,HCG4,HCG4,HLA-V,HLA-V,HLA-V,HLA-V,HLA-V,HLA-V,HLA-V,HLA-V,HLA-V,HLA-V,HLA-V,HLA-V,HLA-V,HLA-V,HLA-V,HLA-V,HLA-V,HLA-V,HLA-V,HLA-V,HLA-V,HLA-V,HLA-V,HLA-V,HLA-V,HLA-V,HLA-V,HLA-V,ABCF1,ABCF1,ABCF1,TRIM40,TRIM31,TRIM31,TRIM31,TRIM31,TRIM31,TRIM31,RNF39,RNF39,RNF39,RNF39,RNF39,RNF39,RNF39,PPP1R11,HLA-J,HLA-J,HLA-J,HLA-J,ZNRD1ASP,ZNRD1ASP,ZNRD1ASP,ZNRD1ASP,ZNRD1ASP,ZNRD1ASP,ZNRD1ASP,ZNRD1ASP,ZNRD1ASP,ZNRD1ASP,ZNRD1ASP,ZNRD1ASP,ZNRD1ASP,ZNRD1ASP,ZNRD1ASP,ZNRD1ASP,ZNRD1ASP,ZNRD1ASP,ZNRD1ASP,ZNRD1ASP,ZNRD1ASP,ZNRD1ASP,ZNRD1ASP,ZNRD1ASP,ZNRD1ASP,ZNRD1ASP,ZNRD1ASP,ZNRD1ASP,ZNRD1ASP,ZNRD1ASP,ZNRD1ASP,ZNRD1ASP,ZNRD1ASP,ZNRD1ASP,ZNRD1ASP,ZNRD1ASP,HLA-G,HLA-G,HLA-G,HLA-G,HLA-G,HLA-G,HLA-F,HLA-F,HLA-F,ZFP57,ZFP57,ZFP57,ZFP57,ZFP57,ZFP57,ZFP57,ZFP57,ZFP57,ZFP57,ZFP57,ZFP57,ZFP57,ZFP57,ZFP57,ZFP57,ZFP57,ZFP57,ZFP57,ZFP57,ZFP57,ZFP57,ZFP57,ZFP57,OR2H2,GABBR1,HLA-H,HLA-H,HLA-H,HLA-H,HLA-H,HLA-H,HLA-H,HLA-H,HLA-H,HLA-H,HLA-H,HLA-H,HLA-H,HLA-H,HLA-H,HLA-H,HLA-H,HLA-H,HLA-H,HLA-H,HLA-A,HLA-A,HLA-A,HLA-A,HLA-A,HLA-A,HLA-A,HLA-A,HLA-A,HLA-F-AS1,HLA-F-AS1,HLA-F-AS1,HLA-F-AS1,HLA-F-AS1,MCCD1P2,HCG4B,HCG4B,HCG4B,HCG4B,HCG4B,HCG4B,HCG4B,HCG4B,HCG4B,HCG4B,,,HCG20,HCG20,HCG20,HCG20,HCG20,HCG20,HLA-U,HLA-U,HLA-U,HLA-U,HLA-U,HLA-U,HLA-U,HLA-U,HLA-U,HLA-U,HLA-U,HLA-U,HLA-U,HLA-U,HLA-U,HLA-U,HLA-U,HLA-U,HLA-U,HLA-U,HLA-U,HCG4P8,,,,,,,,,,,,,,,,HLA-K,HLA-K,HLA-K,HLA-K,HLA-K,HLA-K,HLA-K,HLA-K,HLA-K,HLA-K,HLA-K,HLA-K,HLA-K,HLA-K,HLA-K,HLA-K,HLA-K,HLA-K,HLA-K,HLA-K,HLA-K,HLA-K,HLA-K,HLA-K,HLA-K,HLA-K,HLA-K,HLA-K,HLA-K,HLA-K,HLA-K,HLA-K,HLA-K,HLA-K,HLA-T,HLA-T,TRIM31-AS1,TRIM31-AS1,TRIM31-AS1,ETF1P1,ZDHHC20P1,ZDHHC20P1,TRIM26,HLA-W,HLA-W,HLA-W,HLA-W,HLA-W,HLA-W,HLA-W,HLA-W,HLA-W,HLA-W,IFITM4P,IFITM4P,IFITM4P,IFITM4P,IFITM4P,IFITM4P,IFITM4P,IFITM4P,IFITM4P,IFITM4P,IFITM4P,IFITM4P,IFITM4P,IFITM4P,IFITM4P,IFITM4P,IFITM4P,IFITM4P,IFITM4P,IFITM4P,IFITM4P,IFITM4P,IFITM4P,IFITM4P,IFITM4P,IFITM4P,IFITM4P,IFITM4P,MCCD1P1,,,,,,,,,,RPL23AP1,RPL23AP1,RPL23AP1,RPL23AP1,RPL23AP1,RPL23AP1,RPL23AP1,RPL23AP1,RPL23AP1,RPL23AP1,RPL23AP1,RPL23AP1,RPL23AP1,RPL23AP1,RPL23AP1,RPL23AP1,RPL23AP1,RPL23AP1,RPL23AP1,RPL23AP1,RPL23AP1,RPL23AP1,RPL23AP1,RPL23AP1,RPL23AP1,RPL23AP1,RPL23AP1,RPL23AP1,RPL23AP1,RPL23AP1,HLA-L,HLA-L,HLA-L,HLA-L,HLA-L,,,MICE,MICE,MICE,MICE,HCP5B,HCP5B,HCP5B,HCP5B,HCP5B,HCP5B,HCP5B,HCP5B,HCP5B,HCP5B,HCP5B,HCP5B,HCP5B,HCP5B,HCP5B,HCP5B,HCP5B,HCP5B,HCP5B,HCP5B,HCP5B,HCP5B,HCP5B,HCP5B,HCP5B,HCP5B	Muscle_Skeletal,Brain_Cerebellum,Artery_Coronary,Cells_Cultured_fibroblasts,Pituitary,Esophagus_Mucosa,Breast_Mammary_Tissue,Brain_Spinal_cord_cervical_c-1,Pancreas,Adrenal_Gland,Skin_Sun_Exposed_Lower_leg,Lung,Thyroid,Skin_Not_Sun_Exposed_Suprapubic,Brain_Cerebellar_Hemisphere,Heart_Left_Ventricle,Artery_Aorta,Ovary,Stomach,Liver,Artery_Aorta,Esophagus_Gastroesophageal_Junction,Thyroid,Artery_Tibial,Uterus,Pancreas,Adipose_Visceral_Omentum,Brain_Cerebellar_Hemisphere,Skin_Not_Sun_Exposed_Suprapubic,Heart_Atrial_Appendage,Colon_Transverse,Skin_Sun_Exposed_Lower_leg,Adipose_Subcutaneous,Breast_Mammary_Tissue,Spleen,Esophagus_Muscularis,Brain_Putamen_basal_ganglia,Nerve_Tibial,Esophagus_Mucosa,Heart_Left_Ventricle,Brain_Nucleus_accumbens_basal_ganglia,Whole_Blood,Brain_Cerebellum,Testis,Brain_Caudate_basal_ganglia,Esophagus_Muscularis,Thyroid,Esophagus_Gastroesophageal_Junction,Testis,Pancreas,Liver,Testis,Lung,Skin_Not_Sun_Exposed_Suprapubic,Thyroid,Lung,Skin_Sun_Exposed_Lower_leg,Esophagus_Mucosa,Skin_Not_Sun_Exposed_Suprapubic,Testis,Brain_Frontal_Cortex_BA9,Muscle_Skeletal,Testis,Pancreas,Prostate,Pituitary,Thyroid,Thyroid,Lung,Brain_Hypothalamus,Brain_Anterior_cingulate_cortex_BA24,Artery_Aorta,Cells_Cultured_fibroblasts,Pituitary,Stomach,Heart_Atrial_Appendage,Esophagus_Gastroesophageal_Junction,Esophagus_Muscularis,Muscle_Skeletal,Brain_Hippocampus,Colon_Sigmoid,Brain_Substantia_nigra,Adipose_Visceral_Omentum,Heart_Left_Ventricle,Brain_Putamen_basal_ganglia,Cells_EBV-transformed_lymphocytes,Nerve_Tibial,Esophagus_Mucosa,Brain_Caudate_basal_ganglia,Skin_Sun_Exposed_Lower_leg,Brain_Cerebellar_Hemisphere,Adipose_Subcutaneous,Brain_Amygdala,Skin_Not_Sun_Exposed_Suprapubic,Breast_Mammary_Tissue,Brain_Frontal_Cortex_BA9,Ovary,Colon_Transverse,Brain_Nucleus_accumbens_basal_ganglia,Artery_Tibial,Brain_Cerebellum,Adrenal_Gland,Brain_Cortex,Muscle_Skeletal,Skin_Not_Sun_Exposed_Suprapubic,Skin_Sun_Exposed_Lower_leg,Testis,Colon_Transverse,Esophagus_Mucosa,Brain_Cerebellar_Hemisphere,Cells_Cultured_fibroblasts,Brain_Cerebellum,Adipose_Subcutaneous,Esophagus_Gastroesophageal_Junction,Prostate,Artery_Coronary,Skin_Sun_Exposed_Lower_leg,Nerve_Tibial,Skin_Not_Sun_Exposed_Suprapubic,Heart_Atrial_Appendage,Colon_Transverse,Artery_Tibial,Esophagus_Mucosa,Esophagus_Muscularis,Spleen,Adipose_Visceral_Omentum,Whole_Blood,Liver,Breast_Mammary_Tissue,Cells_Cultured_fibroblasts,Pituitary,Lung,Thyroid,Heart_Left_Ventricle,Artery_Aorta,Adrenal_Gland,Heart_Left_Ventricle,Adipose_Subcutaneous,Lung,Heart_Atrial_Appendage,Thyroid,Colon_Transverse,Skin_Not_Sun_Exposed_Suprapubic,Nerve_Tibial,Heart_Left_Ventricle,Adipose_Visceral_Omentum,Cells_EBV-transformed_lymphocytes,Breast_Mammary_Tissue,Testis,Brain_Cerebellar_Hemisphere,Muscle_Skeletal,Colon_Sigmoid,Adipose_Subcutaneous,Whole_Blood,Esophagus_Mucosa,Cells_Cultured_fibroblasts,Skin_Sun_Exposed_Lower_leg,Brain_Cerebellum,Adipose_Subcutaneous,Skin_Sun_Exposed_Lower_leg,Adipose_Visceral_Omentum,Muscle_Skeletal,Skin_Not_Sun_Exposed_Suprapubic,Lung,Cells_Cultured_fibroblasts,Cells_EBV-transformed_lymphocytes,Whole_Blood,Brain_Cerebellum,Adrenal_Gland,Brain_Cerebellar_Hemisphere,Pituitary,Artery_Tibial,Testis,Artery_Tibial,Prostate,Skin_Not_Sun_Exposed_Suprapubic,Stomach,Adipose_Visceral_Omentum,Pancreas,Esophagus_Mucosa,Ovary,Skin_Sun_Exposed_Lower_leg,Colon_Transverse,Whole_Blood,Skin_Sun_Exposed_Lower_leg,Colon_Sigmoid,Skin_Sun_Exposed_Lower_leg,Cells_Cultured_fibroblasts,Heart_Atrial_Appendage,Brain_Hippocampus,Breast_Mammary_Tissue,Thyroid,Heart_Left_Ventricle,Esophagus_Muscularis,Muscle_Skeletal,Skin_Not_Sun_Exposed_Suprapubic,Colon_Sigmoid,Artery_Aorta,Lung,Pituitary,Esophagus_Mucosa,Whole_Blood,Nerve_Tibial,Colon_Transverse,Cells_Cultured_fibroblasts,Adipose_Visceral_Omentum,Stomach,Artery_Tibial,Breast_Mammary_Tissue,Skin_Sun_Exposed_Lower_leg,Adrenal_Gland,Adipose_Subcutaneous,Testis,Thyroid,Pituitary,Brain_Cerebellar_Hemisphere,Ovary,Brain_Cortex,Artery_Tibial,Cells_Cultured_fibroblasts,Brain_Hypothalamus,Adipose_Visceral_Omentum,Adipose_Subcutaneous,Brain_Cerebellum,Colon_Transverse,Small_Intestine_Terminal_Ileum,Brain_Substantia_nigra,Artery_Coronary,Artery_Aorta,Esophagus_Muscularis,Stomach,Pancreas,Colon_Transverse,Ovary,Heart_Left_Ventricle,Lung,Vagina,Thyroid,Artery_Tibial,Small_Intestine_Terminal_Ileum,Adipose_Subcutaneous,Prostate,Muscle_Skeletal,Testis,Esophagus_Mucosa,Cells_EBV-transformed_lymphocytes,Adrenal_Gland,Adipose_Visceral_Omentum,Heart_Atrial_Appendage,Pituitary,Uterus,Nerve_Tibial,Breast_Mammary_Tissue,Minor_Salivary_Gland,Esophagus_Gastroesophageal_Junction,Brain_Cerebellar_Hemisphere,Brain_Cerebellum,Skin_Not_Sun_Exposed_Suprapubic,Skin_Sun_Exposed_Lower_leg,Artery_Coronary,Colon_Sigmoid,Cells_Cultured_fibroblasts,Brain_Cerebellum,Pituitary,Testis,Skin_Sun_Exposed_Lower_leg,Skin_Not_Sun_Exposed_Suprapubic,Nerve_Tibial,Cells_EBV-transformed_lymphocytes,Testis,Thyroid,Esophagus_Mucosa,Whole_Blood,Artery_Coronary,Breast_Mammary_Tissue,Nerve_Tibial,Cells_Cultured_fibroblasts,Skin_Not_Sun_Exposed_Suprapubic,Adipose_Subcutaneous,Heart_Atrial_Appendage,Adipose_Visceral_Omentum,Brain_Caudate_basal_ganglia,Artery_Tibial,Brain_Cerebellar_Hemisphere,Brain_Hippocampus,Thyroid,Testis,Esophagus_Mucosa,Adipose_Subcutaneous,Breast_Mammary_Tissue,Heart_Atrial_Appendage,Esophagus_Gastroesophageal_Junction,Lung,Uterus,Skin_Sun_Exposed_Lower_leg,Vagina,Stomach,Cells_Cultured_fibroblasts,Spleen,Colon_Transverse,Ovary,Skin_Not_Sun_Exposed_Suprapubic,Colon_Sigmoid,Heart_Left_Ventricle,Brain_Spinal_cord_cervical_c-1,Esophagus_Muscularis,Nerve_Tibial,Adipose_Visceral_Omentum,Adrenal_Gland,Ovary,Adipose_Visceral_Omentum,Nerve_Tibial,Heart_Atrial_Appendage,Cells_Cultured_fibroblasts,Skin_Not_Sun_Exposed_Suprapubic,Adipose_Subcutaneous,Artery_Tibial,Testis,Skin_Sun_Exposed_Lower_leg,Colon_Transverse,Breast_Mammary_Tissue,Skin_Sun_Exposed_Lower_leg,Brain_Caudate_basal_ganglia,Brain_Putamen_basal_ganglia,Heart_Atrial_Appendage,Esophagus_Gastroesophageal_Junction,Brain_Nucleus_accumbens_basal_ganglia,Esophagus_Mucosa,Brain_Cerebellum,Spleen,Minor_Salivary_Gland,Artery_Aorta,Cells_Cultured_fibroblasts,Artery_Tibial,Whole_Blood,Esophagus_Muscularis,Skin_Not_Sun_Exposed_Suprapubic,Cells_EBV-transformed_lymphocytes,Lung,Heart_Left_Ventricle,Vagina,Colon_Sigmoid,Brain_Cerebellar_Hemisphere,Thyroid,Stomach,Adipose_Visceral_Omentum,Adipose_Subcutaneous,Nerve_Tibial,Muscle_Skeletal,Muscle_Skeletal,Esophagus_Mucosa,Skin_Not_Sun_Exposed_Suprapubic,Artery_Coronary,Breast_Mammary_Tissue,Colon_Sigmoid,Lung,Liver,Thyroid,Pituitary,Brain_Cerebellum,Lung,Artery_Aorta,Esophagus_Gastroesophageal_Junction,Esophagus_Muscularis,Esophagus_Mucosa,Colon_Sigmoid,Artery_Tibial,Stomach,Pancreas,Brain_Cerebellum,Adipose_Visceral_Omentum,Heart_Atrial_Appendage,Colon_Transverse,Breast_Mammary_Tissue,Adrenal_Gland,Heart_Left_Ventricle,Thyroid,Skin_Sun_Exposed_Lower_leg,Nerve_Tibial,Adipose_Subcutaneous,Testis,Muscle_Skeletal,Whole_Blood,Skin_Not_Sun_Exposed_Suprapubic,Minor_Salivary_Gland,Prostate	Not_done	sqtl+eqtl+cadd	POLR1H,HCG4,HLA-V,ABCF1,TRIM40,TRIM31,RNF39,PPP1R11,HLA-J,ZNRD1ASP,HLA-G,HLA-F,ZFP57,OR2H2,GABBR1,HLA-H,HLA-A,HLA-F-AS1,MCCD1P2,HCG4B,,HCG20,HLA-U,HCG4P8,HLA-K,HLA-T,TRIM31-AS1,ETF1P1,ZDHHC20P1,TRIM26,HLA-W,IFITM4P,MCCD1P1,RPL23AP1,HLA-L,MICE,HCP5B
rs3910312	0.227	intron,non_coding	ZNRD1-AS1	8.103	POLR1H,VARS2,VARS2,VARS2,VARS2,HCG4,HCG4,HCG4,HCG4,HCG4,HCG4,HCG4,HCG4,HCG4,HCG4,HCG4,HCG4,HCG4,HCG4,HCG4,HCG4,HCG4,HCG4,HCG4,HCG4,HCG4,HCG4,HCG4,HCG4,HLA-V,HLA-V,HLA-V,HLA-V,HLA-V,HLA-V,HLA-V,HLA-V,HLA-V,TRIM40,TRIM40,TRIM31,TRIM31,TRIM31,TRIM31,RNF39,RNF39,RNF39,RNF39,RNF39,RNF39,PPP1R11,PPP1R11,PPP1R11,HLA-J,HLA-J,HLA-J,HLA-J,HLA-J,HLA-J,HLA-J,HLA-J,HLA-J,HLA-J,HLA-J,HLA-J,HLA-J,HLA-J,HLA-J,HLA-J,HLA-J,HLA-J,HLA-J,HLA-J,HLA-J,HLA-J,HLA-J,HLA-J,HLA-J,HLA-J,HLA-J,HLA-J,HLA-J,HLA-J,HLA-J,HLA-J,HLA-J,HLA-J,HLA-J,HLA-J,HLA-J,HLA-J,ZNRD1ASP,ZNRD1ASP,ZNRD1ASP,ZNRD1ASP,ZNRD1ASP,ZNRD1ASP,ZNRD1ASP,ZNRD1ASP,ZNRD1ASP,ZNRD1ASP,ZNRD1ASP,ZNRD1ASP,ZNRD1ASP,ZNRD1ASP,ZNRD1ASP,HCG9,HCG9,HLA-G,HLA-F,HLA-F,HLA-F,HLA-F,HLA-F,HLA-F,HLA-F,HLA-F,HLA-F,HLA-F,HLA-F,ZFP57,ZFP57,ZFP57,ZFP57,ZFP57,ZFP57,ZFP57,ZFP57,ZFP57,GABBR1,GABBR1,GABBR1,HLA-H,HLA-H,HLA-A,HLA-A,HLA-A,HLA-A,HLA-A,HLA-A,HLA-A,HLA-A,HLA-A,HLA-A,RPL7AP7,HLA-F-AS1,HLA-F-AS1,HLA-F-AS1,HLA-F-AS1,HLA-F-AS1,MCCD1P2,HCG4B,HCG4B,HCG4B,HCG4B,HCG4B,HCG4B,HCG4B,HCG4B,HCG4B,,,,,,,,,HLA-U,HLA-U,HLA-U,HLA-U,HLA-U,HLA-U,HLA-U,HLA-U,HLA-U,HLA-U,HLA-U,HLA-U,HLA-U,HLA-U,HCG4P8,MICD,MICD,MICD,MICD,MICD,MICD,MICD,MICD,,,,,,,,HLA-K,HLA-K,HLA-K,HLA-K,HLA-K,HLA-K,HLA-K,HLA-K,HLA-K,HLA-K,HLA-K,HLA-K,HLA-K,HLA-K,HLA-K,HLA-K,HLA-K,HLA-K,HLA-K,HLA-K,HLA-T,HLA-T,HLA-T,TRIM31-AS1,TRIM31-AS1,NA,NA,PAIP1P1,PAIP1P1,PAIP1P1,PAIP1P1,TRIM26,TRIM26,HLA-W,HLA-W,HLA-W,HLA-W,IFITM4P,IFITM4P,IFITM4P,IFITM4P,IFITM4P,IFITM4P,IFITM4P,IFITM4P,IFITM4P,IFITM4P,IFITM4P,IFITM4P,IFITM4P,IFITM4P,IFITM4P,IFITM4P,IFITM4P,IFITM4P,IFITM4P,IFITM4P,IFITM4P,IFITM4P,IFITM4P,IFITM4P,IFITM4P,IFITM4P,IFITM4P,IFITM4P,IFITM4P,IFITM4P,IFITM4P,IFITM4P,IFITM4P,IFITM4P,IFITM4P,,,,,RPL23AP1,RPL23AP1,RPL23AP1,RPL23AP1,RPL23AP1,RPL23AP1,RPL23AP1,RPL23AP1,RPL23AP1,RPL23AP1,RPL23AP1,RPL23AP1,RPL23AP1,RPL23AP1,RPL23AP1,RPL23AP1,RPL23AP1,RPL23AP1,RPL23AP1,RPL23AP1,RPL23AP1,RPL23AP1,RPL23AP1,RPL23AP1,RPL23AP1,RPL23AP1,RPP21,HCG17,,,,,,,MICE,MICE,HCP5B,HCP5B,HCP5B,HCP5B,HCP5B	Thyroid,Brain_Nucleus_accumbens_basal_ganglia,Nerve_Tibial,Adipose_Subcutaneous,Liver,Brain_Frontal_Cortex_BA9,Heart_Left_Ventricle,Pituitary,Brain_Cortex,Spleen,Cells_Cultured_fibroblasts,Brain_Hypothalamus,Skin_Not_Sun_Exposed_Suprapubic,Brain_Anterior_cingulate_cortex_BA24,Brain_Nucleus_accumbens_basal_ganglia,Uterus,Pancreas,Lung,Skin_Sun_Exposed_Lower_leg,Esophagus_Mucosa,Heart_Atrial_Appendage,Artery_Aorta,Breast_Mammary_Tissue,Testis,Thyroid,Artery_Coronary,Adrenal_Gland,Brain_Cerebellar_Hemisphere,Brain_Cerebellum,Brain_Nucleus_accumbens_basal_ganglia,Brain_Cerebellum,Pancreas,Thyroid,Liver,Spleen,Testis,Brain_Cerebellar_Hemisphere,Brain_Caudate_basal_ganglia,Colon_Transverse,Testis,Testis,Lung,Thyroid,Skin_Sun_Exposed_Lower_leg,Esophagus_Mucosa,Testis,Brain_Putamen_basal_ganglia,Skin_Sun_Exposed_Lower_leg,Lung,Muscle_Skeletal,Nerve_Tibial,Thyroid,Cells_Cultured_fibroblasts,Artery_Aorta,Heart_Left_Ventricle,Ovary,Spleen,Colon_Transverse,Thyroid,Small_Intestine_Terminal_Ileum,Adipose_Visceral_Omentum,Brain_Hippocampus,Muscle_Skeletal,Esophagus_Muscularis,Brain_Cerebellum,Brain_Caudate_basal_ganglia,Pituitary,Colon_Sigmoid,Esophagus_Gastroesophageal_Junction,Nerve_Tibial,Skin_Not_Sun_Exposed_Suprapubic,Minor_Salivary_Gland,Prostate,Esophagus_Mucosa,Pancreas,Brain_Putamen_basal_ganglia,Brain_Cerebellar_Hemisphere,Vagina,Artery_Tibial,Adipose_Subcutaneous,Whole_Blood,Cells_Cultured_fibroblasts,Heart_Atrial_Appendage,Adrenal_Gland,Brain_Frontal_Cortex_BA9,Lung,Skin_Sun_Exposed_Lower_leg,Breast_Mammary_Tissue,Stomach,Artery_Coronary,Uterus,Brain_Cortex,Thyroid,Brain_Caudate_basal_ganglia,Esophagus_Muscularis,Breast_Mammary_Tissue,Skin_Not_Sun_Exposed_Suprapubic,Pituitary,Brain_Nucleus_accumbens_basal_ganglia,Nerve_Tibial,Adipose_Subcutaneous,Brain_Frontal_Cortex_BA9,Adipose_Visceral_Omentum,Stomach,Brain_Amygdala,Adrenal_Gland,Whole_Blood,Heart_Atrial_Appendage,Testis,Skin_Sun_Exposed_Lower_leg,Cells_EBV-transformed_lymphocytes,Cells_Cultured_fibroblasts,Artery_Tibial,Brain_Cerebellar_Hemisphere,Testis,Liver,Esophagus_Mucosa,Colon_Transverse,Whole_Blood,Brain_Cerebellum,Adipose_Subcutaneous,Lung,Cells_Cultured_fibroblasts,Nerve_Tibial,Heart_Atrial_Appendage,Skin_Not_Sun_Exposed_Suprapubic,Artery_Tibial,Heart_Left_Ventricle,Whole_Blood,Adipose_Subcutaneous,Nerve_Tibial,Muscle_Skeletal,Brain_Cerebellum,Brain_Cerebellar_Hemisphere,Breast_Mammary_Tissue,Adipose_Subcutaneous,Esophagus_Mucosa,Whole_Blood,Skin_Not_Sun_Exposed_Suprapubic,Adipose_Visceral_Omentum,Muscle_Skeletal,Testis,Nerve_Tibial,Skin_Sun_Exposed_Lower_leg,Testis,Brain_Cerebellar_Hemisphere,Spleen,Brain_Cerebellum,Cells_EBV-transformed_lymphocytes,Skin_Sun_Exposed_Lower_leg,Testis,Cells_Cultured_fibroblasts,Skin_Not_Sun_Exposed_Suprapubic,Adipose_Visceral_Omentum,Pancreas,Artery_Tibial,Lung,Whole_Blood,Colon_Transverse,Thyroid,Lung,Skin_Sun_Exposed_Lower_leg,Whole_Blood,Adipose_Visceral_Omentum,Skin_Not_Sun_Exposed_Suprapubic,Breast_Mammary_Tissue,Spleen,Cells_EBV-transformed_lymphocytes,Artery_Tibial,Heart_Left_Ventricle,Adipose_Subcutaneous,Thyroid,Muscle_Skeletal,Skin_Not_Sun_Exposed_Suprapubic,Testis,Artery_Aorta,Breast_Mammary_Tissue,Esophagus_Mucosa,Pituitary,Whole_Blood,Skin_Sun_Exposed_Lower_leg,Cells_Cultured_fibroblasts,Testis,Whole_Blood,Lung,Esophagus_Gastroesophageal_Junction,Spleen,Nerve_Tibial,Adipose_Subcutaneous,Thyroid,Testis,Brain_Cerebellar_Hemisphere,Artery_Aorta,Artery_Tibial,Pituitary,Brain_Cerebellum,Cells_Cultured_fibroblasts,Lung,Artery_Tibial,Pituitary,Heart_Left_Ventricle,Adipose_Subcutaneous,Pancreas,Colon_Transverse,Brain_Cerebellar_Hemisphere,Lung,Thyroid,Skin_Not_Sun_Exposed_Suprapubic,Cells_Cultured_fibroblasts,Breast_Mammary_Tissue,Adipose_Visceral_Omentum,Muscle_Skeletal,Nerve_Tibial,Brain_Cerebellum,Spleen,Artery_Coronary,Heart_Atrial_Appendage,Prostate,Brain_Cerebellum,Nerve_Tibial,Brain_Cerebellar_Hemisphere,Skin_Not_Sun_Exposed_Suprapubic,Testis,Brain_Cerebellar_Hemisphere,Brain_Cerebellum,Cells_Cultured_fibroblasts,Nerve_Tibial,Skin_Sun_Exposed_Lower_leg,Adipose_Subcutaneous,Muscle_Skeletal,Artery_Tibial,Brain_Cerebellum,Whole_Blood,Cells_Cultured_fibroblasts,Skin_Not_Sun_Exposed_Suprapubic,Cells_EBV-transformed_lymphocytes,Adipose_Subcutaneous,Brain_Hippocampus,Brain_Spinal_cord_cervical_c-1,Skin_Sun_Exposed_Lower_leg,Thyroid,Spleen,Pituitary,Ovary,Nerve_Tibial,Colon_Sigmoid,Adrenal_Gland,Adipose_Visceral_Omentum,Artery_Tibial,Esophagus_Gastroesophageal_Junction,Esophagus_Muscularis,Skin_Not_Sun_Exposed_Suprapubic,Breast_Mammary_Tissue,Uterus,Brain_Cerebellar_Hemisphere,Liver,Lung,Esophagus_Mucosa,Prostate,Brain_Caudate_basal_ganglia,Testis,Artery_Aorta,Heart_Left_Ventricle,Vagina,Artery_Coronary,Heart_Atrial_Appendage,Whole_Blood,Stomach,Colon_Transverse,Cells_Cultured_fibroblasts,Skin_Sun_Exposed_Lower_leg,Testis,Cells_Cultured_fibroblasts,Nerve_Tibial,Brain_Cerebellum,Adipose_Subcutaneous,Thyroid,Muscle_Skeletal,Liver,Skin_Not_Sun_Exposed_Suprapubic,Adrenal_Gland,Breast_Mammary_Tissue,Artery_Tibial,Brain_Substantia_nigra,Lung,Brain_Cerebellar_Hemisphere,Adipose_Visceral_Omentum,Heart_Left_Ventricle,Skin_Sun_Exposed_Lower_leg,Heart_Atrial_Appendage,Stomach,Esophagus_Mucosa,Artery_Coronary,Brain_Caudate_basal_ganglia,Artery_Aorta,Nerve_Tibial,Esophagus_Muscularis,Pancreas,Whole_Blood,Cells_Cultured_fibroblasts,Thyroid,Lung,Esophagus_Gastroesophageal_Junction,Artery_Tibial,Lung,Spleen,Artery_Aorta,Nerve_Tibial,Brain_Cerebellar_Hemisphere,Brain_Cerebellum,Brain_Cerebellum,Brain_Hypothalamus,Brain_Cerebellar_Hemisphere,Thyroid,Pituitary	Not_done	sqtl+eqtl+cadd	POLR1H,VARS2,HCG4,HLA-V,TRIM40,TRIM31,RNF39,PPP1R11,HLA-J,ZNRD1ASP,HCG9,HLA-G,HLA-F,ZFP57,GABBR1,HLA-H,HLA-A,RPL7AP7,HLA-F-AS1,MCCD1P2,HCG4B,,HLA-U,HCG4P8,MICD,HLA-K,HLA-T,TRIM31-AS1,PAIP1P1,TRIM26,HLA-W,IFITM4P,RPL23AP1,RPP21,HCG17,MICE,HCP5B,ZNRD1-AS1
rs1150739	0.4315	upstream	ZNRD1-AS1	2.453	POLR1H,POLR1H,POLR1H,POLR1H,POLR1H,POLR1H,POLR1H,POLR1H,POLR1H,POLR1H,POLR1H,POLR1H,POLR1H,VARS2,HCG4,HCG4,HCG4,HCG4,HCG4,HCG4,HCG4,HCG4,HCG4,HCG4,HCG4,HCG4,HCG4,HCG4,HCG4,HLA-V,HLA-V,HLA-V,HLA-V,HLA-V,HLA-V,HLA-V,HLA-V,HLA-V,HLA-V,HLA-V,HLA-V,HLA-V,ABCF1,ABCF1,ABCF1,ABCF1,ABCF1,TRIM40,TRIM31,TRIM31,TRIM31,RNF39,RNF39,RNF39,RNF39,RNF39,RNF39,PPP1R11,HLA-J,HLA-J,HLA-J,ZNRD1ASP,ZNRD1ASP,ZNRD1ASP,ZNRD1ASP,ZNRD1ASP,ZNRD1ASP,ZNRD1ASP,ZNRD1ASP,ZNRD1ASP,ZNRD1ASP,ZNRD1ASP,ZNRD1ASP,ZNRD1ASP,ZNRD1ASP,ZNRD1ASP,ZNRD1ASP,ZNRD1ASP,ZNRD1ASP,ZNRD1ASP,ZNRD1ASP,ZNRD1ASP,ZNRD1ASP,HLA-G,HLA-G,HLA-G,HLA-G,HLA-G,HLA-F,HLA-F,HLA-F,ZFP57,ZFP57,ZFP57,ZFP57,ZFP57,ZFP57,ZFP57,ZFP57,ZFP57,ZFP57,ZFP57,ZFP57,ZFP57,ZFP57,ZFP57,ZFP57,ZFP57,ZFP57,ZFP57,ZFP57,ZFP57,ZFP57,ZFP57,ZFP57,ZFP57,ZFP57,OR2H2,HLA-H,HLA-H,HLA-H,HLA-H,HLA-H,HLA-H,HLA-H,HLA-H,HLA-H,HLA-H,HLA-H,HLA-H,HLA-H,HLA-H,HLA-H,HLA-H,HLA-H,HLA-H,HLA-H,HLA-H,HLA-H,HLA-H,HLA-H,HLA-A,HLA-A,HLA-A,HLA-A,HLA-A,HLA-A,HLA-F-AS1,HLA-F-AS1,HLA-F-AS1,HLA-F-AS1,MCCD1P2,HCG4B,HCG4B,HCG4B,HCG4B,HCG4B,HCG4B,HCG4B,HCG4B,HCG4B,HCG4B,,,,,HCG20,HCG20,HCG20,HCG20,HCG20,HCG20,HCG20,HCG20,HCG20,HCG20,HLA-U,HLA-U,HLA-U,HLA-U,HLA-U,HLA-U,HLA-U,HLA-U,HLA-U,HLA-U,HLA-U,HLA-U,HLA-U,HLA-U,HLA-U,HLA-U,HLA-U,HLA-U,HLA-U,HLA-U,HLA-U,HLA-U,HLA-U,HLA-U,HCG4P8,,,,,,,,,,,,,,,,,,,HLA-K,HLA-K,HLA-K,HLA-K,HLA-K,HLA-K,HLA-K,HLA-K,HLA-K,HLA-K,HLA-K,HLA-K,HLA-K,HLA-K,HLA-K,HLA-K,HLA-K,HLA-K,HLA-K,HLA-K,HLA-K,HLA-K,HLA-K,HLA-K,HLA-K,HLA-K,HLA-K,HLA-K,HLA-K,HLA-K,HLA-K,HLA-K,HLA-K,HLA-K,HLA-K,HLA-K,HLA-K,HLA-K,HLA-K,HLA-K,HLA-K,HLA-K,HLA-K,HLA-T,TRIM31-AS1,TRIM31-AS1,TRIM31-AS1,ETF1P1,ZDHHC20P1,ZDHHC20P1,TRIM26,HLA-W,HLA-W,HLA-W,HLA-W,HLA-W,HLA-W,HLA-W,HLA-W,HLA-W,HLA-W,HLA-W,HLA-W,HLA-W,HLA-W,HLA-W,HLA-W,HLA-W,IFITM4P,IFITM4P,IFITM4P,IFITM4P,IFITM4P,IFITM4P,IFITM4P,IFITM4P,IFITM4P,IFITM4P,IFITM4P,IFITM4P,IFITM4P,IFITM4P,IFITM4P,IFITM4P,IFITM4P,IFITM4P,IFITM4P,IFITM4P,IFITM4P,IFITM4P,IFITM4P,IFITM4P,IFITM4P,IFITM4P,MCCD1P1,,,,,,,,,,,,,,,,DDX39BP2,RPL23AP1,RPL23AP1,RPL23AP1,RPL23AP1,RPL23AP1,RPL23AP1,RPL23AP1,RPL23AP1,RPL23AP1,RPL23AP1,RPL23AP1,RPL23AP1,RPL23AP1,RPL23AP1,RPL23AP1,RPL23AP1,RPL23AP1,RPL23AP1,RPL23AP1,RPL23AP1,RPL23AP1,RPL23AP1,RPL23AP1,RPL23AP1,RPL23AP1,RPL23AP1,RPL23AP1,RPL23AP1,RPL23AP1,RPL23AP1,HLA-L,HLA-L,HLA-L,HLA-L,HLA-L,,,MICE,MICE,MICE,MICE,MICE,MICE,MICE,MICE,MICE,HCP5B,HCP5B,HCP5B,HCP5B,HCP5B,HCP5B,HCP5B,HCP5B,HCP5B,HCP5B,HCP5B,HCP5B,HCP5B,HCP5B,HCP5B,HCP5B,HCP5B,HCP5B,HCP5B,HCP5B,HCP5B,HCP5B,HCP5B,HCP5B,HCP5B,HCP5B,HCP5B,HCP5B,HCP5B,HCP5B,HCP5B	Artery_Tibial,Skin_Sun_Exposed_Lower_leg,Brain_Cerebellum,Artery_Aorta,Thyroid,Nerve_Tibial,Adipose_Visceral_Omentum,Adipose_Subcutaneous,Brain_Nucleus_accumbens_basal_ganglia,Pituitary,Lung,Skin_Not_Sun_Exposed_Suprapubic,Esophagus_Mucosa,Nerve_Tibial,Brain_Cerebellar_Hemisphere,Brain_Spinal_cord_cervical_c-1,Pituitary,Artery_Aorta,Skin_Sun_Exposed_Lower_leg,Skin_Not_Sun_Exposed_Suprapubic,Pancreas,Lung,Breast_Mammary_Tissue,Artery_Coronary,Brain_Cerebellum,Thyroid,Cells_Cultured_fibroblasts,Esophagus_Mucosa,Adrenal_Gland,Brain_Caudate_basal_ganglia,Artery_Tibial,Breast_Mammary_Tissue,Adipose_Subcutaneous,Esophagus_Muscularis,Testis,Nerve_Tibial,Brain_Nucleus_accumbens_basal_ganglia,Pancreas,Thyroid,Skin_Sun_Exposed_Lower_leg,Brain_Putamen_basal_ganglia,Spleen,Muscle_Skeletal,Esophagus_Gastroesophageal_Junction,Esophagus_Muscularis,Colon_Sigmoid,Thyroid,Testis,Thyroid,Lung,Testis,Skin_Sun_Exposed_Lower_leg,Lung,Muscle_Skeletal,Testis,Skin_Not_Sun_Exposed_Suprapubic,Esophagus_Mucosa,Testis,Thyroid,Prostate,Pituitary,Thyroid,Heart_Atrial_Appendage,Skin_Sun_Exposed_Lower_leg,Artery_Tibial,Brain_Anterior_cingulate_cortex_BA24,Brain_Hippocampus,Brain_Putamen_basal_ganglia,Brain_Frontal_Cortex_BA9,Brain_Nucleus_accumbens_basal_ganglia,Pituitary,Cells_Cultured_fibroblasts,Brain_Caudate_basal_ganglia,Esophagus_Muscularis,Nerve_Tibial,Brain_Hypothalamus,Brain_Cerebellum,Brain_Amygdala,Brain_Cerebellar_Hemisphere,Colon_Sigmoid,Brain_Cortex,Esophagus_Gastroesophageal_Junction,Adipose_Subcutaneous,Testis,Skin_Not_Sun_Exposed_Suprapubic,Esophagus_Muscularis,Muscle_Skeletal,Esophagus_Mucosa,Cells_Cultured_fibroblasts,Brain_Cerebellum,Brain_Cerebellar_Hemisphere,Adipose_Subcutaneous,Adipose_Visceral_Omentum,Skin_Sun_Exposed_Lower_leg,Pituitary,Artery_Coronary,Colon_Transverse,Nerve_Tibial,Heart_Atrial_Appendage,Artery_Aorta,Thyroid,Cells_Cultured_fibroblasts,Esophagus_Gastroesophageal_Junction,Artery_Tibial,Adrenal_Gland,Pancreas,Esophagus_Mucosa,Skin_Not_Sun_Exposed_Suprapubic,Liver,Prostate,Breast_Mammary_Tissue,Lung,Spleen,Heart_Left_Ventricle,Colon_Sigmoid,Esophagus_Muscularis,Whole_Blood,Heart_Left_Ventricle,Esophagus_Muscularis,Skin_Not_Sun_Exposed_Suprapubic,Colon_Transverse,Breast_Mammary_Tissue,Colon_Sigmoid,Artery_Tibial,Esophagus_Mucosa,Thyroid,Adipose_Visceral_Omentum,Skin_Sun_Exposed_Lower_leg,Artery_Aorta,Lung,Brain_Cerebellum,Adipose_Subcutaneous,Testis,Spleen,Cells_EBV-transformed_lymphocytes,Nerve_Tibial,Heart_Left_Ventricle,Muscle_Skeletal,Cells_Cultured_fibroblasts,Heart_Atrial_Appendage,Whole_Blood,Skin_Not_Sun_Exposed_Suprapubic,Whole_Blood,Cells_EBV-transformed_lymphocytes,Cells_Cultured_fibroblasts,Adipose_Subcutaneous,Skin_Sun_Exposed_Lower_leg,Adrenal_Gland,Brain_Cerebellar_Hemisphere,Pituitary,Brain_Cerebellum,Testis,Skin_Not_Sun_Exposed_Suprapubic,Artery_Tibial,Prostate,Pancreas,Ovary,Skin_Sun_Exposed_Lower_leg,Esophagus_Mucosa,Colon_Transverse,Adipose_Visceral_Omentum,Stomach,Spleen,Cells_EBV-transformed_lymphocytes,Skin_Sun_Exposed_Lower_leg,Whole_Blood,Breast_Mammary_Tissue,Lung,Cells_Cultured_fibroblasts,Artery_Tibial,Prostate,Heart_Atrial_Appendage,Skin_Sun_Exposed_Lower_leg,Colon_Sigmoid,Brain_Hippocampus,Skin_Not_Sun_Exposed_Suprapubic,Adipose_Subcutaneous,Adipose_Visceral_Omentum,Esophagus_Mucosa,Skin_Not_Sun_Exposed_Suprapubic,Artery_Coronary,Esophagus_Muscularis,Stomach,Skin_Sun_Exposed_Lower_leg,Thyroid,Breast_Mammary_Tissue,Brain_Caudate_basal_ganglia,Testis,Adrenal_Gland,Nerve_Tibial,Artery_Tibial,Cells_Cultured_fibroblasts,Heart_Left_Ventricle,Muscle_Skeletal,Artery_Aorta,Colon_Sigmoid,Colon_Transverse,Pituitary,Whole_Blood,Lung,Testis,Colon_Transverse,Brain_Hippocampus,Artery_Coronary,Brain_Cerebellum,Esophagus_Gastroesophageal_Junction,Artery_Aorta,Artery_Tibial,Thyroid,Cells_Cultured_fibroblasts,Adipose_Subcutaneous,Adipose_Visceral_Omentum,Brain_Substantia_nigra,Cells_EBV-transformed_lymphocytes,Pituitary,Ovary,Brain_Cerebellar_Hemisphere,Brain_Hypothalamus,Brain_Cortex,Skin_Sun_Exposed_Lower_leg,Vagina,Minor_Salivary_Gland,Brain_Hippocampus,Adrenal_Gland,Small_Intestine_Terminal_Ileum,Artery_Coronary,Artery_Tibial,Pancreas,Adipose_Visceral_Omentum,Testis,Liver,Nerve_Tibial,Skin_Not_Sun_Exposed_Suprapubic,Esophagus_Gastroesophageal_Junction,Stomach,Prostate,Esophagus_Muscularis,Ovary,Uterus,Adipose_Subcutaneous,Brain_Caudate_basal_ganglia,Lung,Esophagus_Mucosa,Colon_Sigmoid,Brain_Spinal_cord_cervical_c-1,Cells_Cultured_fibroblasts,Colon_Transverse,Brain_Cortex,Brain_Frontal_Cortex_BA9,Pituitary,Heart_Atrial_Appendage,Breast_Mammary_Tissue,Brain_Cerebellum,Thyroid,Brain_Amygdala,Cells_EBV-transformed_lymphocytes,Heart_Left_Ventricle,Brain_Cerebellar_Hemisphere,Brain_Nucleus_accumbens_basal_ganglia,Artery_Aorta,Brain_Hypothalamus,Muscle_Skeletal,Brain_Cerebellum,Skin_Not_Sun_Exposed_Suprapubic,Skin_Sun_Exposed_Lower_leg,Testis,Nerve_Tibial,Cells_EBV-transformed_lymphocytes,Testis,Thyroid,Cells_Cultured_fibroblasts,Heart_Atrial_Appendage,Adipose_Visceral_Omentum,Esophagus_Mucosa,Skin_Not_Sun_Exposed_Suprapubic,Skin_Sun_Exposed_Lower_leg,Breast_Mammary_Tissue,Vagina,Thyroid,Whole_Blood,Ovary,Artery_Coronary,Nerve_Tibial,Adipose_Subcutaneous,Colon_Transverse,Colon_Sigmoid,Artery_Tibial,Esophagus_Gastroesophageal_Junction,Artery_Tibial,Colon_Sigmoid,Adrenal_Gland,Breast_Mammary_Tissue,Skin_Sun_Exposed_Lower_leg,Adipose_Visceral_Omentum,Colon_Transverse,Adipose_Subcutaneous,Brain_Cerebellar_Hemisphere,Nerve_Tibial,Lung,Brain_Hippocampus,Brain_Nucleus_accumbens_basal_ganglia,Heart_Left_Ventricle,Thyroid,Testis,Vagina,Ovary,Spleen,Uterus,Skin_Not_Sun_Exposed_Suprapubic,Esophagus_Muscularis,Cells_Cultured_fibroblasts,Esophagus_Mucosa,Heart_Atrial_Appendage,Ovary,Artery_Tibial,Heart_Atrial_Appendage,Esophagus_Gastroesophageal_Junction,Adipose_Visceral_Omentum,Adipose_Subcutaneous,Skin_Not_Sun_Exposed_Suprapubic,Cells_Cultured_fibroblasts,Artery_Aorta,Esophagus_Mucosa,Nerve_Tibial,Heart_Left_Ventricle,Whole_Blood,Colon_Sigmoid,Esophagus_Muscularis,Skin_Sun_Exposed_Lower_leg,Whole_Blood,Esophagus_Gastroesophageal_Junction,Minor_Salivary_Gland,Nerve_Tibial,Cells_EBV-transformed_lymphocytes,Muscle_Skeletal,Skin_Sun_Exposed_Lower_leg,Adipose_Visceral_Omentum,Breast_Mammary_Tissue,Stomach,Colon_Transverse,Colon_Sigmoid,Brain_Putamen_basal_ganglia,Lung,Artery_Tibial,Whole_Blood,Pancreas,Esophagus_Muscularis,Spleen,Adipose_Subcutaneous,Artery_Coronary,Brain_Caudate_basal_ganglia,Thyroid,Vagina,Artery_Aorta,Heart_Atrial_Appendage,Esophagus_Mucosa,Cells_Cultured_fibroblasts,Brain_Nucleus_accumbens_basal_ganglia,Heart_Left_Ventricle,Skin_Not_Sun_Exposed_Suprapubic,Thyroid,Breast_Mammary_Tissue,Esophagus_Mucosa,Muscle_Skeletal,Skin_Not_Sun_Exposed_Suprapubic,Lung,Colon_Sigmoid,Spleen,Liver,Pituitary,Thyroid,Lung,Esophagus_Mucosa,Brain_Cerebellum,Adrenal_Gland,Nerve_Tibial,Artery_Coronary,Pancreas,Esophagus_Mucosa,Brain_Cerebellum,Adipose_Subcutaneous,Minor_Salivary_Gland,Esophagus_Gastroesophageal_Junction,Prostate,Colon_Transverse,Artery_Tibial,Skin_Not_Sun_Exposed_Suprapubic,Thyroid,Adrenal_Gland,Skin_Sun_Exposed_Lower_leg,Pituitary,Nerve_Tibial,Esophagus_Muscularis,Liver,Spleen,Brain_Anterior_cingulate_cortex_BA24,Breast_Mammary_Tissue,Adipose_Visceral_Omentum,Heart_Left_Ventricle,Colon_Sigmoid,Testis,Stomach,Heart_Atrial_Appendage,Lung,Artery_Aorta,Whole_Blood,Muscle_Skeletal	Not_done	sqtl+eqtl+cadd	POLR1H,VARS2,HCG4,HLA-V,ABCF1,TRIM40,TRIM31,RNF39,PPP1R11,HLA-J,ZNRD1ASP,HLA-G,HLA-F,ZFP57,OR2H2,HLA-H,HLA-A,HLA-F-AS1,MCCD1P2,HCG4B,,HCG20,HLA-U,HCG4P8,HLA-K,HLA-T,TRIM31-AS1,ETF1P1,ZDHHC20P1,TRIM26,HLA-W,IFITM4P,MCCD1P1,DDX39BP2,RPL23AP1,HLA-L,MICE,HCP5B,ZNRD1-AS1
rs1245371	0.2326	downstream	PPP1R11	0.778	POLR1H,POLR1H,POLR1H,POLR1H,POLR1H,POLR1H,POLR1H,POLR1H,POLR1H,POLR1H,POLR1H,POLR1H,POLR1H,POLR1H,POLR1H,POLR1H,POLR1H,FLOT1,FLOT1,PPP1R18,HCG4,HCG4,HCG4,HCG4,HCG4,HCG4,HCG4,HCG4,HCG4,HLA-V,HLA-V,HLA-V,HLA-V,HLA-V,TRIM40,TRIM31,TRIM31,TRIM31,TRIM31,TRIM31,TRIM31,RNF39,RNF39,RNF39,RNF39,RNF39,RNF39,RNF39,RNF39,RNF39,PPP1R11,PPP1R11,HLA-J,HLA-J,HLA-J,HLA-J,HLA-J,HLA-J,ZNRD1ASP,ZNRD1ASP,ZNRD1ASP,ZNRD1ASP,ZNRD1ASP,ZNRD1ASP,ZNRD1ASP,ZNRD1ASP,ZNRD1ASP,ZNRD1ASP,ZNRD1ASP,ZNRD1ASP,HCG9,HLA-G,HLA-G,HLA-F,HLA-F,HLA-F,HLA-F,HLA-F,ZFP57,ZFP57,ZFP57,ZFP57,ZFP57,ZFP57,ZFP57,ZFP57,ZFP57,ZFP57,ZFP57,ZFP57,ZFP57,ZFP57,ZFP57,ZFP57,ZFP57,ZFP57,ZFP57,ZFP57,ZFP57,ZFP57,ZFP57,ZFP57,ZFP57,ZFP57,ZFP57,ZFP57,ZFP57,ZFP57,ZFP57,ZFP57,ZFP57,ZFP57,MOG,MOG,OR2H2,OR2H2,GABBR1,HLA-H,HLA-H,HLA-H,HLA-H,HLA-H,HLA-H,HLA-H,HLA-H,HLA-H,HLA-H,HLA-H,HLA-H,HLA-H,HLA-H,HLA-H,HLA-H,HLA-H,HLA-H,HLA-H,HLA-H,HLA-H,HLA-H,HLA-H,HLA-H,HLA-H,HLA-H,HLA-H,HLA-H,HLA-H,HLA-H,HLA-H,HLA-A,HLA-A,HLA-A,HLA-A,HLA-A,HLA-A,HLA-A,HLA-A,HLA-A,HLA-F-AS1,HLA-F-AS1,MCCD1P2,HCG4B,HCG4B,HCG4B,HCG4B,HCG4B,HCG4B,HCG4B,HCG4B,HCG4B,HCG4B,HCG4B,HCG4B,HCG4B,,,,,,,,,,HCG20,HLA-U,HLA-U,HLA-U,HLA-U,HLA-U,HLA-U,HLA-U,HLA-U,HLA-U,HLA-U,HLA-U,HLA-U,HLA-U,HLA-U,HLA-U,HLA-U,HLA-U,HLA-U,HLA-U,HLA-U,HLA-U,HLA-U,HLA-U,HLA-U,HLA-U,HLA-U,HLA-U,HLA-U,HLA-U,HLA-U,HCG4P8,,,,,,,,,,,,,,,,,,,,,HLA-K,HLA-K,HLA-K,HLA-K,HLA-K,HLA-K,HLA-K,HLA-K,HLA-K,HLA-K,HLA-K,HLA-K,HLA-K,HLA-K,HLA-K,HLA-K,HLA-K,HLA-K,HLA-K,HLA-K,HLA-K,HLA-K,HLA-K,HLA-K,HLA-K,HLA-K,HLA-K,HLA-K,HLA-K,HLA-K,HLA-K,HLA-K,HLA-K,HLA-K,HLA-K,HLA-K,HLA-K,HLA-K,HLA-K,HLA-K,HLA-K,HLA-K,HLA-K,HLA-K,HLA-K,HLA-K,HLA-K,HLA-T,HLA-T,HLA-T,HLA-T,HLA-T,HLA-T,HLA-T,TRIM31-AS1,ZDHHC20P1,SUMO2P1,HLA-W,HLA-W,HLA-W,HLA-W,HLA-W,HLA-W,HLA-W,HLA-W,HLA-W,HLA-W,HLA-W,HLA-W,HLA-W,HLA-W,HLA-W,HLA-W,HLA-W,HLA-W,HLA-W,HLA-W,HLA-W,HLA-W,HLA-W,HLA-W,HLA-W,IFITM4P,IFITM4P,IFITM4P,IFITM4P,IFITM4P,IFITM4P,IFITM4P,IFITM4P,IFITM4P,IFITM4P,IFITM4P,IFITM4P,IFITM4P,IFITM4P,IFITM4P,IFITM4P,MCCD1P1,MCCD1P1,RANP1,,,,,,,,,,,,,,,,,,,,,,,,,,,,,,,,,,,,,,,,,,,,,,,,,DDX39BP2,RPL23AP1,RPL23AP1,RPL23AP1,RPL23AP1,RPL23AP1,RPL23AP1,RPL23AP1,RPL23AP1,RPL23AP1,RPL23AP1,RPL23AP1,RPL23AP1,RPL23AP1,RPL23AP1,RPL23AP1,RPL23AP1,RPL23AP1,RPL23AP1,RPL23AP1,RPL23AP1,RPL23AP1,RPL23AP1,RPL23AP1,RPL23AP1,RPL23AP1,RPL23AP1,,MICE,MICE,MICE,MICE,MICE,MICE,MICE,MICE,MICE,MICE,MICE,MICE,MICE,MICE,MICE,MICE,MICE,MICE,HCP5B,HCP5B,HCP5B,HCP5B,HCP5B,HCP5B,HCP5B,HCP5B,HCP5B,HCP5B,HCP5B,HCP5B,HCP5B,HCP5B,HCP5B,HCP5B,HCP5B,HCP5B,HCP5B,HCP5B,HCP5B,HCP5B,HCP5B,HCP5B,HCP5B,HCP5B,HCP5B,HCP5B,HCP5B,HCP5B,HCP5B,HCP5B,HCP5B,HCP5B,HCP5B,HCP5B,HCP5B,HCP5B,HCP5B,HCP5B	Artery_Tibial,Whole_Blood,Artery_Aorta,Adipose_Subcutaneous,Adipose_Visceral_Omentum,Brain_Cerebellum,Skin_Sun_Exposed_Lower_leg,Cells_Cultured_fibroblasts,Lung,Thyroid,Colon_Transverse,Skin_Not_Sun_Exposed_Suprapubic,Nerve_Tibial,Esophagus_Muscularis,Pituitary,Spleen,Esophagus_Mucosa,Lung,Thyroid,Artery_Aorta,Artery_Coronary,Breast_Mammary_Tissue,Skin_Not_Sun_Exposed_Suprapubic,Cells_Cultured_fibroblasts,Thyroid,Artery_Aorta,Skin_Sun_Exposed_Lower_leg,Esophagus_Mucosa,Lung,Brain_Spinal_cord_cervical_c-1,Brain_Substantia_nigra,Testis,Cells_Cultured_fibroblasts,Lung,Testis,Adipose_Visceral_Omentum,Skin_Not_Sun_Exposed_Suprapubic,Thyroid,Liver,Testis,Lung,Thyroid,Artery_Aorta,Pituitary,Esophagus_Mucosa,Skin_Not_Sun_Exposed_Suprapubic,Skin_Sun_Exposed_Lower_leg,Lung,Artery_Tibial,Adipose_Visceral_Omentum,Thyroid,Brain_Cerebellum,Adipose_Subcutaneous,Skin_Sun_Exposed_Lower_leg,Muscle_Skeletal,Pituitary,Skin_Not_Sun_Exposed_Suprapubic,Breast_Mammary_Tissue,Brain_Cerebellar_Hemisphere,Brain_Cerebellum,Brain_Putamen_basal_ganglia,Artery_Tibial,Nerve_Tibial,Brain_Nucleus_accumbens_basal_ganglia,Artery_Aorta,Pituitary,Muscle_Skeletal,Skin_Sun_Exposed_Lower_leg,Thyroid,Brain_Caudate_basal_ganglia,Esophagus_Muscularis,Muscle_Skeletal,Testis,Artery_Tibial,Cells_Cultured_fibroblasts,Adipose_Subcutaneous,Muscle_Skeletal,Whole_Blood,Adipose_Subcutaneous,Artery_Aorta,Kidney_Cortex,Pituitary,Colon_Sigmoid,Heart_Left_Ventricle,Vagina,Esophagus_Mucosa,Esophagus_Muscularis,Breast_Mammary_Tissue,Cells_EBV-transformed_lymphocytes,Spleen,Artery_Tibial,Whole_Blood,Colon_Transverse,Skin_Sun_Exposed_Lower_leg,Adipose_Visceral_Omentum,Prostate,Small_Intestine_Terminal_Ileum,Adrenal_Gland,Skin_Not_Sun_Exposed_Suprapubic,Heart_Atrial_Appendage,Cells_Cultured_fibroblasts,Lung,Nerve_Tibial,Pancreas,Minor_Salivary_Gland,Uterus,Stomach,Artery_Coronary,Ovary,Esophagus_Gastroesophageal_Junction,Thyroid,Liver,Artery_Aorta,Artery_Tibial,Heart_Left_Ventricle,Heart_Atrial_Appendage,Whole_Blood,Thyroid,Cells_EBV-transformed_lymphocytes,Testis,Adrenal_Gland,Nerve_Tibial,Muscle_Skeletal,Colon_Transverse,Brain_Hippocampus,Lung,Esophagus_Muscularis,Brain_Caudate_basal_ganglia,Spleen,Cells_Cultured_fibroblasts,Brain_Hypothalamus,Heart_Atrial_Appendage,Skin_Sun_Exposed_Lower_leg,Artery_Tibial,Brain_Frontal_Cortex_BA9,Breast_Mammary_Tissue,Adipose_Subcutaneous,Colon_Sigmoid,Esophagus_Mucosa,Heart_Left_Ventricle,Adipose_Visceral_Omentum,Artery_Coronary,Skin_Not_Sun_Exposed_Suprapubic,Brain_Cortex,Artery_Aorta,Brain_Nucleus_accumbens_basal_ganglia,Stomach,Whole_Blood,Testis,Heart_Atrial_Appendage,Artery_Tibial,Adipose_Subcutaneous,Skin_Sun_Exposed_Lower_leg,Artery_Aorta,Whole_Blood,Heart_Left_Ventricle,Skin_Not_Sun_Exposed_Suprapubic,Brain_Cerebellar_Hemisphere,Brain_Cerebellum,Testis,Minor_Salivary_Gland,Esophagus_Mucosa,Adipose_Visceral_Omentum,Pancreas,Ovary,Skin_Not_Sun_Exposed_Suprapubic,Lung,Testis,Colon_Transverse,Heart_Left_Ventricle,Artery_Tibial,Skin_Sun_Exposed_Lower_leg,Cells_Cultured_fibroblasts,Adipose_Visceral_Omentum,Breast_Mammary_Tissue,Adipose_Subcutaneous,Skin_Sun_Exposed_Lower_leg,Cells_EBV-transformed_lymphocytes,Spleen,Skin_Not_Sun_Exposed_Suprapubic,Whole_Blood,Lung,Skin_Sun_Exposed_Lower_leg,Colon_Sigmoid,Adrenal_Gland,Adipose_Subcutaneous,Brain_Caudate_basal_ganglia,Nerve_Tibial,Stomach,Pituitary,Heart_Left_Ventricle,Thyroid,Lung,Small_Intestine_Terminal_Ileum,Testis,Vagina,Artery_Coronary,Skin_Sun_Exposed_Lower_leg,Heart_Atrial_Appendage,Spleen,Breast_Mammary_Tissue,Muscle_Skeletal,Artery_Tibial,Colon_Transverse,Esophagus_Muscularis,Prostate,Cells_Cultured_fibroblasts,Whole_Blood,Artery_Aorta,Adipose_Visceral_Omentum,Skin_Not_Sun_Exposed_Suprapubic,Esophagus_Mucosa,Esophagus_Gastroesophageal_Junction,Testis,Esophagus_Mucosa,Colon_Sigmoid,Cells_EBV-transformed_lymphocytes,Testis,Artery_Tibial,Pituitary,Adipose_Visceral_Omentum,Adipose_Subcutaneous,Artery_Coronary,Thyroid,Brain_Cortex,Heart_Atrial_Appendage,Small_Intestine_Terminal_Ileum,Colon_Transverse,Cells_Cultured_fibroblasts,Skin_Not_Sun_Exposed_Suprapubic,Esophagus_Gastroesophageal_Junction,Brain_Cerebellum,Skin_Sun_Exposed_Lower_leg,Brain_Cerebellar_Hemisphere,Cells_EBV-transformed_lymphocytes,Muscle_Skeletal,Brain_Putamen_basal_ganglia,Heart_Left_Ventricle,Colon_Transverse,Brain_Cortex,Brain_Caudate_basal_ganglia,Colon_Sigmoid,Thyroid,Testis,Brain_Cerebellar_Hemisphere,Pituitary,Artery_Coronary,Lung,Minor_Salivary_Gland,Prostate,Brain_Hypothalamus,Ovary,Vagina,Adipose_Subcutaneous,Skin_Sun_Exposed_Lower_leg,Stomach,Adrenal_Gland,Nerve_Tibial,Adipose_Visceral_Omentum,Artery_Tibial,Brain_Amygdala,Esophagus_Mucosa,Breast_Mammary_Tissue,Brain_Substantia_nigra,Esophagus_Gastroesophageal_Junction,Brain_Frontal_Cortex_BA9,Small_Intestine_Terminal_Ileum,Brain_Hippocampus,Brain_Spinal_cord_cervical_c-1,Heart_Atrial_Appendage,Spleen,Pancreas,Brain_Nucleus_accumbens_basal_ganglia,Brain_Anterior_cingulate_cortex_BA24,Artery_Aorta,Liver,Brain_Cerebellum,Esophagus_Muscularis,Skin_Not_Sun_Exposed_Suprapubic,Uterus,Cells_Cultured_fibroblasts,Testis,Pituitary,Brain_Putamen_basal_ganglia,Nerve_Tibial,Muscle_Skeletal,Brain_Cerebellum,Brain_Cortex,Testis,Testis,Heart_Left_Ventricle,Adrenal_Gland,Testis,Artery_Coronary,Artery_Aorta,Muscle_Skeletal,Skin_Sun_Exposed_Lower_leg,Heart_Left_Ventricle,Pituitary,Minor_Salivary_Gland,Adipose_Subcutaneous,Esophagus_Mucosa,Breast_Mammary_Tissue,Artery_Tibial,Colon_Sigmoid,Whole_Blood,Ovary,Skin_Not_Sun_Exposed_Suprapubic,Colon_Transverse,Esophagus_Muscularis,Cells_Cultured_fibroblasts,Nerve_Tibial,Adipose_Visceral_Omentum,Uterus,Heart_Atrial_Appendage,Thyroid,Esophagus_Gastroesophageal_Junction,Nerve_Tibial,Colon_Transverse,Artery_Tibial,Colon_Sigmoid,Brain_Cerebellar_Hemisphere,Adipose_Subcutaneous,Cells_Cultured_fibroblasts,Skin_Sun_Exposed_Lower_leg,Lung,Spleen,Breast_Mammary_Tissue,Adipose_Visceral_Omentum,Esophagus_Muscularis,Thyroid,Skin_Not_Sun_Exposed_Suprapubic,Uterus,Ovary,Whole_Blood,Adipose_Subcutaneous,Adrenal_Gland,Pituitary,Vagina,Brain_Hypothalamus,Brain_Frontal_Cortex_BA9,Heart_Left_Ventricle,Artery_Coronary,Skin_Sun_Exposed_Lower_leg,Brain_Hippocampus,Brain_Cortex,Cells_EBV-transformed_lymphocytes,Whole_Blood,Stomach,Cells_Cultured_fibroblasts,Ovary,Breast_Mammary_Tissue,Artery_Tibial,Colon_Sigmoid,Brain_Cerebellar_Hemisphere,Brain_Caudate_basal_ganglia,Brain_Cerebellum,Adipose_Visceral_Omentum,Brain_Substantia_nigra,Brain_Amygdala,Brain_Spinal_cord_cervical_c-1,Lung,Artery_Aorta,Colon_Transverse,Small_Intestine_Terminal_Ileum,Thyroid,Heart_Atrial_Appendage,Muscle_Skeletal,Brain_Putamen_basal_ganglia,Minor_Salivary_Gland,Prostate,Spleen,Esophagus_Muscularis,Brain_Nucleus_accumbens_basal_ganglia,Brain_Anterior_cingulate_cortex_BA24,Testis,Skin_Not_Sun_Exposed_Suprapubic,Pancreas,Liver,Nerve_Tibial,Uterus,Esophagus_Mucosa,Esophagus_Gastroesophageal_Junction,Whole_Blood,Brain_Nucleus_accumbens_basal_ganglia,Esophagus_Mucosa,Lung,Brain_Putamen_basal_ganglia,Artery_Aorta,Whole_Blood,Heart_Left_Ventricle,Cells_EBV-transformed_lymphocytes,Muscle_Skeletal,Vagina,Nerve_Tibial,Artery_Tibial,Stomach,Spleen,Adipose_Subcutaneous,Small_Intestine_Terminal_Ileum,Esophagus_Gastroesophageal_Junction,Colon_Sigmoid,Skin_Not_Sun_Exposed_Suprapubic,Heart_Atrial_Appendage,Cells_Cultured_fibroblasts,Thyroid,Esophagus_Muscularis,Skin_Sun_Exposed_Lower_leg,Breast_Mammary_Tissue,Adipose_Visceral_Omentum,Lung,Nerve_Tibial,Pituitary,Spleen,Testis,Adipose_Visceral_Omentum,Cells_Cultured_fibroblasts,Adrenal_Gland,Colon_Transverse,Skin_Sun_Exposed_Lower_leg,Liver,Esophagus_Mucosa,Brain_Cerebellum,Muscle_Skeletal,Breast_Mammary_Tissue,Adipose_Subcutaneous,Esophagus_Muscularis,Thyroid,Stomach,Testis,Brain_Putamen_basal_ganglia,Spleen,Thyroid,Esophagus_Mucosa,Adrenal_Gland,Colon_Sigmoid,Ovary,Artery_Tibial,Brain_Hippocampus,Esophagus_Gastroesophageal_Junction,Muscle_Skeletal,Heart_Atrial_Appendage,Brain_Frontal_Cortex_BA9,Heart_Left_Ventricle,Uterus,Pituitary,Vagina,Colon_Transverse,Brain_Caudate_basal_ganglia,Liver,Brain_Cortex,Brain_Nucleus_accumbens_basal_ganglia,Breast_Mammary_Tissue,Adipose_Visceral_Omentum,Prostate,Stomach,Adipose_Subcutaneous,Pancreas,Esophagus_Muscularis,Nerve_Tibial,Lung,Artery_Aorta,Skin_Sun_Exposed_Lower_leg,Brain_Spinal_cord_cervical_c-1,Brain_Anterior_cingulate_cortex_BA24,Minor_Salivary_Gland,Skin_Not_Sun_Exposed_Suprapubic,Whole_Blood,Artery_Coronary	Not_done	sqtl+eqtl+cadd	POLR1H,FLOT1,PPP1R18,HCG4,HLA-V,TRIM40,TRIM31,RNF39,PPP1R11,HLA-J,ZNRD1ASP,HCG9,HLA-G,HLA-F,ZFP57,MOG,OR2H2,GABBR1,HLA-H,HLA-A,HLA-F-AS1,MCCD1P2,HCG4B,,HCG20,HLA-U,HCG4P8,HLA-K,HLA-T,TRIM31-AS1,ZDHHC20P1,SUMO2P1,HLA-W,IFITM4P,MCCD1P1,RANP1,DDX39BP2,RPL23AP1,MICE,HCP5B
rs1150735	0.275	upstream	RNF39	0.44	POLR1H,POLR1H,POLR1H,POLR1H,POLR1H,POLR1H,POLR1H,POLR1H,POLR1H,POLR1H,POLR1H,POLR1H,FLOT1,HCG4,HCG4,HCG4,HCG4,HCG4,HCG4,HCG4,HCG4,HLA-V,HLA-V,DHX16,TRIM40,TRIM31,TRIM31,TRIM31,TRIM31,RNF39,RNF39,RNF39,RNF39,RNF39,RNF39,RNF39,PPP1R11,HLA-J,HLA-J,HLA-J,HLA-J,HLA-J,HLA-J,HLA-J,HLA-J,HLA-J,HLA-J,HLA-J,HLA-J,ZNRD1ASP,ZNRD1ASP,ZNRD1ASP,ZNRD1ASP,ZNRD1ASP,ZNRD1ASP,ZNRD1ASP,ZNRD1ASP,ZNRD1ASP,ZNRD1ASP,ZNRD1ASP,ZNRD1ASP,HCG9,HCG9,HCG9,HCG9,HLA-G,HLA-G,HLA-F,HLA-F,HLA-F,HLA-F,ZFP57,ZFP57,ZFP57,ZFP57,ZFP57,ZFP57,ZFP57,ZFP57,ZFP57,ZFP57,ZFP57,ZFP57,ZFP57,ZFP57,ZFP57,ZFP57,ZFP57,ZFP57,ZFP57,ZFP57,ZFP57,ZFP57,ZFP57,ZFP57,ZFP57,ZFP57,ZFP57,ZFP57,ZFP57,ZFP57,ZFP57,ZFP57,ZFP57,MOG,OR2H2,HLA-H,HLA-H,HLA-H,HLA-H,HLA-H,HLA-H,HLA-H,HLA-H,HLA-H,HLA-H,HLA-H,HLA-H,HLA-H,HLA-H,HLA-H,HLA-H,HLA-H,HLA-H,HLA-H,HLA-H,HLA-H,HLA-H,HLA-H,HLA-H,HLA-H,HLA-H,HLA-H,HLA-H,HLA-H,HLA-H,HLA-H,HLA-H,HLA-H,HLA-H,HLA-H,HLA-A,HLA-A,HLA-A,HLA-A,HLA-A,HLA-A,HLA-A,HLA-A,HLA-A,HLA-A,HLA-F-AS1,HLA-F-AS1,HLA-F-AS1,MCCD1P2,HCG4B,HCG4B,HCG4B,HCG4B,HCG4B,HCG4B,HCG4B,HCG4B,HCG4B,HCG4B,HCG4B,HCG4B,HCG4B,HCG4B,HCG4B,HCG4B,HCG4B,HCG4B,HCG4B,HCG4B,HCG4B,HCG4B,HCG4B,,,,,HLA-U,HLA-U,HLA-U,HLA-U,HLA-U,HLA-U,HLA-U,HLA-U,HLA-U,HLA-U,HLA-U,HLA-U,HLA-U,HLA-U,HLA-U,HLA-U,HLA-U,HLA-U,HLA-U,HLA-U,HLA-U,HLA-U,HLA-U,HLA-U,HLA-U,HLA-U,HLA-U,HLA-U,HLA-U,HLA-U,HLA-U,HLA-U,HLA-U,HLA-U,HLA-U,,,,,,,,HLA-K,HLA-K,HLA-K,HLA-K,HLA-K,HLA-K,HLA-K,HLA-K,HLA-K,HLA-K,HLA-K,HLA-K,HLA-K,HLA-K,HLA-K,HLA-K,HLA-K,HLA-K,HLA-K,HLA-K,HLA-K,HLA-K,HLA-K,HLA-K,HLA-K,HLA-K,HLA-K,HLA-K,HLA-K,HLA-K,HLA-K,HLA-K,HLA-K,HLA-K,HLA-K,HLA-K,HLA-K,HLA-K,HLA-K,HLA-K,HLA-K,HLA-K,HLA-K,HLA-K,HLA-K,HLA-K,HLA-K,HLA-K,HCG18,HLA-T,HLA-T,HLA-T,HLA-T,HLA-T,HLA-T,HLA-T,HLA-T,TRIM31-AS1,TRIM31-AS1,ETF1P1,ETF1P1,ZDHHC20P1,HLA-W,HLA-W,HLA-W,HLA-W,HLA-W,HLA-W,HLA-W,HLA-W,HLA-W,HLA-W,HLA-W,HLA-W,HLA-W,HLA-W,HLA-W,HLA-W,IFITM4P,IFITM4P,IFITM4P,IFITM4P,IFITM4P,IFITM4P,IFITM4P,IFITM4P,IFITM4P,IFITM4P,IFITM4P,IFITM4P,IFITM4P,IFITM4P,IFITM4P,IFITM4P,MCCD1P1,TRIM26BP,RANP1,,,,,,,,,,,,,,,,,,,,,,,,,,,,,,,,,,,,,,,,,,,,,,,DDX39BP2,RPL23AP1,RPL23AP1,RPL23AP1,RPL23AP1,RPL23AP1,RPL23AP1,RPL23AP1,RPL23AP1,RPL23AP1,RPL23AP1,RPL23AP1,RPL23AP1,RPL23AP1,RPL23AP1,RPL23AP1,RPL23AP1,RPL23AP1,RPL23AP1,RPL23AP1,RPL23AP1,RPL23AP1,RPL23AP1,RPL23AP1,RPL23AP1,,,HCP5B,HCP5B,HCP5B,HCP5B,HCP5B,HCP5B,HCP5B,HCP5B,HCP5B,HCP5B,HCP5B,HCP5B,HCP5B,HCP5B,HCP5B,HCP5B,HCP5B,HCP5B,HCP5B,HCP5B,HCP5B,HCP5B,HCP5B,HCP5B,HCP5B,HCP5B,HCP5B,HCP5B,HCP5B,HCP5B,HCP5B,HCP5B,HCP5B,HCP5B,HCP5B,HCP5B,HCP5B,HCP5B,HCP5B	Thyroid,Cells_Cultured_fibroblasts,Lung,Adipose_Visceral_Omentum,Colon_Transverse,Whole_Blood,Esophagus_Mucosa,Skin_Not_Sun_Exposed_Suprapubic,Cells_EBV-transformed_lymphocytes,Artery_Aorta,Skin_Sun_Exposed_Lower_leg,Nerve_Tibial,Thyroid,Skin_Not_Sun_Exposed_Suprapubic,Artery_Aorta,Thyroid,Breast_Mammary_Tissue,Esophagus_Mucosa,Skin_Sun_Exposed_Lower_leg,Artery_Coronary,Lung,Skin_Not_Sun_Exposed_Suprapubic,Brain_Substantia_nigra,Skin_Sun_Exposed_Lower_leg,Testis,Skin_Not_Sun_Exposed_Suprapubic,Thyroid,Lung,Testis,Artery_Tibial,Skin_Not_Sun_Exposed_Suprapubic,Pituitary,Esophagus_Mucosa,Skin_Sun_Exposed_Lower_leg,Lung,Thyroid,Brain_Cerebellum,Cells_Cultured_fibroblasts,Skin_Sun_Exposed_Lower_leg,Adipose_Subcutaneous,Artery_Aorta,Brain_Cerebellum,Muscle_Skeletal,Skin_Not_Sun_Exposed_Suprapubic,Prostate,Pituitary,Pancreas,Breast_Mammary_Tissue,Artery_Tibial,Prostate,Brain_Nucleus_accumbens_basal_ganglia,Artery_Aorta,Brain_Cerebellar_Hemisphere,Nerve_Tibial,Adipose_Subcutaneous,Artery_Tibial,Brain_Cerebellum,Skin_Sun_Exposed_Lower_leg,Thyroid,Brain_Caudate_basal_ganglia,Muscle_Skeletal,Esophagus_Muscularis,Heart_Left_Ventricle,Heart_Atrial_Appendage,Adrenal_Gland,Thyroid,Testis,Stomach,Whole_Blood,Esophagus_Mucosa,Cells_Cultured_fibroblasts,Adipose_Subcutaneous,Artery_Tibial,Stomach,Esophagus_Gastroesophageal_Junction,Whole_Blood,Artery_Coronary,Vagina,Breast_Mammary_Tissue,Heart_Left_Ventricle,Minor_Salivary_Gland,Thyroid,Skin_Sun_Exposed_Lower_leg,Adipose_Visceral_Omentum,Nerve_Tibial,Skin_Not_Sun_Exposed_Suprapubic,Cells_Cultured_fibroblasts,Cells_EBV-transformed_lymphocytes,Kidney_Cortex,Lung,Prostate,Heart_Atrial_Appendage,Colon_Transverse,Spleen,Esophagus_Muscularis,Artery_Aorta,Adrenal_Gland,Small_Intestine_Terminal_Ileum,Pituitary,Ovary,Pancreas,Colon_Sigmoid,Esophagus_Mucosa,Liver,Artery_Tibial,Heart_Left_Ventricle,Cells_Cultured_fibroblasts,Heart_Left_Ventricle,Brain_Caudate_basal_ganglia,Artery_Aorta,Skin_Sun_Exposed_Lower_leg,Testis,Spleen,Colon_Transverse,Artery_Coronary,Nerve_Tibial,Brain_Hippocampus,Lung,Brain_Frontal_Cortex_BA9,Small_Intestine_Terminal_Ileum,Esophagus_Muscularis,Whole_Blood,Stomach,Adipose_Visceral_Omentum,Pancreas,Skin_Not_Sun_Exposed_Suprapubic,Uterus,Esophagus_Gastroesophageal_Junction,Cells_EBV-transformed_lymphocytes,Adrenal_Gland,Colon_Sigmoid,Artery_Tibial,Thyroid,Brain_Nucleus_accumbens_basal_ganglia,Heart_Atrial_Appendage,Muscle_Skeletal,Brain_Hypothalamus,Adipose_Subcutaneous,Pituitary,Esophagus_Mucosa,Breast_Mammary_Tissue,Skin_Not_Sun_Exposed_Suprapubic,Skin_Sun_Exposed_Lower_leg,Breast_Mammary_Tissue,Artery_Aorta,Whole_Blood,Cells_Cultured_fibroblasts,Esophagus_Mucosa,Nerve_Tibial,Adipose_Subcutaneous,Adipose_Visceral_Omentum,Lung,Skin_Sun_Exposed_Lower_leg,Artery_Tibial,Testis,Esophagus_Muscularis,Esophagus_Mucosa,Pancreas,Brain_Cerebellum,Lung,Skin_Sun_Exposed_Lower_leg,Thyroid,Cells_Cultured_fibroblasts,Skin_Not_Sun_Exposed_Suprapubic,Artery_Tibial,Prostate,Stomach,Adipose_Visceral_Omentum,Minor_Salivary_Gland,Artery_Coronary,Uterus,Artery_Aorta,Ovary,Heart_Atrial_Appendage,Heart_Left_Ventricle,Esophagus_Gastroesophageal_Junction,Testis,Colon_Transverse,Skin_Sun_Exposed_Lower_leg,Spleen,Skin_Not_Sun_Exposed_Suprapubic,Whole_Blood,Lung,Colon_Sigmoid,Esophagus_Gastroesophageal_Junction,Pancreas,Small_Intestine_Terminal_Ileum,Spleen,Adrenal_Gland,Heart_Atrial_Appendage,Vagina,Stomach,Brain_Caudate_basal_ganglia,Thyroid,Esophagus_Muscularis,Artery_Tibial,Brain_Nucleus_accumbens_basal_ganglia,Adipose_Subcutaneous,Skin_Not_Sun_Exposed_Suprapubic,Breast_Mammary_Tissue,Brain_Cortex,Muscle_Skeletal,Nerve_Tibial,Pituitary,Minor_Salivary_Gland,Whole_Blood,Prostate,Cells_Cultured_fibroblasts,Adipose_Visceral_Omentum,Colon_Transverse,Cells_EBV-transformed_lymphocytes,Esophagus_Mucosa,Artery_Aorta,Heart_Left_Ventricle,Artery_Coronary,Testis,Skin_Sun_Exposed_Lower_leg,Thyroid,Artery_Tibial,Skin_Not_Sun_Exposed_Suprapubic,Adipose_Visceral_Omentum,Brain_Cerebellum,Brain_Cerebellar_Hemisphere,Brain_Cortex,Brain_Cerebellar_Hemisphere,Lung,Adipose_Subcutaneous,Pituitary,Spleen,Small_Intestine_Terminal_Ileum,Prostate,Brain_Hippocampus,Nerve_Tibial,Esophagus_Muscularis,Brain_Spinal_cord_cervical_c-1,Adrenal_Gland,Ovary,Thyroid,Pancreas,Brain_Nucleus_accumbens_basal_ganglia,Colon_Transverse,Brain_Caudate_basal_ganglia,Brain_Cortex,Brain_Amygdala,Colon_Sigmoid,Artery_Coronary,Esophagus_Gastroesophageal_Junction,Testis,Brain_Substantia_nigra,Vagina,Heart_Left_Ventricle,Brain_Frontal_Cortex_BA9,Uterus,Adipose_Visceral_Omentum,Cells_EBV-transformed_lymphocytes,Brain_Putamen_basal_ganglia,Heart_Atrial_Appendage,Skin_Not_Sun_Exposed_Suprapubic,Brain_Hypothalamus,Artery_Tibial,Kidney_Cortex,Liver,Skin_Sun_Exposed_Lower_leg,Muscle_Skeletal,Brain_Cerebellum,Breast_Mammary_Tissue,Minor_Salivary_Gland,Stomach,Esophagus_Mucosa,Brain_Anterior_cingulate_cortex_BA24,Artery_Aorta,Cells_Cultured_fibroblasts,Skin_Not_Sun_Exposed_Suprapubic,Pituitary,Nerve_Tibial,Muscle_Skeletal,Brain_Anterior_cingulate_cortex_BA24,Brain_Cerebellum,Brain_Cerebellar_Hemisphere,Brain_Nucleus_accumbens_basal_ganglia,Brain_Cortex,Testis,Skin_Sun_Exposed_Lower_leg,Skin_Sun_Exposed_Lower_leg,Nerve_Tibial,Testis,Ovary,Skin_Not_Sun_Exposed_Suprapubic,Pituitary,Whole_Blood,Adipose_Subcutaneous,Breast_Mammary_Tissue,Colon_Sigmoid,Brain_Frontal_Cortex_BA9,Cells_Cultured_fibroblasts,Skin_Sun_Exposed_Lower_leg,Adipose_Visceral_Omentum,Artery_Tibial,Heart_Atrial_Appendage,Colon_Transverse,Esophagus_Mucosa,Thyroid,Nerve_Tibial,Thyroid,Esophagus_Muscularis,Breast_Mammary_Tissue,Skin_Not_Sun_Exposed_Suprapubic,Esophagus_Gastroesophageal_Junction,Spleen,Skin_Sun_Exposed_Lower_leg,Artery_Tibial,Lung,Esophagus_Mucosa,Vagina,Colon_Sigmoid,Adipose_Visceral_Omentum,Cells_Cultured_fibroblasts,Adipose_Subcutaneous,Ovary,Pituitary,Whole_Blood,Lung,Ovary,Vagina,Brain_Spinal_cord_cervical_c-1,Skin_Not_Sun_Exposed_Suprapubic,Small_Intestine_Terminal_Ileum,Skin_Sun_Exposed_Lower_leg,Brain_Hypothalamus,Brain_Caudate_basal_ganglia,Brain_Cerebellar_Hemisphere,Brain_Nucleus_accumbens_basal_ganglia,Adipose_Subcutaneous,Adrenal_Gland,Esophagus_Mucosa,Cells_Cultured_fibroblasts,Brain_Amygdala,Brain_Cerebellum,Brain_Putamen_basal_ganglia,Breast_Mammary_Tissue,Colon_Sigmoid,Artery_Aorta,Nerve_Tibial,Adipose_Visceral_Omentum,Uterus,Testis,Esophagus_Gastroesophageal_Junction,Brain_Hippocampus,Whole_Blood,Prostate,Stomach,Colon_Transverse,Esophagus_Muscularis,Spleen,Brain_Cortex,Heart_Atrial_Appendage,Artery_Tibial,Muscle_Skeletal,Cells_EBV-transformed_lymphocytes,Heart_Left_Ventricle,Artery_Coronary,Thyroid,Minor_Salivary_Gland,Liver,Brain_Anterior_cingulate_cortex_BA24,Pituitary,Brain_Frontal_Cortex_BA9,Whole_Blood,Thyroid,Esophagus_Mucosa,Esophagus_Gastroesophageal_Junction,Artery_Tibial,Brain_Nucleus_accumbens_basal_ganglia,Muscle_Skeletal,Heart_Left_Ventricle,Esophagus_Muscularis,Stomach,Brain_Putamen_basal_ganglia,Breast_Mammary_Tissue,Lung,Adipose_Subcutaneous,Small_Intestine_Terminal_Ileum,Vagina,Cells_Cultured_fibroblasts,Artery_Aorta,Nerve_Tibial,Whole_Blood,Skin_Not_Sun_Exposed_Suprapubic,Adipose_Visceral_Omentum,Colon_Sigmoid,Heart_Atrial_Appendage,Skin_Sun_Exposed_Lower_leg,Lung,Muscle_Skeletal,Testis,Prostate,Heart_Left_Ventricle,Esophagus_Muscularis,Esophagus_Mucosa,Brain_Spinal_cord_cervical_c-1,Adipose_Visceral_Omentum,Whole_Blood,Muscle_Skeletal,Colon_Transverse,Skin_Sun_Exposed_Lower_leg,Skin_Not_Sun_Exposed_Suprapubic,Brain_Caudate_basal_ganglia,Nerve_Tibial,Thyroid,Artery_Aorta,Artery_Coronary,Small_Intestine_Terminal_Ileum,Breast_Mammary_Tissue,Brain_Putamen_basal_ganglia,Stomach,Adipose_Subcutaneous,Spleen,Uterus,Ovary,Brain_Nucleus_accumbens_basal_ganglia,Brain_Frontal_Cortex_BA9,Minor_Salivary_Gland,Esophagus_Gastroesophageal_Junction,Artery_Tibial,Colon_Sigmoid,Brain_Cortex,Lung,Vagina,Pituitary,Pancreas,Heart_Atrial_Appendage,Brain_Anterior_cingulate_cortex_BA24,Adrenal_Gland	Not_done	sqtl+eqtl+cadd	POLR1H,FLOT1,HCG4,HLA-V,DHX16,TRIM40,TRIM31,RNF39,PPP1R11,HLA-J,ZNRD1ASP,HCG9,HLA-G,HLA-F,ZFP57,MOG,OR2H2,HLA-H,HLA-A,HLA-F-AS1,MCCD1P2,HCG4B,,HLA-U,HLA-K,HCG18,HLA-T,TRIM31-AS1,ETF1P1,ZDHHC20P1,HLA-W,IFITM4P,MCCD1P1,TRIM26BP,RANP1,DDX39BP2,RPL23AP1,HCP5B
rs2523992	0.05651	intron	TRIM31	8.444	POLR1H,FLOT1,FLOT1,FLOT1,FLOT1,FLOT1,FLOT1,FLOT1,FLOT1,FLOT1,FLOT1,FLOT1,FLOT1,FLOT1,FLOT1,PPP1R18,PPP1R18,PPP1R18,PPP1R18,PPP1R18,PPP1R18,PPP1R18,PPP1R18,HCG4,HCG4,HCG4,HCG4,HCG4,HCG4,HCG4,HCG4,HCG4,HCG4,HLA-V,HLA-V,TRIM31,TRIM31,HLA-J,HLA-J,HLA-J,ZNRD1ASP,ZNRD1ASP,ZNRD1ASP,ZNRD1ASP,ZNRD1ASP,ZNRD1ASP,ZNRD1ASP,ZNRD1ASP,ZNRD1ASP,ZNRD1ASP,ZNRD1ASP,ZNRD1ASP,ZNRD1ASP,ZNRD1ASP,ZNRD1ASP,ZNRD1ASP,ZNRD1ASP,ZNRD1ASP,HLA-G,HLA-G,HLA-G,HLA-G,HLA-G,HLA-G,HLA-G,HLA-F,ZFP57,ZFP57,ZFP57,ZFP57,ZFP57,ZFP57,ZFP57,ZFP57,ZFP57,ZFP57,ZFP57,ZFP57,ZFP57,ZFP57,ZFP57,ZFP57,ZFP57,ZFP57,ZFP57,OR2H2,OR2H2,OR2H2,OR2H2,HLA-A,HLA-A,HLA-A,HLA-A,HLA-A,LINC00243,LINC00243,LINC00243,LINC00243,HLA-F-AS1,HLA-F-AS1,HCG4B,HLA-U,HLA-U,HLA-U,,HLA-K,HLA-K,HLA-K,HLA-K,HLA-K,HLA-K,HLA-K,HLA-K,HLA-K,HLA-K,HLA-K,HLA-K,HLA-K,HLA-K,HLA-K,HLA-K,HLA-K,HLA-K,HLA-K,HLA-K,HLA-T,HLA-T,HLA-T,HLA-T,HLA-T,HLA-T,ZDHHC20P1,HLA-W,IFITM4P,,,,LINC02570,RPL23AP1,RPL23AP1,RPL23AP1,RPL23AP1,RPL23AP1,RPL23AP1,RPL23AP1,RPL23AP1,RPL23AP1,HLA-L,HLA-P,,HCP5B,HCP5B,HCP5B,HCP5B,HCP5B,HCP5B,HCP5B,HCP5B,HCP5B,HCP5B,HCP5B,HCP5B,HCP5B,HCP5B,HCP5B,HCP5B,HCP5B,HCP5B,HCP5B,HCP5B	Pancreas,Thyroid,Prostate,Whole_Blood,Brain_Cerebellar_Hemisphere,Nerve_Tibial,Brain_Nucleus_accumbens_basal_ganglia,Lung,Pituitary,Brain_Cerebellum,Pancreas,Adipose_Visceral_Omentum,Skin_Not_Sun_Exposed_Suprapubic,Small_Intestine_Terminal_Ileum,Artery_Aorta,Artery_Tibial,Cells_Cultured_fibroblasts,Breast_Mammary_Tissue,Esophagus_Gastroesophageal_Junction,Esophagus_Muscularis,Artery_Aorta,Thyroid,Nerve_Tibial,Adrenal_Gland,Breast_Mammary_Tissue,Skin_Not_Sun_Exposed_Suprapubic,Skin_Sun_Exposed_Lower_leg,Artery_Aorta,Thyroid,Esophagus_Mucosa,Lung,Heart_Atrial_Appendage,Cells_Cultured_fibroblasts,Testis,Brain_Cerebellum,Lung,Liver,Skin_Sun_Exposed_Lower_leg,Lung,Muscle_Skeletal,Cells_Cultured_fibroblasts,Stomach,Nerve_Tibial,Esophagus_Mucosa,Skin_Not_Sun_Exposed_Suprapubic,Muscle_Skeletal,Lung,Adipose_Subcutaneous,Brain_Cerebellum,Thyroid,Spleen,Colon_Transverse,Skin_Sun_Exposed_Lower_leg,Breast_Mammary_Tissue,Artery_Aorta,Esophagus_Gastroesophageal_Junction,Artery_Tibial,Esophagus_Muscularis,Muscle_Skeletal,Esophagus_Muscularis,Cells_Cultured_fibroblasts,Heart_Left_Ventricle,Skin_Sun_Exposed_Lower_leg,Whole_Blood,Lung,Skin_Sun_Exposed_Lower_leg,Adipose_Subcutaneous,Cells_Cultured_fibroblasts,Artery_Aorta,Heart_Atrial_Appendage,Esophagus_Gastroesophageal_Junction,Adipose_Visceral_Omentum,Skin_Sun_Exposed_Lower_leg,Skin_Not_Sun_Exposed_Suprapubic,Esophagus_Mucosa,Artery_Tibial,Breast_Mammary_Tissue,Thyroid,Liver,Colon_Transverse,Esophagus_Muscularis,Nerve_Tibial,Lung,Prostate,Whole_Blood,Testis,Heart_Atrial_Appendage,Heart_Left_Ventricle,Skin_Not_Sun_Exposed_Suprapubic,Whole_Blood,Skin_Sun_Exposed_Lower_leg,Adipose_Subcutaneous,Skin_Not_Sun_Exposed_Suprapubic,Muscle_Skeletal,Adipose_Visceral_Omentum,Whole_Blood,Skin_Sun_Exposed_Lower_leg,Lung,Artery_Tibial,Whole_Blood,Esophagus_Mucosa,Adipose_Visceral_Omentum,Skin_Not_Sun_Exposed_Suprapubic,Cells_Cultured_fibroblasts,Testis,Colon_Sigmoid,Brain_Cerebellum,Nerve_Tibial,Artery_Tibial,Pituitary,Uterus,Skin_Sun_Exposed_Lower_leg,Esophagus_Mucosa,Heart_Atrial_Appendage,Whole_Blood,Esophagus_Muscularis,Muscle_Skeletal,Skin_Not_Sun_Exposed_Suprapubic,Adipose_Visceral_Omentum,Lung,Cells_Cultured_fibroblasts,Colon_Transverse,Ovary,Thyroid,Artery_Aorta,Breast_Mammary_Tissue,Skin_Not_Sun_Exposed_Suprapubic,Lung,Whole_Blood,Thyroid,Cells_Cultured_fibroblasts,Testis,Whole_Blood,Cells_Cultured_fibroblasts,Nerve_Tibial,Skin_Sun_Exposed_Lower_leg,Adipose_Visceral_Omentum,Testis,Adipose_Subcutaneous,Nerve_Tibial,Brain_Cerebellum,Skin_Sun_Exposed_Lower_leg,Cells_EBV-transformed_lymphocytes,Artery_Tibial,Adipose_Visceral_Omentum,Whole_Blood,Lung,Whole_Blood,Testis,Thyroid,Esophagus_Gastroesophageal_Junction,Adipose_Subcutaneous,Nerve_Tibial,Adrenal_Gland,Cells_EBV-transformed_lymphocytes,Artery_Tibial,Whole_Blood,Artery_Aorta,Lung,Muscle_Skeletal,Skin_Sun_Exposed_Lower_leg,Prostate,Liver,Esophagus_Mucosa,Adipose_Visceral_Omentum,Spleen,Pituitary,Thyroid,Colon_Transverse,Skin_Not_Sun_Exposed_Suprapubic	Not_done	sqtl+eqtl+cadd	POLR1H,FLOT1,PPP1R18,HCG4,HLA-V,TRIM31,HLA-J,ZNRD1ASP,HLA-G,HLA-F,ZFP57,OR2H2,HLA-A,LINC00243,HLA-F-AS1,HCG4B,HLA-U,,HLA-K,HLA-T,ZDHHC20P1,HLA-W,IFITM4P,LINC02570,RPL23AP1,HLA-L,HLA-P,HCP5B
rs2857438	0.2123	regulatory		0.974	POLR1H,VARS2,VARS2,VARS2,VARS2,VARS2,VARS2,VARS2,VARS2,VARS2,VARS2,VARS2,VARS2,VARS2,VARS2,VARS2,VARS2,VARS2,HCG4,HCG4,HCG4,HCG4,HCG4,HCG4,HCG4,HCG4,HCG4,HCG4,HCG4,HCG4,HCG4,HLA-V,HLA-V,HLA-V,C6orf15,HLA-E,HLA-E,TRIM40,TRIM40,TRIM31,TRIM31,TRIM31,RNF39,RNF39,RNF39,RNF39,RNF39,HLA-J,HLA-J,HLA-J,HLA-J,HLA-J,HLA-J,HLA-J,HLA-J,HLA-J,HLA-J,HLA-J,HLA-J,HLA-J,HLA-J,ZNRD1ASP,ZNRD1ASP,HLA-G,HLA-F,HLA-F,HLA-F,HLA-F,HLA-F,ZFP57,ZFP57,ZFP57,ZFP57,ZFP57,ZFP57,GABBR1,GABBR1,HLA-H,HLA-H,HLA-A,HLA-A,HLA-A,HLA-A,HLA-A,HLA-A,HLA-F-AS1,HLA-F-AS1,MCCD1P2,HCG4B,HCG4B,HCG4B,HCG4B,HCG4B,,,,,,,,HCG20,HCG20,HLA-U,HLA-U,HLA-U,HLA-U,HLA-U,HLA-U,HLA-U,MICD,MICD,,,,,HLA-K,HLA-K,HLA-K,HLA-K,HLA-K,HLA-K,HLA-K,HLA-K,HLA-K,HLA-K,HLA-K,HLA-K,HLA-K,HLA-T,HLA-T,HLA-T,HLA-T,HLA-T,HLA-T,TRIM31-AS1,PAIP1P1,PAIP1P1,PAIP1P1,PAIP1P1,PAIP1P1,TRIM26,TRIM26,TRIM26,TRIM26,TRIM26,HLA-W,HLA-W,IFITM4P,IFITM4P,IFITM4P,IFITM4P,IFITM4P,IFITM4P,IFITM4P,IFITM4P,IFITM4P,IFITM4P,IFITM4P,IFITM4P,IFITM4P,IFITM4P,IFITM4P,IFITM4P,IFITM4P,IFITM4P,IFITM4P,IFITM4P,IFITM4P,IFITM4P,IFITM4P,IFITM4P,IFITM4P,IFITM4P,IFITM4P,,,,,,,,LINC02570,RPL23AP1,RPL23AP1,RPL23AP1,RPL23AP1,RPL23AP1,RPL23AP1,RPL23AP1,RPL23AP1,RPL23AP1,RPL23AP1,RPL23AP1,RPL23AP1,RPL23AP1,RPL23AP1,RPL23AP1,RPL23AP1,RPL23AP1,RPL23AP1,RPL23AP1,RPL23AP1,RPL23AP1,RPL23AP1,RPL23AP1,RPP21,RPP21,RPP21,HCG17,HCG17,,,,,,,MICE,MICE,MICE,MICE,MICE,MICE,MICE,,HCP5B,HCP5B	Cells_Cultured_fibroblasts,Thyroid,Skin_Sun_Exposed_Lower_leg,Colon_Transverse,Skin_Not_Sun_Exposed_Suprapubic,Artery_Coronary,Stomach,Nerve_Tibial,Artery_Tibial,Whole_Blood,Heart_Left_Ventricle,Adipose_Subcutaneous,Artery_Aorta,Breast_Mammary_Tissue,Lung,Adipose_Visceral_Omentum,Esophagus_Muscularis,Cells_Cultured_fibroblasts,Brain_Cerebellum,Cells_Cultured_fibroblasts,Pituitary,Esophagus_Mucosa,Artery_Aorta,Testis,Skin_Not_Sun_Exposed_Suprapubic,Pancreas,Brain_Cerebellar_Hemisphere,Heart_Atrial_Appendage,Thyroid,Lung,Skin_Sun_Exposed_Lower_leg,Brain_Cerebellum,Testis,Brain_Cerebellar_Hemisphere,Skin_Not_Sun_Exposed_Suprapubic,Skin_Sun_Exposed_Lower_leg,Esophagus_Mucosa,Testis,Colon_Transverse,Thyroid,Testis,Lung,Skin_Not_Sun_Exposed_Suprapubic,Testis,Skin_Sun_Exposed_Lower_leg,Esophagus_Mucosa,Lung,Artery_Aorta,Artery_Tibial,Colon_Transverse,Nerve_Tibial,Skin_Not_Sun_Exposed_Suprapubic,Esophagus_Mucosa,Breast_Mammary_Tissue,Whole_Blood,Adipose_Subcutaneous,Skin_Sun_Exposed_Lower_leg,Thyroid,Muscle_Skeletal,Cells_Cultured_fibroblasts,Adipose_Visceral_Omentum,Brain_Frontal_Cortex_BA9,Adipose_Subcutaneous,Testis,Artery_Tibial,Cells_Cultured_fibroblasts,Brain_Cerebellum,Brain_Cerebellar_Hemisphere,Whole_Blood,Adipose_Subcutaneous,Whole_Blood,Skin_Sun_Exposed_Lower_leg,Artery_Tibial,Cells_Cultured_fibroblasts,Heart_Atrial_Appendage,Muscle_Skeletal,Nerve_Tibial,Brain_Cerebellar_Hemisphere,Brain_Cerebellum,Whole_Blood,Testis,Skin_Not_Sun_Exposed_Suprapubic,Esophagus_Mucosa,Adipose_Subcutaneous,Skin_Sun_Exposed_Lower_leg,Brain_Cerebellum,Brain_Cerebellar_Hemisphere,Testis,Adipose_Visceral_Omentum,Artery_Tibial,Pancreas,Lung,Skin_Not_Sun_Exposed_Suprapubic,Breast_Mammary_Tissue,Adipose_Visceral_Omentum,Whole_Blood,Spleen,Adipose_Subcutaneous,Skin_Not_Sun_Exposed_Suprapubic,Skin_Sun_Exposed_Lower_leg,Nerve_Tibial,Heart_Atrial_Appendage,Esophagus_Mucosa,Cells_Cultured_fibroblasts,Adipose_Subcutaneous,Skin_Not_Sun_Exposed_Suprapubic,Skin_Sun_Exposed_Lower_leg,Artery_Aorta,Heart_Left_Ventricle,Nerve_Tibial,Whole_Blood,Artery_Tibial,Brain_Cerebellar_Hemisphere,Cells_Cultured_fibroblasts,Brain_Cerebellum,Muscle_Skeletal,Colon_Transverse,Artery_Tibial,Nerve_Tibial,Adipose_Subcutaneous,Pituitary,Adipose_Visceral_Omentum,Pancreas,Skin_Not_Sun_Exposed_Suprapubic,Thyroid,Cells_Cultured_fibroblasts,Lung,Brain_Cerebellum,Brain_Anterior_cingulate_cortex_BA24,Artery_Tibial,Whole_Blood,Nerve_Tibial,Muscle_Skeletal,Brain_Cerebellum,Testis,Cells_Cultured_fibroblasts,Skin_Sun_Exposed_Lower_leg,Adipose_Subcutaneous,Colon_Sigmoid,Nerve_Tibial,Whole_Blood,Pancreas,Muscle_Skeletal,Artery_Tibial,Spleen,Heart_Atrial_Appendage,Cells_Cultured_fibroblasts,Colon_Transverse,Breast_Mammary_Tissue,Prostate,Adipose_Subcutaneous,Nerve_Tibial,Pituitary,Adipose_Visceral_Omentum,Heart_Atrial_Appendage,Brain_Cerebellar_Hemisphere,Thyroid,Colon_Sigmoid,Skin_Sun_Exposed_Lower_leg,Esophagus_Mucosa,Stomach,Adrenal_Gland,Artery_Aorta,Cells_Cultured_fibroblasts,Whole_Blood,Spleen,Artery_Tibial,Pancreas,Lung,Esophagus_Muscularis,Skin_Not_Sun_Exposed_Suprapubic,Esophagus_Gastroesophageal_Junction,Cells_EBV-transformed_lymphocytes,Brain_Caudate_basal_ganglia,Nerve_Tibial,Skin_Not_Sun_Exposed_Suprapubic,Cells_Cultured_fibroblasts,Esophagus_Mucosa,Esophagus_Gastroesophageal_Junction,Artery_Aorta,Skin_Sun_Exposed_Lower_leg,Esophagus_Mucosa,Adipose_Subcutaneous,Whole_Blood,Adrenal_Gland,Colon_Transverse,Breast_Mammary_Tissue,Thyroid,Lung,Muscle_Skeletal,Heart_Left_Ventricle,Adipose_Visceral_Omentum,Esophagus_Mucosa,Colon_Sigmoid,Cells_Cultured_fibroblasts,Artery_Tibial,Esophagus_Muscularis,Artery_Aorta,Heart_Atrial_Appendage,Stomach,Pancreas,Skin_Sun_Exposed_Lower_leg,Nerve_Tibial,Small_Intestine_Terminal_Ileum,Skin_Not_Sun_Exposed_Suprapubic,Thyroid,Muscle_Skeletal,Brain_Cerebellum,Esophagus_Muscularis,Colon_Sigmoid,Artery_Aorta,Colon_Sigmoid,Artery_Tibial,Nerve_Tibial,Esophagus_Gastroesophageal_Junction,Lung,Cells_EBV-transformed_lymphocytes,Muscle_Skeletal,Colon_Transverse,Adipose_Visceral_Omentum,Nerve_Tibial,Spleen,Esophagus_Gastroesophageal_Junction,Skin_Sun_Exposed_Lower_leg,Brain_Cerebellar_Hemisphere,Brain_Cerebellum	Not_done	sqtl+eqtl+cadd	POLR1H,VARS2,HCG4,HLA-V,C6orf15,HLA-E,TRIM40,TRIM31,RNF39,HLA-J,ZNRD1ASP,HLA-G,HLA-F,ZFP57,GABBR1,HLA-H,HLA-A,HLA-F-AS1,MCCD1P2,HCG4B,,HCG20,HLA-U,MICD,HLA-K,HLA-T,TRIM31-AS1,PAIP1P1,TRIM26,HLA-W,IFITM4P,LINC02570,RPL23AP1,RPP21,HCG17,MICE,HCP5B
rs1557608	0.2728	downstream	TRIM10	1964-10-01	POLR1H,VARS2,VARS2,VARS2,VARS2,VARS2,VARS2,VARS2,VARS2,VARS2,VARS2,VARS2,VARS2,HCG4,HCG4,HCG4,HCG4,HCG4,HCG4,HCG4,HCG4,HCG4,HCG4,HCG4,HCG4,HCG4,HCG4,HCG4,HCG4,HLA-V,HLA-V,HLA-V,C6orf15,HLA-E,HLA-E,TRIM40,TRIM40,TRIM31,TRIM31,TRIM31,RNF39,RNF39,RNF39,HLA-J,HLA-J,HLA-J,HLA-J,HLA-J,HLA-J,HLA-J,HLA-J,HLA-J,HLA-J,HLA-J,HLA-J,HLA-J,HLA-J,HLA-J,HLA-J,HLA-G,HLA-F,HLA-F,HLA-F,HLA-F,HLA-F,ZFP57,ZFP57,ZFP57,ZFP57,ZFP57,ZFP57,ZFP57,ZFP57,GABBR1,GABBR1,GABBR1,HLA-H,HLA-H,HLA-A,HLA-A,HLA-A,HLA-A,HLA-F-AS1,HLA-F-AS1,HLA-F-AS1,MCCD1P2,HCG4B,HCG4B,,,,,,,,,,HLA-U,HLA-U,HLA-U,HLA-U,HLA-U,HLA-U,HLA-U,HLA-U,HLA-U,HLA-U,MICD,,,,,HLA-K,HLA-K,HLA-K,HLA-K,HLA-K,HLA-K,HLA-K,HLA-K,HLA-K,HLA-K,HLA-K,HLA-K,HLA-T,HLA-T,HLA-T,HLA-T,TRIM31-AS1,PAIP1P1,PAIP1P1,ZDHHC20P1,TRIM26,TRIM26,TRIM26,TRIM26,TRIM26,TRIM26,HLA-W,HLA-W,HLA-W,IFITM4P,IFITM4P,IFITM4P,IFITM4P,IFITM4P,IFITM4P,IFITM4P,IFITM4P,IFITM4P,IFITM4P,IFITM4P,IFITM4P,IFITM4P,IFITM4P,IFITM4P,IFITM4P,IFITM4P,IFITM4P,IFITM4P,IFITM4P,IFITM4P,IFITM4P,IFITM4P,IFITM4P,,,,,LINC02570,RPL23AP1,RPL23AP1,RPL23AP1,RPL23AP1,RPL23AP1,RPL23AP1,RPL23AP1,RPL23AP1,RPL23AP1,RPL23AP1,RPL23AP1,RPL23AP1,RPL23AP1,RPL23AP1,RPL23AP1,RPL23AP1,RPL23AP1,RPL23AP1,RPL23AP1,RPL23AP1,RPL23AP1,RPL23AP1,RPL23AP1,RPP21,RPP21,RPP21,RPP21,HLA-L,HLA-L,HLA-L,HLA-L,HCG17,HCG17,HCG17,HCG17,HCG17,HCG17,,,,MICE,MICE,MICE,MICE,MICE,MICE,MICE,MICE,MICE,MICE,MICE,MICE,HCP5B,HCP5B	Thyroid,Artery_Tibial,Lung,Cells_Cultured_fibroblasts,Skin_Sun_Exposed_Lower_leg,Nerve_Tibial,Breast_Mammary_Tissue,Skin_Not_Sun_Exposed_Suprapubic,Whole_Blood,Heart_Left_Ventricle,Artery_Coronary,Adipose_Subcutaneous,Artery_Aorta,Breast_Mammary_Tissue,Skin_Not_Sun_Exposed_Suprapubic,Thyroid,Skin_Sun_Exposed_Lower_leg,Testis,Artery_Aorta,Brain_Cerebellum,Cells_Cultured_fibroblasts,Brain_Cortex,Pituitary,Lung,Heart_Atrial_Appendage,Esophagus_Mucosa,Brain_Cerebellar_Hemisphere,Minor_Salivary_Gland,Prostate,Testis,Brain_Cerebellar_Hemisphere,Brain_Cerebellum,Skin_Not_Sun_Exposed_Suprapubic,Esophagus_Mucosa,Skin_Sun_Exposed_Lower_leg,Colon_Transverse,Testis,Thyroid,Testis,Lung,Lung,Esophagus_Mucosa,Skin_Sun_Exposed_Lower_leg,Whole_Blood,Breast_Mammary_Tissue,Colon_Transverse,Artery_Tibial,Skin_Not_Sun_Exposed_Suprapubic,Cells_Cultured_fibroblasts,Thyroid,Skin_Sun_Exposed_Lower_leg,Artery_Aorta,Esophagus_Gastroesophageal_Junction,Esophagus_Mucosa,Adipose_Subcutaneous,Heart_Atrial_Appendage,Muscle_Skeletal,Nerve_Tibial,Adipose_Visceral_Omentum,Testis,Whole_Blood,Brain_Cerebellar_Hemisphere,Artery_Tibial,Brain_Cerebellum,Cells_Cultured_fibroblasts,Adipose_Subcutaneous,Whole_Blood,Esophagus_Mucosa,Skin_Sun_Exposed_Lower_leg,Artery_Tibial,Lung,Thyroid,Cells_Cultured_fibroblasts,Adipose_Subcutaneous,Nerve_Tibial,Muscle_Skeletal,Brain_Cerebellar_Hemisphere,Brain_Cerebellum,Artery_Aorta,Whole_Blood,Heart_Atrial_Appendage,Testis,Pituitary,Brain_Cerebellum,Brain_Cerebellar_Hemisphere,Testis,Pancreas,Lung,Cells_EBV-transformed_lymphocytes,Whole_Blood,Adipose_Subcutaneous,Skin_Sun_Exposed_Lower_leg,Skin_Not_Sun_Exposed_Suprapubic,Small_Intestine_Terminal_Ileum,Breast_Mammary_Tissue,Adipose_Visceral_Omentum,Spleen,Adipose_Subcutaneous,Skin_Not_Sun_Exposed_Suprapubic,Colon_Transverse,Skin_Sun_Exposed_Lower_leg,Testis,Thyroid,Cells_Cultured_fibroblasts,Esophagus_Mucosa,Artery_Aorta,Muscle_Skeletal,Nerve_Tibial,Cells_Cultured_fibroblasts,Brain_Cerebellar_Hemisphere,Brain_Cerebellum,Thyroid,Pituitary,Cells_Cultured_fibroblasts,Thyroid,Lung,Pancreas,Nerve_Tibial,Artery_Tibial,Colon_Transverse,Adipose_Subcutaneous,Brain_Cerebellum,Adipose_Visceral_Omentum,Muscle_Skeletal,Muscle_Skeletal,Whole_Blood,Nerve_Tibial,Artery_Tibial,Testis,Adipose_Subcutaneous,Colon_Sigmoid,Artery_Aorta,Skin_Sun_Exposed_Lower_leg,Artery_Tibial,Muscle_Skeletal,Pancreas,Spleen,Whole_Blood,Esophagus_Mucosa,Heart_Atrial_Appendage,Cells_Cultured_fibroblasts,Skin_Not_Sun_Exposed_Suprapubic,Whole_Blood,Nerve_Tibial,Colon_Transverse,Pancreas,Stomach,Thyroid,Artery_Aorta,Esophagus_Gastroesophageal_Junction,Adipose_Subcutaneous,Heart_Atrial_Appendage,Artery_Tibial,Esophagus_Mucosa,Artery_Coronary,Esophagus_Muscularis,Cells_Cultured_fibroblasts,Spleen,Adipose_Visceral_Omentum,Lung,Brain_Cerebellar_Hemisphere,Colon_Sigmoid,Pituitary,Skin_Sun_Exposed_Lower_leg,Prostate,Heart_Atrial_Appendage,Cells_Cultured_fibroblasts,Artery_Aorta,Esophagus_Mucosa,Esophagus_Mucosa,Adipose_Subcutaneous,Artery_Aorta,Pancreas,Adipose_Visceral_Omentum,Skin_Not_Sun_Exposed_Suprapubic,Nerve_Tibial,Heart_Left_Ventricle,Cells_Cultured_fibroblasts,Heart_Atrial_Appendage,Whole_Blood,Stomach,Esophagus_Muscularis,Artery_Tibial,Breast_Mammary_Tissue,Colon_Sigmoid,Colon_Transverse,Lung,Thyroid,Esophagus_Mucosa,Liver,Muscle_Skeletal,Spleen,Skin_Sun_Exposed_Lower_leg,Muscle_Skeletal,Brain_Cerebellum,Nerve_Tibial,Thyroid,Esophagus_Muscularis,Nerve_Tibial,Thyroid,Lung,Adipose_Visceral_Omentum,Lung,Esophagus_Muscularis,Esophagus_Gastroesophageal_Junction,Colon_Sigmoid,Thyroid,Artery_Aorta,Colon_Sigmoid,Lung,Nerve_Tibial,Spleen,Adrenal_Gland,Adipose_Visceral_Omentum,Colon_Transverse,Esophagus_Gastroesophageal_Junction,Brain_Cerebellum,Brain_Amygdala,Skin_Sun_Exposed_Lower_leg,Thyroid,Lung,Pituitary,Brain_Cerebellum,Brain_Cerebellar_Hemisphere	Not_done	sqtl+eqtl+cadd	POLR1H,VARS2,HCG4,HLA-V,C6orf15,HLA-E,TRIM40,TRIM31,RNF39,HLA-J,HLA-G,HLA-F,ZFP57,GABBR1,HLA-H,HLA-A,HLA-F-AS1,MCCD1P2,HCG4B,,HLA-U,MICD,HLA-K,HLA-T,TRIM31-AS1,PAIP1P1,ZDHHC20P1,TRIM26,HLA-W,IFITM4P,LINC02570,RPL23AP1,RPP21,HLA-L,HCG17,MICE,HCP5B,TRIM10
rs7774730	0.4071	intergenic		5.358	POLR1H,FLOT1,FLOT1,FLOT1,FLOT1,HLA-V,HLA-V,HLA-V,HLA-V,HLA-V,HLA-V,HLA-V,HLA-E,TRIM40,TRIM31,HLA-J,ZNRD1ASP,HCG9,HLA-G,HLA-G,HLA-G,HLA-F,HLA-F,HLA-F,HLA-F,HLA-A,HLA-A,HLA-A,HLA-A,HLA-A,HLA-A,HLA-A,HLA-A,HLA-A,HLA-A,HLA-A,HCG4B,HCG4B,,,,,,,,,LINC02829,MICD,MICD,,,,,,,,,,,,,,,HLA-K,HLA-K,HLA-K,HLA-K,HLA-K,HLA-K,HLA-K,HLA-K,HCG18,HCG18,TRIM31-AS1,PAIP1P1,PAIP1P1,PAIP1P1,PAIP1P1,PAIP1P1,PAIP1P1,TRIM26,TRIM26,TRIM26,TRIM26,TRIM26,TRIM26,TRIM26,TRIM26,TRIM26,TRIM26,TRIM26,TRIM26,TRIM26,TRIM26,TRIM26,HLA-W,HLA-W,HLA-W,HLA-W,HLA-W,HLA-W,HLA-W,HLA-W,HLA-W,HLA-W,HLA-W,HLA-W,HLA-W,HLA-W,HLA-W,HLA-W,HLA-W,IFITM4P,IFITM4P,IFITM4P,,RPP21,RPP21,HCG17,HCG17,HCG17,HCG17,HCG17,HCG17,HCG17,HCG17,HCG17,HCG17,HCG17,HCG17,HCG17,HCG17,HCG17,HCG17,HCG17,HCG17,HCG17,HCG17,HCG17,HCG17,HCG17,HCG17,HCG17,HCG17,HCG17,HCG17,HCG17,HCG17,HCG17,HCG17,HCG17,HCG17,HCG17,,,HCP5B,HCP5B,HCP5B,HCP5B,HCP5B,HCP5B,HCP5B,HCP5B,HCP5B,HCP5B,HCP5B,HCP5B,HCP5B,HCP5B,HCP5B,HCP5B,HCP5B,HCP5B,HCP5B,HCP5B,HCP5B,HCP5B,HCP5B,HCP5B	Cells_Cultured_fibroblasts,Nerve_Tibial,Brain_Cerebellum,Pituitary,Whole_Blood,Adipose_Subcutaneous,Artery_Aorta,Esophagus_Muscularis,Esophagus_Gastroesophageal_Junction,Colon_Transverse,Adipose_Visceral_Omentum,Artery_Tibial,Skin_Sun_Exposed_Lower_leg,Testis,Testis,Artery_Tibial,Cells_EBV-transformed_lymphocytes,Whole_Blood,Brain_Nucleus_accumbens_basal_ganglia,Brain_Substantia_nigra,Testis,Skin_Sun_Exposed_Lower_leg,Cells_EBV-transformed_lymphocytes,Cells_Cultured_fibroblasts,Whole_Blood,Muscle_Skeletal,Artery_Tibial,Testis,Thyroid,Esophagus_Muscularis,Heart_Atrial_Appendage,Artery_Aorta,Pancreas,Cells_Cultured_fibroblasts,Esophagus_Gastroesophageal_Junction,Heart_Left_Ventricle,Testis,Pancreas,Breast_Mammary_Tissue,Small_Intestine_Terminal_Ileum,Skin_Sun_Exposed_Lower_leg,Whole_Blood,Adipose_Subcutaneous,Spleen,Adipose_Visceral_Omentum,Lung,Esophagus_Muscularis,Lung,Nerve_Tibial,Brain_Cerebellar_Hemisphere,Thyroid,Esophagus_Gastroesophageal_Junction,Cells_Cultured_fibroblasts,Skin_Not_Sun_Exposed_Suprapubic,Colon_Transverse,Esophagus_Mucosa,Brain_Cerebellum,Artery_Tibial,Esophagus_Muscularis,Nerve_Tibial,Artery_Aorta,Testis,Liver,Adipose_Subcutaneous,Thyroid,Lung,Adipose_Visceral_Omentum,Artery_Tibial,Nerve_Tibial,Cells_Cultured_fibroblasts,Pancreas,Cells_Cultured_fibroblasts,Adipose_Subcutaneous,Testis,Skin_Sun_Exposed_Lower_leg,Esophagus_Mucosa,Skin_Not_Sun_Exposed_Suprapubic,Colon_Sigmoid,Adipose_Subcutaneous,Nerve_Tibial,Nerve_Tibial,Colon_Sigmoid,Artery_Aorta,Cells_Cultured_fibroblasts,Artery_Tibial,Brain_Cerebellar_Hemisphere,Brain_Cerebellum,Esophagus_Gastroesophageal_Junction,Pancreas,Adipose_Subcutaneous,Brain_Putamen_basal_ganglia,Esophagus_Muscularis,Muscle_Skeletal,Brain_Cortex,Adipose_Visceral_Omentum,Lung,Thyroid,Muscle_Skeletal,Heart_Atrial_Appendage,Artery_Tibial,Esophagus_Muscularis,Brain_Anterior_cingulate_cortex_BA24,Colon_Transverse,Breast_Mammary_Tissue,Heart_Left_Ventricle,Whole_Blood,Adipose_Subcutaneous,Testis,Esophagus_Mucosa,Skin_Not_Sun_Exposed_Suprapubic,Cells_Cultured_fibroblasts,Brain_Nucleus_accumbens_basal_ganglia,Nerve_Tibial,Whole_Blood,Adipose_Visceral_Omentum,Pancreas,Muscle_Skeletal,Artery_Tibial,Thyroid,Brain_Anterior_cingulate_cortex_BA24,Artery_Aorta,Pituitary,Brain_Caudate_basal_ganglia,Colon_Sigmoid,Esophagus_Gastroesophageal_Junction,Nerve_Tibial,Brain_Hypothalamus,Artery_Tibial,Brain_Substantia_nigra,Brain_Cerebellum,Adrenal_Gland,Lung,Brain_Hippocampus,Prostate,Breast_Mammary_Tissue,Esophagus_Mucosa,Stomach,Skin_Not_Sun_Exposed_Suprapubic,Brain_Cerebellar_Hemisphere,Pancreas,Testis,Cells_Cultured_fibroblasts,Colon_Transverse,Adipose_Subcutaneous,Esophagus_Muscularis,Brain_Cortex,Brain_Amygdala,Brain_Nucleus_accumbens_basal_ganglia,Heart_Left_Ventricle,Brain_Frontal_Cortex_BA9,Adipose_Visceral_Omentum,Brain_Putamen_basal_ganglia,Muscle_Skeletal,Lung,Artery_Aorta,Adipose_Subcutaneous,Esophagus_Gastroesophageal_Junction,Esophagus_Mucosa,Prostate,Adipose_Visceral_Omentum,Skin_Not_Sun_Exposed_Suprapubic,Brain_Putamen_basal_ganglia,Whole_Blood,Nerve_Tibial,Esophagus_Muscularis,Lung,Thyroid,Cells_EBV-transformed_lymphocytes,Artery_Tibial,Colon_Sigmoid,Stomach,Liver,Skin_Sun_Exposed_Lower_leg,Vagina,Colon_Transverse,Small_Intestine_Terminal_Ileum,Breast_Mammary_Tissue,Pituitary,Brain_Cerebellum	Not_done	sqtl+eqtl+cadd	POLR1H,FLOT1,HLA-V,HLA-E,TRIM40,TRIM31,HLA-J,ZNRD1ASP,HCG9,HLA-G,HLA-F,HLA-A,HCG4B,,LINC02829,MICD,HLA-K,HCG18,TRIM31-AS1,PAIP1P1,TRIM26,HLA-W,IFITM4P,RPP21,HCG17,HCP5B
rs9366754	0.1773	downstream	PAIP1P1	0.99	FLOT1,VARS2,VARS2,HCG4,HLA-V,HLA-V,HLA-V,TRIM39,TRIM15,TRIM15,TRIM15,TRIM15,TRIM10,TRIM10,TRIM10,TRIM40,TRIM31,RNF39,HCG9,HLA-G,HLA-G,HLA-G,HLA-G,HLA-G,HLA-G,HLA-F,HLA-F,HLA-H,HLA-H,HLA-H,HLA-H,HLA-H,HLA-H,HLA-H,HLA-H,HLA-H,HLA-H,HLA-H,HLA-H,HLA-H,HLA-H,HLA-H,HLA-H,HLA-H,HLA-H,HLA-H,HLA-H,HLA-H,HLA-H,HLA-H,HLA-H,HLA-H,HLA-H,HLA-H,HLA-A,HCG4B,HCG4B,HCG4B,HCG4B,HCG4B,HCG4B,HCG4B,HCG4B,HCG4B,HCG4B,HCG4B,HCG4B,HCG4B,HCG4B,HCG4B,HCG4B,HCG4B,HCG4B,HCG4B,HCG4B,HCG4B,HCG4B,,,,,,,,HLA-U,HLA-U,HLA-U,HLA-U,HLA-U,HLA-U,HLA-U,HLA-U,HLA-U,HLA-U,HLA-U,HLA-U,HLA-U,HLA-U,HLA-U,HLA-U,HLA-U,HLA-U,HLA-U,HLA-U,HLA-U,HLA-U,HLA-U,HLA-U,HLA-U,,,,,,,,,,,,,,,,,,,,,,,,,,,,,,,,,,,,HLA-K,HLA-K,HLA-K,HLA-K,HLA-K,HLA-K,HLA-K,HLA-K,HLA-K,HLA-K,HLA-K,HLA-K,HLA-K,HLA-K,HLA-K,HLA-K,HLA-K,HLA-K,HLA-K,HLA-K,HLA-K,HCG18,HCG18,HCG18,HLA-T,TRIM31-AS1,TRIM31-AS1,HLA-W,HLA-W,HLA-W,HLA-W,HLA-W,HLA-W,HLA-W,HLA-W,HLA-W,HLA-W,HLA-W,HLA-W,HLA-W,HLA-W,HLA-W,HLA-W,HLA-W,HLA-W,HLA-W,HLA-W,HLA-W,RANP1,,,,,,,,,,,RPP21,RPP21,RPP21,HLA-L,HLA-L,HCG17,HCG17,HCG17,HCG17,HCG17,HCG17,HCG17,,,,,,,,,,,,,,,,,,,,,HCP5B,HCP5B	Adipose_Subcutaneous,Colon_Transverse,Whole_Blood,Prostate,Esophagus_Muscularis,Liver,Colon_Sigmoid,Liver,Skin_Not_Sun_Exposed_Suprapubic,Skin_Sun_Exposed_Lower_leg,Whole_Blood,Testis,Skin_Not_Sun_Exposed_Suprapubic,Skin_Sun_Exposed_Lower_leg,Colon_Transverse,Testis,Testis,Adrenal_Gland,Heart_Atrial_Appendage,Lung,Muscle_Skeletal,Skin_Not_Sun_Exposed_Suprapubic,Skin_Sun_Exposed_Lower_leg,Cells_Cultured_fibroblasts,Thyroid,Whole_Blood,Skin_Sun_Exposed_Lower_leg,Muscle_Skeletal,Esophagus_Gastroesophageal_Junction,Thyroid,Small_Intestine_Terminal_Ileum,Cells_EBV-transformed_lymphocytes,Artery_Tibial,Colon_Sigmoid,Esophagus_Muscularis,Cells_Cultured_fibroblasts,Stomach,Colon_Transverse,Adrenal_Gland,Vagina,Heart_Left_Ventricle,Testis,Adipose_Subcutaneous,Whole_Blood,Lung,Skin_Not_Sun_Exposed_Suprapubic,Heart_Atrial_Appendage,Pancreas,Brain_Spinal_cord_cervical_c-1,Esophagus_Mucosa,Adipose_Visceral_Omentum,Nerve_Tibial,Skin_Sun_Exposed_Lower_leg,Artery_Aorta,Muscle_Skeletal,Pituitary,Testis,Thyroid,Esophagus_Gastroesophageal_Junction,Brain_Caudate_basal_ganglia,Cells_Cultured_fibroblasts,Brain_Cerebellar_Hemisphere,Brain_Cerebellum,Nerve_Tibial,Heart_Left_Ventricle,Artery_Tibial,Heart_Atrial_Appendage,Adipose_Subcutaneous,Lung,Minor_Salivary_Gland,Stomach,Esophagus_Muscularis,Esophagus_Mucosa,Artery_Aorta,Pancreas,Brain_Substantia_nigra,Uterus,Nerve_Tibial,Adipose_Visceral_Omentum,Thyroid,Whole_Blood,Adipose_Subcutaneous,Breast_Mammary_Tissue,Skin_Sun_Exposed_Lower_leg,Heart_Atrial_Appendage,Prostate,Lung,Cells_Cultured_fibroblasts,Small_Intestine_Terminal_Ileum,Stomach,Esophagus_Muscularis,Artery_Tibial,Testis,Pancreas,Thyroid,Nerve_Tibial,Heart_Left_Ventricle,Spleen,Artery_Aorta,Colon_Transverse,Whole_Blood,Colon_Sigmoid,Skin_Not_Sun_Exposed_Suprapubic,Adipose_Subcutaneous,Adipose_Visceral_Omentum,Esophagus_Mucosa,Muscle_Skeletal,Cells_EBV-transformed_lymphocytes,Skin_Sun_Exposed_Lower_leg,Adipose_Subcutaneous,Brain_Caudate_basal_ganglia,Pituitary,Heart_Atrial_Appendage,Brain_Cerebellar_Hemisphere,Adrenal_Gland,Esophagus_Gastroesophageal_Junction,Cells_Cultured_fibroblasts,Muscle_Skeletal,Stomach,Adipose_Visceral_Omentum,Brain_Putamen_basal_ganglia,Vagina,Minor_Salivary_Gland,Breast_Mammary_Tissue,Nerve_Tibial,Liver,Prostate,Artery_Tibial,Esophagus_Muscularis,Skin_Sun_Exposed_Lower_leg,Heart_Left_Ventricle,Lung,Artery_Aorta,Thyroid,Colon_Transverse,Artery_Coronary,Testis,Ovary,Skin_Not_Sun_Exposed_Suprapubic,Whole_Blood,Colon_Sigmoid,Brain_Frontal_Cortex_BA9,Pancreas,Esophagus_Mucosa,Breast_Mammary_Tissue,Esophagus_Muscularis,Stomach,Testis,Heart_Left_Ventricle,Prostate,Artery_Tibial,Thyroid,Brain_Caudate_basal_ganglia,Adipose_Subcutaneous,Skin_Not_Sun_Exposed_Suprapubic,Minor_Salivary_Gland,Heart_Atrial_Appendage,Pancreas,Colon_Sigmoid,Colon_Transverse,Adipose_Visceral_Omentum,Pituitary,Esophagus_Mucosa,Lung,Nerve_Tibial,Skin_Not_Sun_Exposed_Suprapubic,Esophagus_Muscularis,Skin_Sun_Exposed_Lower_leg,Brain_Cerebellum,Skin_Sun_Exposed_Lower_leg,Skin_Not_Sun_Exposed_Suprapubic,Artery_Tibial,Breast_Mammary_Tissue,Heart_Atrial_Appendage,Testis,Cells_Cultured_fibroblasts,Heart_Left_Ventricle,Adipose_Visceral_Omentum,Esophagus_Mucosa,Thyroid,Stomach,Artery_Aorta,Colon_Sigmoid,Adrenal_Gland,Lung,Skin_Not_Sun_Exposed_Suprapubic,Skin_Sun_Exposed_Lower_leg,Brain_Amygdala,Adipose_Subcutaneous,Muscle_Skeletal,Esophagus_Muscularis,Colon_Transverse,Whole_Blood,Adipose_Subcutaneous,Colon_Sigmoid,Nerve_Tibial,Adipose_Visceral_Omentum,Whole_Blood,Thyroid,Heart_Atrial_Appendage,Esophagus_Muscularis,Colon_Transverse,Skin_Sun_Exposed_Lower_leg,Artery_Tibial,Artery_Aorta,Muscle_Skeletal,Brain_Anterior_cingulate_cortex_BA24,Brain_Cortex,Esophagus_Mucosa,Skin_Not_Sun_Exposed_Suprapubic,Thyroid,Cells_Cultured_fibroblasts,Prostate,Brain_Cerebellum,Esophagus_Muscularis,Adrenal_Gland,Nerve_Tibial,Breast_Mammary_Tissue,Artery_Tibial,Thyroid,Skin_Sun_Exposed_Lower_leg,Esophagus_Mucosa,Artery_Aorta,Adipose_Subcutaneous,Cells_Cultured_fibroblasts,Heart_Left_Ventricle,Esophagus_Gastroesophageal_Junction,Colon_Transverse,Adipose_Visceral_Omentum,Esophagus_Muscularis,Colon_Sigmoid,Skin_Not_Sun_Exposed_Suprapubic,Heart_Atrial_Appendage,Muscle_Skeletal,Lung,Whole_Blood,Lung	Not_done	sqtl+eqtl+cadd	FLOT1,VARS2,HCG4,HLA-V,TRIM39,TRIM15,TRIM10,TRIM40,TRIM31,RNF39,HCG9,HLA-G,HLA-F,HLA-H,HLA-A,HCG4B,,HLA-U,HLA-K,HCG18,HLA-T,TRIM31-AS1,HLA-W,RANP1,RPP21,HLA-L,HCG17,HCP5B,PAIP1P1
rs9391802	0.1777	regulatory		0.326	FLOT1,VARS2,VARS2,VARS2,HCG4,HLA-V,HLA-V,HLA-V,HLA-V,HLA-V,TRIM39,TRIM15,TRIM15,TRIM15,TRIM15,TRIM10,TRIM10,TRIM10,TRIM40,TRIM31,RNF39,RNF39,HCG9,HLA-G,HLA-G,HLA-G,HLA-G,HLA-G,HLA-G,HLA-F,HLA-F,HLA-H,HLA-H,HLA-H,HLA-H,HLA-H,HLA-H,HLA-H,HLA-H,HLA-H,HLA-H,HLA-H,HLA-H,HLA-H,HLA-H,HLA-H,HLA-H,HLA-H,HLA-H,HLA-H,HLA-H,HLA-H,HLA-H,HLA-H,HLA-H,HLA-H,HLA-H,HLA-H,HLA-H,HLA-A,HCG4B,HCG4B,HCG4B,HCG4B,HCG4B,HCG4B,HCG4B,HCG4B,HCG4B,HCG4B,HCG4B,HCG4B,HCG4B,HCG4B,HCG4B,HCG4B,HCG4B,HCG4B,HCG4B,HCG4B,HCG4B,HCG4B,HCG4B,,,,,,,,HLA-U,HLA-U,HLA-U,HLA-U,HLA-U,HLA-U,HLA-U,HLA-U,HLA-U,HLA-U,HLA-U,HLA-U,HLA-U,HLA-U,HLA-U,HLA-U,HLA-U,HLA-U,HLA-U,HLA-U,HLA-U,HLA-U,HLA-U,HLA-U,HLA-U,,,,,,,,,,,,,,,,,,,,,,,,,,,,,,,,,,,,,HLA-K,HLA-K,HLA-K,HLA-K,HLA-K,HLA-K,HLA-K,HLA-K,HLA-K,HLA-K,HLA-K,HLA-K,HLA-K,HLA-K,HLA-K,HLA-K,HLA-K,HLA-K,HLA-K,HLA-K,HLA-K,HLA-K,HCG18,HCG18,HCG18,TRIM31-AS1,HLA-W,HLA-W,HLA-W,HLA-W,HLA-W,HLA-W,HLA-W,HLA-W,HLA-W,HLA-W,HLA-W,HLA-W,HLA-W,HLA-W,HLA-W,HLA-W,HLA-W,HLA-W,HLA-W,HLA-W,HLA-W,RANP1,,,,,,,,,,,,,DDX39BP2,RPP21,RPP21,RPP21,HLA-L,HLA-L,HCG17,HCG17,HCG17,HCG17,HCG17,HCG17,HCG17,,,,,,,,,,,,,,,,,,,,,HCP5B,HCP5B	Adipose_Subcutaneous,Whole_Blood,Skin_Sun_Exposed_Lower_leg,Colon_Transverse,Prostate,Adipose_Subcutaneous,Liver,Colon_Sigmoid,Thyroid,Esophagus_Muscularis,Liver,Skin_Not_Sun_Exposed_Suprapubic,Whole_Blood,Testis,Skin_Sun_Exposed_Lower_leg,Colon_Transverse,Skin_Not_Sun_Exposed_Suprapubic,Skin_Sun_Exposed_Lower_leg,Testis,Testis,Skin_Sun_Exposed_Lower_leg,Adrenal_Gland,Heart_Atrial_Appendage,Cells_Cultured_fibroblasts,Thyroid,Muscle_Skeletal,Lung,Skin_Not_Sun_Exposed_Suprapubic,Skin_Sun_Exposed_Lower_leg,Whole_Blood,Skin_Sun_Exposed_Lower_leg,Skin_Not_Sun_Exposed_Suprapubic,Brain_Spinal_cord_cervical_c-1,Esophagus_Gastroesophageal_Junction,Stomach,Muscle_Skeletal,Cells_EBV-transformed_lymphocytes,Heart_Left_Ventricle,Pancreas,Adipose_Visceral_Omentum,Artery_Aorta,Adrenal_Gland,Nerve_Tibial,Skin_Sun_Exposed_Lower_leg,Colon_Transverse,Whole_Blood,Esophagus_Muscularis,Artery_Tibial,Colon_Sigmoid,Esophagus_Mucosa,Adipose_Subcutaneous,Thyroid,Small_Intestine_Terminal_Ileum,Testis,Cells_Cultured_fibroblasts,Lung,Vagina,Minor_Salivary_Gland,Heart_Atrial_Appendage,Muscle_Skeletal,Pancreas,Stomach,Heart_Left_Ventricle,Colon_Transverse,Brain_Substantia_nigra,Testis,Nerve_Tibial,Thyroid,Brain_Caudate_basal_ganglia,Brain_Cerebellar_Hemisphere,Esophagus_Muscularis,Brain_Cerebellum,Uterus,Artery_Aorta,Adipose_Subcutaneous,Minor_Salivary_Gland,Esophagus_Gastroesophageal_Junction,Esophagus_Mucosa,Cells_Cultured_fibroblasts,Lung,Artery_Tibial,Pituitary,Heart_Atrial_Appendage,Thyroid,Skin_Sun_Exposed_Lower_leg,Whole_Blood,Breast_Mammary_Tissue,Adipose_Subcutaneous,Adipose_Visceral_Omentum,Nerve_Tibial,Skin_Not_Sun_Exposed_Suprapubic,Whole_Blood,Cells_EBV-transformed_lymphocytes,Muscle_Skeletal,Heart_Left_Ventricle,Pancreas,Lung,Nerve_Tibial,Heart_Atrial_Appendage,Skin_Sun_Exposed_Lower_leg,Artery_Aorta,Colon_Transverse,Testis,Adipose_Visceral_Omentum,Esophagus_Mucosa,Esophagus_Muscularis,Adipose_Subcutaneous,Spleen,Cells_Cultured_fibroblasts,Small_Intestine_Terminal_Ileum,Artery_Tibial,Colon_Sigmoid,Prostate,Thyroid,Stomach,Brain_Caudate_basal_ganglia,Adipose_Subcutaneous,Pancreas,Pituitary,Stomach,Heart_Left_Ventricle,Adipose_Visceral_Omentum,Brain_Frontal_Cortex_BA9,Brain_Hypothalamus,Esophagus_Gastroesophageal_Junction,Esophagus_Mucosa,Skin_Sun_Exposed_Lower_leg,Breast_Mammary_Tissue,Brain_Putamen_basal_ganglia,Adrenal_Gland,Brain_Cerebellar_Hemisphere,Nerve_Tibial,Skin_Not_Sun_Exposed_Suprapubic,Cells_Cultured_fibroblasts,Artery_Aorta,Testis,Prostate,Muscle_Skeletal,Minor_Salivary_Gland,Ovary,Colon_Sigmoid,Heart_Atrial_Appendage,Colon_Transverse,Artery_Tibial,Lung,Esophagus_Muscularis,Thyroid,Whole_Blood,Artery_Coronary,Vagina,Liver,Brain_Caudate_basal_ganglia,Skin_Not_Sun_Exposed_Suprapubic,Pancreas,Testis,Breast_Mammary_Tissue,Artery_Aorta,Prostate,Heart_Left_Ventricle,Pituitary,Esophagus_Mucosa,Adipose_Subcutaneous,Nerve_Tibial,Artery_Tibial,Esophagus_Muscularis,Adipose_Visceral_Omentum,Thyroid,Heart_Atrial_Appendage,Colon_Transverse,Lung,Stomach,Minor_Salivary_Gland,Colon_Sigmoid,Skin_Sun_Exposed_Lower_leg,Skin_Not_Sun_Exposed_Suprapubic,Esophagus_Muscularis,Skin_Sun_Exposed_Lower_leg,Adipose_Subcutaneous,Esophagus_Muscularis,Artery_Tibial,Heart_Left_Ventricle,Muscle_Skeletal,Adrenal_Gland,Artery_Aorta,Breast_Mammary_Tissue,Skin_Sun_Exposed_Lower_leg,Testis,Stomach,Thyroid,Heart_Atrial_Appendage,Colon_Sigmoid,Brain_Amygdala,Skin_Not_Sun_Exposed_Suprapubic,Adipose_Visceral_Omentum,Colon_Transverse,Lung,Cells_Cultured_fibroblasts,Esophagus_Mucosa,Whole_Blood,Adipose_Visceral_Omentum,Skin_Sun_Exposed_Lower_leg,Nerve_Tibial,Colon_Sigmoid,Whole_Blood,Heart_Atrial_Appendage,Lung,Thyroid,Adipose_Subcutaneous,Artery_Tibial,Colon_Transverse,Esophagus_Muscularis,Whole_Blood,Muscle_Skeletal,Artery_Tibial,Artery_Aorta,Brain_Cortex,Brain_Anterior_cingulate_cortex_BA24,Brain_Cerebellum,Cells_Cultured_fibroblasts,Thyroid,Esophagus_Muscularis,Skin_Not_Sun_Exposed_Suprapubic,Esophagus_Mucosa,Prostate,Adipose_Subcutaneous,Nerve_Tibial,Adrenal_Gland,Skin_Sun_Exposed_Lower_leg,Artery_Tibial,Colon_Transverse,Esophagus_Gastroesophageal_Junction,Esophagus_Muscularis,Adipose_Visceral_Omentum,Artery_Aorta,Lung,Colon_Sigmoid,Heart_Left_Ventricle,Breast_Mammary_Tissue,Heart_Atrial_Appendage,Esophagus_Mucosa,Skin_Not_Sun_Exposed_Suprapubic,Thyroid,Muscle_Skeletal,Cells_Cultured_fibroblasts,Lung,Whole_Blood	Not_done	sqtl+eqtl+cadd	FLOT1,VARS2,HCG4,HLA-V,TRIM39,TRIM15,TRIM10,TRIM40,TRIM31,RNF39,HCG9,HLA-G,HLA-F,HLA-H,HLA-A,HCG4B,,HLA-U,HLA-K,HCG18,TRIM31-AS1,HLA-W,RANP1,DDX39BP2,RPP21,HLA-L,HCG17,HCP5B
rs3132672	0.4042	intron	TRIM26	7.391	POLR1H,FLOT1,FLOT1,FLOT1,FLOT1,HCG4,HLA-V,HLA-V,HLA-V,HLA-V,HLA-V,HLA-V,HLA-V,HLA-V,HLA-E,TRIM40,TRIM31,ZNRD1ASP,HCG9,HLA-G,HLA-G,HLA-G,HLA-F,HLA-F,HLA-F,HLA-F,HCG27,HLA-A,HLA-A,HLA-A,HLA-A,HLA-A,HLA-A,HLA-A,HLA-A,HLA-A,HLA-A,HLA-A,HCG4B,HCG4B,,,,,,,,,MICD,MICD,,,,,,,,,,,,,,,HLA-K,HLA-K,HLA-K,HLA-K,HLA-K,HLA-K,HLA-K,HLA-K,HCG18,HCG18,HCG18,TRIM31-AS1,PAIP1P1,PAIP1P1,PAIP1P1,PAIP1P1,PAIP1P1,TRIM26,TRIM26,TRIM26,TRIM26,TRIM26,TRIM26,TRIM26,TRIM26,TRIM26,TRIM26,TRIM26,TRIM26,TRIM26,TRIM26,TRIM26,HLA-W,HLA-W,HLA-W,HLA-W,HLA-W,HLA-W,HLA-W,HLA-W,HLA-W,HLA-W,HLA-W,HLA-W,HLA-W,HLA-W,HLA-W,HLA-W,HLA-W,HLA-W,IFITM4P,IFITM4P,IFITM4P,,RPP21,RPP21,HCG17,HCG17,HCG17,HCG17,HCG17,HCG17,HCG17,HCG17,HCG17,HCG17,HCG17,HCG17,HCG17,HCG17,HCG17,HCG17,HCG17,HCG17,HCG17,HCG17,HCG17,HCG17,HCG17,HCG17,HCG17,HCG17,HCG17,HCG17,HCG17,HCG17,HCG17,HCG17,HCG17,HCG17,HCG17,,,,HCP5B,HCP5B,HCP5B,HCP5B,HCP5B,HCP5B,HCP5B,HCP5B,HCP5B,HCP5B,HCP5B,HCP5B,HCP5B,HCP5B,HCP5B,HCP5B,HCP5B,HCP5B,HCP5B,HCP5B,HCP5B,HCP5B,HCP5B,HCP5B	Cells_Cultured_fibroblasts,Brain_Cerebellum,Whole_Blood,Pituitary,Nerve_Tibial,Thyroid,Adipose_Subcutaneous,Colon_Transverse,Esophagus_Gastroesophageal_Junction,Artery_Aorta,Cells_EBV-transformed_lymphocytes,Esophagus_Muscularis,Adipose_Visceral_Omentum,Artery_Tibial,Skin_Sun_Exposed_Lower_leg,Testis,Testis,Cells_EBV-transformed_lymphocytes,Whole_Blood,Brain_Substantia_nigra,Testis,Brain_Nucleus_accumbens_basal_ganglia,Cells_Cultured_fibroblasts,Skin_Sun_Exposed_Lower_leg,Whole_Blood,Cells_EBV-transformed_lymphocytes,Cells_Cultured_fibroblasts,Artery_Tibial,Esophagus_Gastroesophageal_Junction,Cells_Cultured_fibroblasts,Heart_Left_Ventricle,Pancreas,Heart_Atrial_Appendage,Esophagus_Muscularis,Artery_Aorta,Thyroid,Muscle_Skeletal,Testis,Testis,Pancreas,Adipose_Visceral_Omentum,Whole_Blood,Adipose_Subcutaneous,Lung,Small_Intestine_Terminal_Ileum,Spleen,Skin_Sun_Exposed_Lower_leg,Breast_Mammary_Tissue,Nerve_Tibial,Lung,Artery_Tibial,Brain_Cerebellar_Hemisphere,Testis,Liver,Skin_Not_Sun_Exposed_Suprapubic,Artery_Aorta,Brain_Cerebellum,Esophagus_Mucosa,Colon_Transverse,Esophagus_Muscularis,Esophagus_Gastroesophageal_Junction,Thyroid,Cells_Cultured_fibroblasts,Nerve_Tibial,Adipose_Subcutaneous,Thyroid,Cells_Cultured_fibroblasts,Lung,Nerve_Tibial,Pancreas,Adipose_Visceral_Omentum,Artery_Tibial,Cells_Cultured_fibroblasts,Esophagus_Mucosa,Adipose_Subcutaneous,Testis,Colon_Sigmoid,Nerve_Tibial,Esophagus_Mucosa,Skin_Not_Sun_Exposed_Suprapubic,Adipose_Subcutaneous,Adipose_Subcutaneous,Artery_Tibial,Nerve_Tibial,Brain_Cerebellar_Hemisphere,Artery_Aorta,Esophagus_Gastroesophageal_Junction,Brain_Cerebellum,Brain_Putamen_basal_ganglia,Colon_Sigmoid,Adipose_Visceral_Omentum,Cells_Cultured_fibroblasts,Pancreas,Esophagus_Muscularis,Muscle_Skeletal,Brain_Cortex,Cells_Cultured_fibroblasts,Adipose_Subcutaneous,Brain_Anterior_cingulate_cortex_BA24,Heart_Left_Ventricle,Muscle_Skeletal,Artery_Tibial,Adipose_Visceral_Omentum,Lung,Whole_Blood,Heart_Atrial_Appendage,Esophagus_Muscularis,Skin_Not_Sun_Exposed_Suprapubic,Testis,Colon_Transverse,Brain_Nucleus_accumbens_basal_ganglia,Thyroid,Esophagus_Mucosa,Breast_Mammary_Tissue,Whole_Blood,Adipose_Visceral_Omentum,Nerve_Tibial,Pancreas,Artery_Tibial,Muscle_Skeletal,Colon_Transverse,Artery_Tibial,Brain_Frontal_Cortex_BA9,Brain_Hippocampus,Esophagus_Gastroesophageal_Junction,Lung,Brain_Nucleus_accumbens_basal_ganglia,Adrenal_Gland,Artery_Aorta,Adipose_Subcutaneous,Esophagus_Mucosa,Brain_Cerebellum,Cells_Cultured_fibroblasts,Nerve_Tibial,Pituitary,Brain_Cortex,Breast_Mammary_Tissue,Brain_Caudate_basal_ganglia,Esophagus_Muscularis,Muscle_Skeletal,Brain_Cerebellar_Hemisphere,Colon_Sigmoid,Brain_Putamen_basal_ganglia,Testis,Adipose_Visceral_Omentum,Brain_Amygdala,Brain_Substantia_nigra,Stomach,Pancreas,Thyroid,Prostate,Heart_Left_Ventricle,Brain_Hypothalamus,Brain_Anterior_cingulate_cortex_BA24,Skin_Not_Sun_Exposed_Suprapubic,Artery_Aorta,Lung,Adipose_Subcutaneous,Colon_Transverse,Prostate,Stomach,Brain_Cerebellum,Whole_Blood,Artery_Tibial,Brain_Putamen_basal_ganglia,Adipose_Subcutaneous,Esophagus_Gastroesophageal_Junction,Liver,Nerve_Tibial,Breast_Mammary_Tissue,Skin_Not_Sun_Exposed_Suprapubic,Thyroid,Cells_EBV-transformed_lymphocytes,Skin_Sun_Exposed_Lower_leg,Vagina,Adipose_Visceral_Omentum,Esophagus_Mucosa,Pituitary,Lung,Small_Intestine_Terminal_Ileum,Colon_Sigmoid,Esophagus_Muscularis	Not_done	sqtl+eqtl+cadd	POLR1H,FLOT1,HCG4,HLA-V,HLA-E,TRIM40,TRIM31,ZNRD1ASP,HCG9,HLA-G,HLA-F,HCG27,HLA-A,HCG4B,,MICD,HLA-K,HCG18,TRIM31-AS1,PAIP1P1,TRIM26,HLA-W,IFITM4P,RPP21,HCG17,HCP5B
rs2516714	0.4904	regulatory		7.657	PPP1R18,PSORS1C1,PSORS1C1,TRIM39,TRIM40,TRIM31,TRIM31,RNF39,RNF39,RNF39,HLA-J,HLA-F,ZFP57,HLA-H,HLA-H,HLA-H,HLA-H,HLA-A,HLA-A,HLA-A,HLA-A,HLA-A,HLA-A,HLA-A,HLA-A,HLA-A,HLA-A,HLA-A,HLA-A,HLA-A,HLA-A,HLA-A,HLA-A,HLA-A,HLA-A,HLA-A,HLA-A,HCG4B,HCG20,HCG20,HLA-U,HLA-U,HLA-U,HLA-U,HLA-U,HLA-U,HLA-U,HLA-U,HCG22,MICD,,HLA-K,HLA-K,HLA-K,HLA-K,HLA-K,HLA-K,HLA-K,HLA-K,HLA-K,HLA-K,HLA-K,HLA-K,HLA-K,HCG18,HCG18,HCG18,HCG18,HCG18,HCG18,HCG18,HCG18,HCG18,HCG18,HCG18,HCG18,HCG18,HCG18,HCG18,HCG18,HCG18,HCG18,HCG18,HCG18,HCG18,HCG18,HCG18,HCG18,HCG18,HCG18,HCG18,HCG18,HCG18,HCG18,HCG18,HCG18,HCG18,TRIM31-AS1,TRIM26,TRIM26,TRIM26,TRIM26,TRIM26,TRIM26,,,,,,LINC02570,RPL23AP1,RPL23AP1,RPP21,RPP21,HLA-L,HLA-L,HLA-L,HLA-L,HLA-L,HLA-L,HLA-L,HLA-L,HLA-L,HLA-L,HLA-L,HLA-L,HLA-L,HLA-L,HLA-L,HLA-L,HLA-L,HCG17,,,,,,,,,,,,,,,,,,,,,,,,,,,,,,,,HCP5B,HCP5B	Artery_Tibial,Heart_Atrial_Appendage,Brain_Cerebellar_Hemisphere,Whole_Blood,Testis,Testis,Lung,Esophagus_Mucosa,Skin_Sun_Exposed_Lower_leg,Skin_Not_Sun_Exposed_Suprapubic,Brain_Cerebellum,Brain_Cerebellum,Whole_Blood,Artery_Tibial,Brain_Cerebellum,Cells_Cultured_fibroblasts,Colon_Sigmoid,Skin_Sun_Exposed_Lower_leg,Whole_Blood,Nerve_Tibial,Heart_Atrial_Appendage,Artery_Coronary,Spleen,Esophagus_Muscularis,Artery_Tibial,Thyroid,Heart_Left_Ventricle,Adipose_Subcutaneous,Lung,Pancreas,Cells_Cultured_fibroblasts,Breast_Mammary_Tissue,Adipose_Visceral_Omentum,Esophagus_Mucosa,Muscle_Skeletal,Esophagus_Gastroesophageal_Junction,Skin_Not_Sun_Exposed_Suprapubic,Esophagus_Mucosa,Nerve_Tibial,Cells_Cultured_fibroblasts,Nerve_Tibial,Skin_Not_Sun_Exposed_Suprapubic,Esophagus_Muscularis,Heart_Left_Ventricle,Adipose_Subcutaneous,Cells_Cultured_fibroblasts,Whole_Blood,Adipose_Visceral_Omentum,Thyroid,Adipose_Subcutaneous,Brain_Cerebellar_Hemisphere,Adipose_Subcutaneous,Pituitary,Skin_Not_Sun_Exposed_Suprapubic,Colon_Sigmoid,Heart_Atrial_Appendage,Esophagus_Mucosa,Colon_Transverse,Adipose_Visceral_Omentum,Muscle_Skeletal,Lung,Skin_Sun_Exposed_Lower_leg,Cells_Cultured_fibroblasts,Thyroid,Skin_Not_Sun_Exposed_Suprapubic,Adrenal_Gland,Thyroid,Cells_Cultured_fibroblasts,Adipose_Subcutaneous,Adipose_Visceral_Omentum,Colon_Sigmoid,Spleen,Artery_Tibial,Esophagus_Mucosa,Heart_Left_Ventricle,Brain_Cerebellum,Pancreas,Muscle_Skeletal,Testis,Artery_Aorta,Lung,Heart_Atrial_Appendage,Artery_Coronary,Nerve_Tibial,Liver,Prostate,Colon_Transverse,Whole_Blood,Skin_Sun_Exposed_Lower_leg,Brain_Caudate_basal_ganglia,Brain_Putamen_basal_ganglia,Stomach,Brain_Cerebellar_Hemisphere,Esophagus_Muscularis,Breast_Mammary_Tissue,Small_Intestine_Terminal_Ileum,Esophagus_Gastroesophageal_Junction,Testis,Thyroid,Brain_Cerebellar_Hemisphere,Pancreas,Brain_Caudate_basal_ganglia,Adipose_Subcutaneous,Nerve_Tibial,Adipose_Visceral_Omentum,Nerve_Tibial,Colon_Sigmoid,Cells_Cultured_fibroblasts,Skin_Sun_Exposed_Lower_leg,Esophagus_Mucosa,Esophagus_Gastroesophageal_Junction,Nerve_Tibial,Muscle_Skeletal,Esophagus_Muscularis,Thyroid,Testis,Artery_Aorta,Prostate,Cells_Cultured_fibroblasts,Lung,Cells_EBV-transformed_lymphocytes,Artery_Tibial,Brain_Anterior_cingulate_cortex_BA24,Nerve_Tibial,Adrenal_Gland,Brain_Hippocampus,Esophagus_Mucosa,Brain_Cortex,Esophagus_Muscularis,Muscle_Skeletal,Adipose_Subcutaneous,Skin_Sun_Exposed_Lower_leg,Thyroid,Cells_Cultured_fibroblasts,Pancreas,Adrenal_Gland,Artery_Tibial,Artery_Aorta,Adipose_Subcutaneous,Breast_Mammary_Tissue,Artery_Coronary,Esophagus_Mucosa,Spleen,Heart_Left_Ventricle,Stomach,Muscle_Skeletal,Adipose_Visceral_Omentum,Lung,Esophagus_Gastroesophageal_Junction,Pituitary,Testis,Nerve_Tibial,Prostate,Heart_Atrial_Appendage,Colon_Sigmoid,Uterus,Cells_EBV-transformed_lymphocytes,Skin_Sun_Exposed_Lower_leg,Colon_Transverse,Whole_Blood,Esophagus_Muscularis,Minor_Salivary_Gland,Skin_Not_Sun_Exposed_Suprapubic,Brain_Cerebellum,Muscle_Skeletal	Not_done	sqtl+eqtl+cadd	PPP1R18,PSORS1C1,TRIM39,TRIM40,TRIM31,RNF39,HLA-J,HLA-F,ZFP57,HLA-H,HLA-A,HCG4B,HCG20,HLA-U,HCG22,MICD,,HLA-K,HCG18,TRIM31-AS1,TRIM26,LINC02570,RPL23AP1,RPP21,HLA-L,HCG17,HCP5B
rs2844762	0.4832	intron,non_coding	HCG17	2.942	PPP1R18,PPP1R18,PSORS1C1,TRIM39,TRIM40,TRIM31,TRIM31,RNF39,RNF39,RNF39,HLA-J,HLA-F,ZFP57,HLA-H,HLA-H,HLA-H,HLA-H,HLA-A,HLA-A,HLA-A,HLA-A,HLA-A,HLA-A,HLA-A,HLA-A,HLA-A,HLA-A,HLA-A,HLA-A,HLA-A,HLA-A,HLA-A,HLA-A,HLA-A,HLA-A,HLA-A,HCG4B,HCG4B,HCG20,HLA-U,HLA-U,HLA-U,HLA-U,HLA-U,HLA-U,MICD,,HLA-K,HLA-K,HLA-K,HLA-K,HLA-K,HLA-K,HLA-K,HLA-K,HLA-K,HLA-K,HLA-K,HLA-K,HLA-K,HLA-K,HCG18,HCG18,HCG18,HCG18,HCG18,HCG18,HCG18,HCG18,HCG18,HCG18,HCG18,HCG18,HCG18,HCG18,HCG18,HCG18,HCG18,HCG18,HCG18,HCG18,HCG18,HCG18,HCG18,HCG18,HCG18,HCG18,HCG18,HCG18,HCG18,HCG18,HCG18,HCG18,HCG18,TRIM31-AS1,TRIM26,TRIM26,TRIM26,TRIM26,TRIM26,TRIM26,,,,,,,LINC02570,RPL23AP1,RPL23AP1,RPP21,RPP21,HLA-L,HLA-L,HLA-L,HLA-L,HLA-L,HLA-L,HLA-L,HLA-L,HLA-L,HLA-L,HLA-L,HLA-L,HLA-L,HLA-L,HLA-L,HLA-L,HLA-L,HLA-L,,,,,,,,,,,,,,,,,,,,,,,,,,,,,,,,,HCP5B,HCP5B,HCP5B	Artery_Tibial,Thyroid,Heart_Atrial_Appendage,Whole_Blood,Testis,Testis,Lung,Esophagus_Mucosa,Skin_Sun_Exposed_Lower_leg,Skin_Not_Sun_Exposed_Suprapubic,Brain_Cerebellum,Brain_Cerebellum,Whole_Blood,Brain_Cerebellum,Cells_Cultured_fibroblasts,Artery_Tibial,Colon_Sigmoid,Whole_Blood,Nerve_Tibial,Breast_Mammary_Tissue,Adipose_Subcutaneous,Esophagus_Mucosa,Artery_Coronary,Artery_Tibial,Heart_Atrial_Appendage,Lung,Cells_Cultured_fibroblasts,Heart_Left_Ventricle,Esophagus_Muscularis,Muscle_Skeletal,Thyroid,Adipose_Visceral_Omentum,Skin_Not_Sun_Exposed_Suprapubic,Esophagus_Gastroesophageal_Junction,Skin_Sun_Exposed_Lower_leg,Pancreas,Skin_Not_Sun_Exposed_Suprapubic,Esophagus_Mucosa,Cells_Cultured_fibroblasts,Nerve_Tibial,Adipose_Visceral_Omentum,Cells_Cultured_fibroblasts,Heart_Left_Ventricle,Adipose_Subcutaneous,Whole_Blood,Adipose_Subcutaneous,Brain_Cerebellar_Hemisphere,Adipose_Subcutaneous,Pituitary,Esophagus_Mucosa,Colon_Sigmoid,Heart_Atrial_Appendage,Thyroid,Cells_Cultured_fibroblasts,Colon_Transverse,Skin_Not_Sun_Exposed_Suprapubic,Adipose_Visceral_Omentum,Lung,Artery_Tibial,Skin_Sun_Exposed_Lower_leg,Muscle_Skeletal,Muscle_Skeletal,Small_Intestine_Terminal_Ileum,Adipose_Subcutaneous,Colon_Transverse,Skin_Not_Sun_Exposed_Suprapubic,Breast_Mammary_Tissue,Stomach,Esophagus_Gastroesophageal_Junction,Testis,Esophagus_Mucosa,Lung,Heart_Atrial_Appendage,Brain_Caudate_basal_ganglia,Pancreas,Artery_Coronary,Colon_Sigmoid,Heart_Left_Ventricle,Whole_Blood,Liver,Adipose_Visceral_Omentum,Cells_Cultured_fibroblasts,Brain_Cerebellum,Brain_Putamen_basal_ganglia,Prostate,Artery_Aorta,Nerve_Tibial,Artery_Tibial,Brain_Cerebellar_Hemisphere,Thyroid,Adrenal_Gland,Skin_Sun_Exposed_Lower_leg,Esophagus_Muscularis,Spleen,Testis,Thyroid,Brain_Caudate_basal_ganglia,Brain_Cerebellar_Hemisphere,Nerve_Tibial,Adipose_Subcutaneous,Pancreas,Nerve_Tibial,Adipose_Subcutaneous,Cells_Cultured_fibroblasts,Skin_Sun_Exposed_Lower_leg,Colon_Sigmoid,Adipose_Visceral_Omentum,Esophagus_Mucosa,Esophagus_Gastroesophageal_Junction,Nerve_Tibial,Esophagus_Muscularis,Muscle_Skeletal,Artery_Tibial,Adipose_Subcutaneous,Cells_EBV-transformed_lymphocytes,Brain_Hippocampus,Artery_Aorta,Cells_Cultured_fibroblasts,Esophagus_Mucosa,Brain_Cortex,Adrenal_Gland,Lung,Prostate,Brain_Anterior_cingulate_cortex_BA24,Thyroid,Pancreas,Nerve_Tibial,Esophagus_Muscularis,Testis,Muscle_Skeletal,Colon_Transverse,Cells_EBV-transformed_lymphocytes,Adipose_Subcutaneous,Esophagus_Gastroesophageal_Junction,Artery_Aorta,Artery_Coronary,Stomach,Minor_Salivary_Gland,Pancreas,Muscle_Skeletal,Adipose_Visceral_Omentum,Adrenal_Gland,Uterus,Testis,Prostate,Breast_Mammary_Tissue,Pituitary,Nerve_Tibial,Spleen,Esophagus_Mucosa,Heart_Atrial_Appendage,Heart_Left_Ventricle,Skin_Not_Sun_Exposed_Suprapubic,Skin_Sun_Exposed_Lower_leg,Cells_Cultured_fibroblasts,Artery_Tibial,Whole_Blood,Small_Intestine_Terminal_Ileum,Lung,Esophagus_Muscularis,Colon_Sigmoid,Thyroid,Muscle_Skeletal,Brain_Cerebellum,Skin_Not_Sun_Exposed_Suprapubic	Not_done	sqtl+eqtl+cadd	PPP1R18,PSORS1C1,TRIM39,TRIM40,TRIM31,RNF39,HLA-J,HLA-F,ZFP57,HLA-H,HLA-A,HCG4B,HCG20,HLA-U,MICD,,HLA-K,HCG18,TRIM31-AS1,TRIM26,LINC02570,RPL23AP1,RPP21,HLA-L,HCP5B,HCG17
rs261946	0.1577	intron,non_coding	HCG17	2.184	POLR1H,FLOT1,IER3,IER3,VARS2,VARS2,VARS2,VARS2,VARS2,VARS2,VARS2,VARS2,VARS2,VARS2,VARS2,VARS2,VARS2,VARS2,VARS2,VARS2,VARS2,VARS2,VARS2,VARS2,VARS2,VARS2,VARS2,VARS2,VARS2,VARS2,HCG4,HCG4,HCG4,HCG4,HCG4,HCG4,HCG4,HCG4,HLA-V,HLA-V,HLA-V,SFTA2,HLA-C,HLA-C,HLA-C,PSORS1C3,PSORS1C3,PSORS1C3,C6orf15,HLA-E,HLA-E,TRIM40,TRIM40,TRIM31,TRIM31,TRIM31,RNF39,RNF39,RNF39,RNF39,PPP1R11,HLA-J,HLA-J,HLA-J,HLA-J,HLA-J,HLA-J,HLA-J,HLA-J,HLA-J,HLA-J,HLA-J,HLA-J,HLA-J,HLA-J,HLA-J,HLA-J,HLA-J,HLA-J,HLA-J,HLA-J,HLA-G,HLA-F,HLA-F,HLA-F,ZFP57,ZFP57,ZFP57,ZFP57,ZFP57,ZFP57,ZFP57,ZFP57,ZFP57,ZFP57,GABBR1,GABBR1,HLA-H,HLA-H,HLA-A,HLA-A,HLA-A,HLA-A,HLA-A,HLA-A,HLA-F-AS1,HLA-F-AS1,MCCD1P2,HCG4B,,,,,,HCG20,HCG20,HLA-U,HLA-U,HLA-U,MICD,MICD,,,,HLA-K,HLA-K,HLA-K,HLA-K,HLA-K,HLA-K,HLA-K,HLA-K,HLA-K,HLA-K,HCG18,HCG18,HCG18,HCG18,HCG18,HLA-T,HLA-T,HLA-T,HLA-T,HLA-T,TRIM31-AS1,PAIP1P1,PAIP1P1,PAIP1P1,PAIP1P1,PAIP1P1,PAIP1P1,ZDHHC20P1,ZDHHC20P1,TRIM26,TRIM26,TRIM26,TRIM26,TRIM26,IFITM4P,IFITM4P,IFITM4P,IFITM4P,IFITM4P,IFITM4P,IFITM4P,IFITM4P,IFITM4P,IFITM4P,IFITM4P,IFITM4P,IFITM4P,IFITM4P,IFITM4P,IFITM4P,IFITM4P,IFITM4P,IFITM4P,IFITM4P,IFITM4P,IFITM4P,IFITM4P,IFITM4P,,LINC02570,RPL23AP1,RPL23AP1,RPL23AP1,RPL23AP1,RPL23AP1,RPL23AP1,RPL23AP1,RPL23AP1,RPL23AP1,RPL23AP1,RPL23AP1,RPL23AP1,RPL23AP1,RPL23AP1,RPL23AP1,RPL23AP1,RPL23AP1,RPL23AP1,RPL23AP1,RPL23AP1,RPL23AP1,RPL23AP1,RPL23AP1,RPP21,RPP21,RPP21,HCG17,HCG17,HCG17,HCG17,HCG17,HCG17,HCG17,,,,,,MICE,,,,,,HCP5B,HCP5B	Cells_Cultured_fibroblasts,Whole_Blood,Whole_Blood,Thyroid,Esophagus_Muscularis,Pancreas,Nerve_Tibial,Adipose_Subcutaneous,Pituitary,Artery_Coronary,Skin_Not_Sun_Exposed_Suprapubic,Cells_Cultured_fibroblasts,Colon_Transverse,Muscle_Skeletal,Esophagus_Mucosa,Thyroid,Spleen,Brain_Spinal_cord_cervical_c-1,Skin_Sun_Exposed_Lower_leg,Stomach,Heart_Atrial_Appendage,Adipose_Visceral_Omentum,Artery_Aorta,Artery_Tibial,Heart_Left_Ventricle,Lung,Whole_Blood,Liver,Breast_Mammary_Tissue,Adrenal_Gland,Pituitary,Esophagus_Mucosa,Brain_Cerebellar_Hemisphere,Skin_Sun_Exposed_Lower_leg,Artery_Aorta,Cells_Cultured_fibroblasts,Thyroid,Brain_Cerebellum,Brain_Cerebellar_Hemisphere,Testis,Brain_Cerebellum,Lung,Testis,Spleen,Muscle_Skeletal,Skin_Sun_Exposed_Lower_leg,Pancreas,Whole_Blood,Skin_Not_Sun_Exposed_Suprapubic,Esophagus_Mucosa,Skin_Sun_Exposed_Lower_leg,Testis,Colon_Transverse,Testis,Thyroid,Lung,Skin_Not_Sun_Exposed_Suprapubic,Lung,Skin_Sun_Exposed_Lower_leg,Esophagus_Mucosa,Skin_Sun_Exposed_Lower_leg,Breast_Mammary_Tissue,Pancreas,Esophagus_Muscularis,Artery_Tibial,Thyroid,Artery_Aorta,Skin_Not_Sun_Exposed_Suprapubic,Adipose_Visceral_Omentum,Colon_Sigmoid,Adipose_Subcutaneous,Skin_Sun_Exposed_Lower_leg,Esophagus_Gastroesophageal_Junction,Colon_Transverse,Muscle_Skeletal,Brain_Cerebellum,Nerve_Tibial,Cells_Cultured_fibroblasts,Whole_Blood,Heart_Atrial_Appendage,Esophagus_Mucosa,Testis,Brain_Cerebellar_Hemisphere,Cells_Cultured_fibroblasts,Brain_Cerebellum,Adipose_Subcutaneous,Thyroid,Pituitary,Skin_Not_Sun_Exposed_Suprapubic,Whole_Blood,Heart_Atrial_Appendage,Esophagus_Mucosa,Skin_Sun_Exposed_Lower_leg,Lung,Artery_Tibial,Thyroid,Muscle_Skeletal,Brain_Cerebellum,Brain_Cerebellar_Hemisphere,Whole_Blood,Esophagus_Mucosa,Skin_Not_Sun_Exposed_Suprapubic,Adipose_Visceral_Omentum,Adipose_Subcutaneous,Skin_Sun_Exposed_Lower_leg,Brain_Cerebellar_Hemisphere,Brain_Cerebellum,Testis,Pancreas,Whole_Blood,Spleen,Skin_Sun_Exposed_Lower_leg,Adipose_Visceral_Omentum,Breast_Mammary_Tissue,Nerve_Tibial,Esophagus_Muscularis,Artery_Aorta,Skin_Not_Sun_Exposed_Suprapubic,Cells_Cultured_fibroblasts,Nerve_Tibial,Whole_Blood,Brain_Cerebellum,Cells_Cultured_fibroblasts,Brain_Cerebellar_Hemisphere,Cells_Cultured_fibroblasts,Thyroid,Nerve_Tibial,Artery_Tibial,Lung,Pancreas,Adipose_Visceral_Omentum,Muscle_Skeletal,Pituitary,Brain_Cerebellum,Testis,Nerve_Tibial,Thyroid,Skin_Sun_Exposed_Lower_leg,Skin_Not_Sun_Exposed_Suprapubic,Esophagus_Mucosa,Brain_Cerebellum,Nerve_Tibial,Whole_Blood,Muscle_Skeletal,Testis,Cells_Cultured_fibroblasts,Colon_Sigmoid,Skin_Sun_Exposed_Lower_leg,Nerve_Tibial,Esophagus_Mucosa,Adipose_Subcutaneous,Artery_Coronary,Heart_Atrial_Appendage,Spleen,Artery_Tibial,Pancreas,Muscle_Skeletal,Whole_Blood,Adipose_Subcutaneous,Whole_Blood,Cells_Cultured_fibroblasts,Thyroid,Artery_Aorta,Adipose_Visceral_Omentum,Skin_Sun_Exposed_Lower_leg,Colon_Sigmoid,Brain_Cerebellar_Hemisphere,Spleen,Heart_Atrial_Appendage,Lung,Stomach,Nerve_Tibial,Pituitary,Skin_Not_Sun_Exposed_Suprapubic,Esophagus_Muscularis,Esophagus_Gastroesophageal_Junction,Prostate,Esophagus_Mucosa,Artery_Tibial,Adrenal_Gland,Brain_Caudate_basal_ganglia,Ovary,Cells_Cultured_fibroblasts,Esophagus_Mucosa,Thyroid,Artery_Coronary,Breast_Mammary_Tissue,Adipose_Subcutaneous,Nerve_Tibial,Artery_Aorta,Esophagus_Gastroesophageal_Junction,Adipose_Visceral_Omentum,Heart_Left_Ventricle,Esophagus_Muscularis,Pituitary,Skin_Sun_Exposed_Lower_leg,Cells_Cultured_fibroblasts,Heart_Atrial_Appendage,Stomach,Whole_Blood,Colon_Transverse,Lung,Muscle_Skeletal,Testis,Artery_Tibial,Esophagus_Mucosa,Colon_Sigmoid,Brain_Cerebellum,Thyroid,Muscle_Skeletal,Thyroid,Colon_Sigmoid,Breast_Mammary_Tissue,Adipose_Subcutaneous,Lung,Artery_Tibial,Esophagus_Muscularis,Artery_Aorta,Lung,Colon_Sigmoid,Artery_Tibial,Nerve_Tibial,Adipose_Visceral_Omentum,Skin_Sun_Exposed_Lower_leg,Artery_Tibial,Adipose_Subcutaneous,Muscle_Skeletal,Cells_Cultured_fibroblasts,Brain_Cerebellum,Brain_Cerebellar_Hemisphere	Not_done	sqtl+eqtl+cadd	POLR1H,FLOT1,IER3,VARS2,HCG4,HLA-V,SFTA2,HLA-C,PSORS1C3,C6orf15,HLA-E,TRIM40,TRIM31,RNF39,PPP1R11,HLA-J,HLA-G,HLA-F,ZFP57,GABBR1,HLA-H,HLA-A,HLA-F-AS1,MCCD1P2,HCG4B,,HCG20,HLA-U,MICD,HLA-K,HCG18,HLA-T,TRIM31-AS1,PAIP1P1,ZDHHC20P1,TRIM26,IFITM4P,LINC02570,RPL23AP1,RPP21,HCG17,MICE,HCP5B
rs9295842	0.4293	intron,non_coding	HCG17	4.399	TCF19,FLOT1,HLA-V,CCHCR1,CCHCR1,CCHCR1,PSORS1C2,HLA-E,TRIM39,TRIM39,TRIM40,TRIM31,RNF39,RNF39,RNF39,HLA-J,HLA-F,HLA-F,ZFP57,ZFP57,HLA-H,HLA-H,HLA-H,HLA-H,HLA-H,HLA-H,HCG27,HCG27,HCG27,HCG27,HLA-A,HLA-A,HLA-A,HLA-A,HLA-A,HLA-A,HLA-A,HLA-A,HLA-A,HLA-A,HLA-A,HLA-A,HLA-A,HLA-A,HLA-U,MICD,,,,HLA-K,HCG18,HCG18,HCG18,HCG18,HCG18,HCG18,HCG18,HCG18,HCG18,HCG18,HCG18,HCG18,HCG18,HCG18,HCG18,HCG18,HCG18,HCG18,HCG18,HCG18,HCG18,HCG18,HCG18,HCG18,HCG18,HCG18,HCG18,HCG18,HCG18,HCG18,HCG18,HCG18,HCG18,HCG18,TRIM31-AS1,TRIM26,TRIM26,TRIM26,TRIM26,TRIM26,HLA-W,RPP21,RPP21,RPP21,HLA-L,HLA-L,HLA-L,HLA-L,HLA-L,HLA-L,HLA-L,HLA-L,HLA-L,HLA-L,HLA-L,HLA-L,HLA-L,HLA-L,HLA-L,HLA-L,HCG17,HCG17,HCG17,,,,,,,,,,,,,,,,,,,,,,,,,,,,,,,,,,,,	Esophagus_Mucosa,Thyroid,Lung,Skin_Sun_Exposed_Lower_leg,Nerve_Tibial,Thyroid,Esophagus_Mucosa,Cells_Cultured_fibroblasts,Testis,Whole_Blood,Testis,Testis,Skin_Sun_Exposed_Lower_leg,Adrenal_Gland,Esophagus_Mucosa,Colon_Transverse,Spleen,Liver,Artery_Tibial,Stomach,Esophagus_Mucosa,Cells_Cultured_fibroblasts,Skin_Sun_Exposed_Lower_leg,Colon_Transverse,Colon_Sigmoid,Artery_Tibial,Thyroid,Esophagus_Muscularis,Whole_Blood,Colon_Transverse,Adipose_Subcutaneous,Cells_Cultured_fibroblasts,Pancreas,Nerve_Tibial,Adipose_Visceral_Omentum,Artery_Coronary,Artery_Tibial,Esophagus_Muscularis,Thyroid,Heart_Atrial_Appendage,Artery_Aorta,Esophagus_Gastroesophageal_Junction,Lung,Spleen,Whole_Blood,Adipose_Subcutaneous,Adipose_Subcutaneous,Stomach,Thyroid,Heart_Atrial_Appendage,Skin_Sun_Exposed_Lower_leg,Adipose_Subcutaneous,Esophagus_Mucosa,Adrenal_Gland,Heart_Atrial_Appendage,Colon_Transverse,Skin_Not_Sun_Exposed_Suprapubic,Brain_Cerebellar_Hemisphere,Breast_Mammary_Tissue,Artery_Coronary,Lung,Esophagus_Gastroesophageal_Junction,Brain_Cortex,Brain_Cerebellum,Small_Intestine_Terminal_Ileum,Brain_Hippocampus,Brain_Nucleus_accumbens_basal_ganglia,Adipose_Visceral_Omentum,Liver,Nerve_Tibial,Brain_Caudate_basal_ganglia,Prostate,Stomach,Pancreas,Testis,Colon_Sigmoid,Muscle_Skeletal,Whole_Blood,Spleen,Artery_Tibial,Thyroid,Esophagus_Muscularis,Heart_Left_Ventricle,Artery_Aorta,Testis,Adipose_Subcutaneous,Pancreas,Nerve_Tibial,Thyroid,Brain_Caudate_basal_ganglia,Whole_Blood,Muscle_Skeletal,Ovary,Esophagus_Muscularis,Cells_EBV-transformed_lymphocytes,Thyroid,Brain_Cortex,Artery_Tibial,Brain_Frontal_Cortex_BA9,Brain_Anterior_cingulate_cortex_BA24,Esophagus_Muscularis,Nerve_Tibial,Cells_Cultured_fibroblasts,Brain_Hippocampus,Pancreas,Testis,Prostate,Lung,Artery_Aorta,Esophagus_Mucosa,Adipose_Subcutaneous,Skin_Sun_Exposed_Lower_leg,Cells_Cultured_fibroblasts,Adipose_Visceral_Omentum,Testis,Brain_Cortex,Ovary,Brain_Amygdala,Minor_Salivary_Gland,Artery_Tibial,Esophagus_Gastroesophageal_Junction,Pancreas,Esophagus_Mucosa,Artery_Aorta,Heart_Left_Ventricle,Prostate,Heart_Atrial_Appendage,Skin_Sun_Exposed_Lower_leg,Colon_Transverse,Esophagus_Muscularis,Breast_Mammary_Tissue,Vagina,Cells_Cultured_fibroblasts,Colon_Sigmoid,Muscle_Skeletal,Cells_EBV-transformed_lymphocytes,Small_Intestine_Terminal_Ileum,Skin_Not_Sun_Exposed_Suprapubic,Adrenal_Gland,Whole_Blood,Spleen,Artery_Coronary,Pituitary,Thyroid,Adipose_Subcutaneous,Lung,Nerve_Tibial,Uterus,Stomach	Not_done	sqtl+eqtl+cadd	TCF19,FLOT1,HLA-V,CCHCR1,PSORS1C2,HLA-E,TRIM39,TRIM40,TRIM31,RNF39,HLA-J,HLA-F,ZFP57,HLA-H,HCG27,HLA-A,HLA-U,MICD,,HLA-K,HCG18,TRIM31-AS1,TRIM26,HLA-W,RPP21,HLA-L,HCG17
rs3778624	0.3802	regulatory		4.131	TCF19,FLOT1,HLA-V,HLA-C,CCHCR1,CCHCR1,CCHCR1,PSORS1C2,PSORS1C1,HLA-E,TRIM39,TRIM10,TRIM40,RNF39,HLA-G,MOG,HLA-H,HLA-H,HLA-H,HLA-H,HLA-H,HLA-H,HLA-H,HLA-H,HLA-H,HLA-H,HLA-H,HLA-H,HLA-H,HCG27,HCG27,HCG27,HCG27,HCG27,HLA-A,HLA-A,HLA-A,,HLA-U,HLA-U,,,,,,,,,,,,,,HCG18,HCG18,HCG18,HCG18,HCG18,HCG18,HCG18,HCG18,HCG18,HCG18,HCG18,HCG18,HCG18,HCG18,HCG18,HCG18,HCG18,HCG18,HCG18,HCG18,HCG18,HCG18,HCG18,HCG18,HCG18,HCG18,HCG18,HCG18,HCG18,HCG18,HCG18,HCG18,HCG18,HCG18,HCG18,TRIM31-AS1,TRIM26,TRIM26,TRIM26,TRIM26,HLA-W,RPP21,RPP21,RPP21,RPP21,HLA-L,HLA-L,HLA-L,HLA-L,HLA-L,HLA-L,HLA-L,HLA-L,HLA-L,HLA-L,HLA-L,HLA-L,HLA-L,HLA-L,HLA-L,HCG17,HCG17,HCG17,HCG17,,,,,,,,,,,,,,,,,,,,,,,,,,,,,,,,,HCP5B,HCP5B,HCP5B,HCP5B,HCP5B,HCP5B,HCP5B,HCP5B,HCP5B	Esophagus_Mucosa,Thyroid,Lung,Artery_Tibial,Thyroid,Artery_Tibial,Nerve_Tibial,Esophagus_Mucosa,Esophagus_Mucosa,Cells_Cultured_fibroblasts,Whole_Blood,Skin_Sun_Exposed_Lower_leg,Testis,Adrenal_Gland,Thyroid,Testis,Adipose_Subcutaneous,Colon_Transverse,Esophagus_Gastroesophageal_Junction,Stomach,Skin_Sun_Exposed_Lower_leg,Small_Intestine_Terminal_Ileum,Artery_Tibial,Cells_Cultured_fibroblasts,Esophagus_Mucosa,Colon_Sigmoid,Skin_Not_Sun_Exposed_Suprapubic,Adrenal_Gland,Thyroid,Artery_Tibial,Colon_Transverse,Thyroid,Esophagus_Gastroesophageal_Junction,Whole_Blood,Artery_Tibial,Nerve_Tibial,Adipose_Subcutaneous,Thyroid,Whole_Blood,Heart_Left_Ventricle,Thyroid,Adipose_Subcutaneous,Colon_Sigmoid,Muscle_Skeletal,Colon_Transverse,Heart_Atrial_Appendage,Nerve_Tibial,Skin_Sun_Exposed_Lower_leg,Esophagus_Mucosa,Artery_Tibial,Prostate,Stomach,Adipose_Visceral_Omentum,Esophagus_Mucosa,Muscle_Skeletal,Brain_Cerebellar_Hemisphere,Artery_Aorta,Brain_Frontal_Cortex_BA9,Heart_Atrial_Appendage,Pancreas,Artery_Tibial,Brain_Putamen_basal_ganglia,Colon_Transverse,Small_Intestine_Terminal_Ileum,Thyroid,Brain_Caudate_basal_ganglia,Esophagus_Gastroesophageal_Junction,Esophagus_Muscularis,Brain_Cortex,Adipose_Visceral_Omentum,Brain_Hippocampus,Colon_Sigmoid,Adrenal_Gland,Testis,Breast_Mammary_Tissue,Heart_Left_Ventricle,Artery_Coronary,Skin_Not_Sun_Exposed_Suprapubic,Adipose_Subcutaneous,Lung,Spleen,Stomach,Whole_Blood,Brain_Cerebellum,Brain_Nucleus_accumbens_basal_ganglia,Skin_Sun_Exposed_Lower_leg,Liver,Nerve_Tibial,Skin_Not_Sun_Exposed_Suprapubic,Lung,Thyroid,Testis,Pancreas,Skin_Sun_Exposed_Lower_leg,Muscle_Skeletal,Ovary,Esophagus_Muscularis,Cells_Cultured_fibroblasts,Cells_EBV-transformed_lymphocytes,Prostate,Artery_Aorta,Esophagus_Mucosa,Brain_Cortex,Brain_Hippocampus,Lung,Pancreas,Brain_Anterior_cingulate_cortex_BA24,Testis,Esophagus_Muscularis,Nerve_Tibial,Thyroid,Artery_Tibial,Brain_Frontal_Cortex_BA9,Skin_Sun_Exposed_Lower_leg,Adipose_Subcutaneous,Cells_Cultured_fibroblasts,Esophagus_Muscularis,Breast_Mammary_Tissue,Artery_Aorta,Adrenal_Gland,Muscle_Skeletal,Pituitary,Skin_Sun_Exposed_Lower_leg,Cells_EBV-transformed_lymphocytes,Prostate,Esophagus_Mucosa,Adipose_Visceral_Omentum,Heart_Atrial_Appendage,Pancreas,Colon_Sigmoid,Colon_Transverse,Esophagus_Muscularis,Adipose_Subcutaneous,Thyroid,Esophagus_Gastroesophageal_Junction,Minor_Salivary_Gland,Skin_Not_Sun_Exposed_Suprapubic,Cells_Cultured_fibroblasts,Artery_Tibial,Heart_Left_Ventricle,Stomach,Artery_Coronary,Testis,Uterus,Spleen,Nerve_Tibial,Whole_Blood,Lung,Ovary,Adipose_Subcutaneous,Esophagus_Muscularis,Lung,Liver,Spleen,Esophagus_Mucosa,Skin_Sun_Exposed_Lower_leg,Thyroid,Whole_Blood	Not_done	sqtl+eqtl+cadd	TCF19,FLOT1,HLA-V,HLA-C,CCHCR1,PSORS1C2,PSORS1C1,HLA-E,TRIM39,TRIM10,TRIM40,RNF39,HLA-G,MOG,HLA-H,HCG27,HLA-A,,HLA-U,HCG18,TRIM31-AS1,TRIM26,HLA-W,RPP21,HLA-L,HCG17,HCP5B
rs3132639	0.4175	intergenic		0.339	NRM,HLA-V,HLA-V,HLA-V,HLA-V,HLA-V,HLA-V,HLA-V,CCHCR1,PSORS1C1,ABCF1,ABCF1,ABCF1,ABCF1,ABCF1,ABCF1,ABCF1,ABCF1,ABCF1,ABCF1,ABCF1,ABCF1,HLA-E,HLA-E,ZNRD1ASP,ZFP57,ZFP57,ZFP57,ZFP57,ZFP57,OR2H2,HLA-H,HLA-A,MCCD1P2,HCG20,HCG22,HCG22,HLA-K,HLA-K,HLA-T,TRIM31-AS1,HLA-W,RPL23AP1,HLA-L,HLA-L,MUC22,HCP5B,HCP5B,HCP5B,HCP5B,HCP5B,HCP5B,HCP5B,HCP5B,HCP5B,HCP5B	Skin_Not_Sun_Exposed_Suprapubic,Adipose_Subcutaneous,Artery_Aorta,Nerve_Tibial,Esophagus_Mucosa,Esophagus_Muscularis,Thyroid,Testis,Thyroid,Nerve_Tibial,Cells_Cultured_fibroblasts,Esophagus_Muscularis,Nerve_Tibial,Skin_Not_Sun_Exposed_Suprapubic,Colon_Transverse,Ovary,Esophagus_Gastroesophageal_Junction,Adipose_Visceral_Omentum,Muscle_Skeletal,Thyroid,Artery_Tibial,Skin_Sun_Exposed_Lower_leg,Breast_Mammary_Tissue,Nerve_Tibial,Nerve_Tibial,Skin_Not_Sun_Exposed_Suprapubic,Pituitary,Whole_Blood,Skin_Sun_Exposed_Lower_leg,Thyroid,Heart_Left_Ventricle,Cells_Cultured_fibroblasts,Cells_EBV-transformed_lymphocytes,Testis,Esophagus_Muscularis,Adipose_Subcutaneous,Lung,Esophagus_Mucosa,Whole_Blood,Thyroid,Testis,Esophagus_Mucosa,Adipose_Subcutaneous,Artery_Tibial,Thyroid,Esophagus_Mucosa,Artery_Tibial,Skin_Sun_Exposed_Lower_leg,Adipose_Subcutaneous,Esophagus_Gastroesophageal_Junction,Esophagus_Mucosa,Thyroid,Nerve_Tibial,Lung,Testis,Adipose_Visceral_Omentum	Not_done	sqtl+eqtl+cadd	NRM,HLA-V,CCHCR1,PSORS1C1,ABCF1,HLA-E,ZNRD1ASP,ZFP57,OR2H2,HLA-H,HLA-A,MCCD1P2,HCG20,HCG22,HLA-K,HLA-T,TRIM31-AS1,HLA-W,RPL23AP1,HLA-L,MUC22,HCP5B
rs9404964	0.387	intergenic		4.719	FLOT1,VARS2,VARS2,PPP1R18,PPP1R18,HLA-V,HLA-V,HLA-V,HLA-V,HLA-V,HLA-V,HLA-V,HLA-V,HLA-V,HLA-V,HLA-V,HLA-V,HLA-V,ABCF1,ABCF1,HLA-E,HLA-J,HLA-G,HLA-G,HLA-G,HLA-G,HLA-G,HLA-G,HLA-G,HLA-G,HLA-G,HLA-G,HLA-G,HLA-G,HLA-G,HLA-G,HLA-A,HLA-U,HLA-K,HLA-K,HLA-T,HLA-T,HLA-T,HLA-T,HLA-T,HLA-T,HLA-T,LINC02570,HLA-L,HLA-L,,,,,,,,,,,,,,,,	Thyroid,Whole_Blood,Skin_Sun_Exposed_Lower_leg,Liver,Whole_Blood,Adipose_Subcutaneous,Nerve_Tibial,Thyroid,Adipose_Visceral_Omentum,Artery_Aorta,Adrenal_Gland,Cells_Cultured_fibroblasts,Esophagus_Muscularis,Colon_Transverse,Heart_Left_Ventricle,Esophagus_Mucosa,Skin_Sun_Exposed_Lower_leg,Stomach,Muscle_Skeletal,Artery_Tibial,Nerve_Tibial,Artery_Aorta,Nerve_Tibial,Adrenal_Gland,Thyroid,Colon_Transverse,Muscle_Skeletal,Esophagus_Muscularis,Adipose_Subcutaneous,Esophagus_Mucosa,Spleen,Artery_Aorta,Breast_Mammary_Tissue,Skin_Not_Sun_Exposed_Suprapubic,Artery_Tibial,Skin_Sun_Exposed_Lower_leg,Artery_Aorta,Artery_Tibial,Skin_Sun_Exposed_Lower_leg,Whole_Blood,Thyroid,Nerve_Tibial,Esophagus_Mucosa,Spleen,Skin_Not_Sun_Exposed_Suprapubic,Whole_Blood,Artery_Tibial,Skin_Sun_Exposed_Lower_leg,Artery_Tibial,Muscle_Skeletal,Adipose_Visceral_Omentum,Artery_Aorta,Esophagus_Gastroesophageal_Junction,Stomach,Colon_Transverse,Skin_Sun_Exposed_Lower_leg,Adrenal_Gland,Cells_Cultured_fibroblasts,Adipose_Subcutaneous,Breast_Mammary_Tissue,Heart_Atrial_Appendage,Muscle_Skeletal,Thyroid,Lung,Esophagus_Muscularis,Skin_Not_Sun_Exposed_Suprapubic	Not_done	sqtl+eqtl+cadd	FLOT1,VARS2,PPP1R18,HLA-V,ABCF1,HLA-E,HLA-J,HLA-G,HLA-A,HLA-U,HLA-K,HLA-T,LINC02570,HLA-L
rs3130140	0.4792	intergenic		2.965	HLA-V,HLA-V,HLA-V,HLA-V,HLA-V,HLA-V,CCHCR1,PSORS1C1,ABCF1,ABCF1,ABCF1,ABCF1,ABCF1,ABCF1,ABCF1,ABCF1,ABCF1,HLA-E,ZNRD1ASP,ZFP57,ZFP57,ZFP57,HLA-H,HLA-A,LINC00243,MCCD1P2,HCG22,HLA-K,HLA-K,HLA-T,HLA-W,RPL23AP1,HLA-L,MUC22,HCG17,HCP5B,HCP5B,HCP5B,HCP5B,HCP5B,HCP5B,HCP5B,HCP5B,HCP5B,HCP5B,HCP5B,HCP5B,HCP5B	Adipose_Subcutaneous,Artery_Aorta,Esophagus_Mucosa,Esophagus_Muscularis,Small_Intestine_Terminal_Ileum,Thyroid,Thyroid,Nerve_Tibial,Adipose_Visceral_Omentum,Artery_Aorta,Skin_Sun_Exposed_Lower_leg,Artery_Tibial,Esophagus_Gastroesophageal_Junction,Nerve_Tibial,Muscle_Skeletal,Skin_Not_Sun_Exposed_Suprapubic,Esophagus_Muscularis,Breast_Mammary_Tissue,Nerve_Tibial,Skin_Sun_Exposed_Lower_leg,Thyroid,Whole_Blood,Cells_Cultured_fibroblasts,Cells_EBV-transformed_lymphocytes,Whole_Blood,Testis,Adipose_Subcutaneous,Esophagus_Mucosa,Whole_Blood,Thyroid,Esophagus_Mucosa,Adipose_Subcutaneous,Artery_Tibial,Esophagus_Mucosa,Brain_Anterior_cingulate_cortex_BA24,Heart_Left_Ventricle,Esophagus_Gastroesophageal_Junction,Artery_Tibial,Esophagus_Mucosa,Whole_Blood,Lung,Muscle_Skeletal,Adipose_Subcutaneous,Testis,Adipose_Visceral_Omentum,Nerve_Tibial,Skin_Sun_Exposed_Lower_leg,Thyroid	Not_done	sqtl+eqtl+cadd	HLA-V,CCHCR1,PSORS1C1,ABCF1,HLA-E,ZNRD1ASP,ZFP57,HLA-H,HLA-A,LINC00243,MCCD1P2,HCG22,HLA-K,HLA-T,HLA-W,RPL23AP1,HLA-L,MUC22,HCG17,HCP5B
rs1264570	0.3762	regulatory		3.738	NRM,PPP1R18,HLA-V,HLA-V,HLA-V,PSORS1C1,ABCF1,ABCF1,ABCF1,ABCF1,ABCF1,ABCF1,ABCF1,ABCF1,ABCF1,ABCF1,ABCF1,ABCF1,ABCF1,HLA-E,HLA-E,HLA-E,HLA-E,HLA-E,HLA-E,HLA-E,HLA-E,RNF39,RNF39,HLA-G,HLA-H,HLA-H,HLA-H,HLA-H,HLA-H,HCG4B,HCG20,HCG20,HCG22,HCG22,HCG22,HCG22,,HCG18,HLA-T,HLA-T,HLA-T,HLA-T,HLA-T,HLA-T,HLA-T,RPL23AP1,RPL23AP1,RPL23AP1,RPL23AP1,RPL23AP1,HLA-L,MUC22,	Thyroid,Thyroid,Esophagus_Muscularis,Adipose_Subcutaneous,Nerve_Tibial,Nerve_Tibial,Colon_Transverse,Adipose_Visceral_Omentum,Ovary,Muscle_Skeletal,Thyroid,Esophagus_Muscularis,Skin_Sun_Exposed_Lower_leg,Nerve_Tibial,Skin_Not_Sun_Exposed_Suprapubic,Artery_Tibial,Esophagus_Mucosa,Cells_Cultured_fibroblasts,Adipose_Subcutaneous,Adipose_Subcutaneous,Breast_Mammary_Tissue,Artery_Tibial,Adipose_Visceral_Omentum,Nerve_Tibial,Lung,Esophagus_Muscularis,Thyroid,Esophagus_Mucosa,Artery_Tibial,Colon_Transverse,Artery_Tibial,Cells_Cultured_fibroblasts,Thyroid,Esophagus_Muscularis,Muscle_Skeletal,Stomach,Colon_Sigmoid,Esophagus_Muscularis,Skin_Sun_Exposed_Lower_leg,Adipose_Subcutaneous,Adipose_Visceral_Omentum,Spleen,Adrenal_Gland,Cells_Cultured_fibroblasts,Artery_Tibial,Skin_Not_Sun_Exposed_Suprapubic,Nerve_Tibial,Spleen,Cells_Cultured_fibroblasts,Esophagus_Mucosa,Thyroid,Adipose_Subcutaneous,Adipose_Visceral_Omentum,Esophagus_Muscularis,Nerve_Tibial,Skin_Not_Sun_Exposed_Suprapubic,Artery_Tibial,Esophagus_Mucosa,Esophagus_Muscularis	Not_done	sqtl+eqtl+cadd	NRM,PPP1R18,HLA-V,PSORS1C1,ABCF1,HLA-E,RNF39,HLA-G,HLA-H,HCG4B,HCG20,HCG22,,HCG18,HLA-T,RPL23AP1,HLA-L,MUC22
rs62621992	0.008586	regulatory		16.49	TCF19,TCF19,HLA-H,HLA-H,HLA-H,HCG27,HCG4B,RPL23AP1,RPL23AP1,,,,,,MIR6891,MIR6891,MIR6891,MIR6891,MIR6891,MIR6891,MIR6891	Pituitary,Muscle_Skeletal,Artery_Tibial,Artery_Aorta,Brain_Cortex,Thyroid,Artery_Aorta,Adipose_Visceral_Omentum,Artery_Tibial,Adipose_Subcutaneous,Nerve_Tibial,Artery_Tibial,Muscle_Skeletal,Thyroid,Esophagus_Gastroesophageal_Junction,Skin_Not_Sun_Exposed_Suprapubic,Skin_Sun_Exposed_Lower_leg,Adipose_Subcutaneous,Thyroid,Whole_Blood,Breast_Mammary_Tissue	Not_done	sqtl+eqtl+cadd	TCF19,HLA-H,HCG27,HCG4B,RPL23AP1,,MIR6891
rs3132610	0.02656	intron	ABCF1	1.123	POLR1H,POLR1H,POLR1H,POLR1H,FLOT1,FLOT1,FLOT1,FLOT1,FLOT1,FLOT1,FLOT1,FLOT1,FLOT1,FLOT1,FLOT1,FLOT1,FLOT1,FLOT1,FLOT1,FLOT1,FLOT1,FLOT1,FLOT1,FLOT1,FLOT1,FLOT1,FLOT1,FLOT1,FLOT1,FLOT1,FLOT1,IER3,IER3,IER3,NRM,VARS2,VARS2,VARS2,VARS2,VARS2,VARS2,VARS2,VARS2,VARS2,VARS2,VARS2,VARS2,VARS2,VARS2,VARS2,VARS2,PPP1R18,PPP1R18,PPP1R18,PPP1R18,PPP1R18,PPP1R18,PPP1R18,PPP1R18,PPP1R18,PPP1R18,PPP1R18,PPP1R18,PPP1R18,HCG4,HCG4,HCG4,HCG4,HCG4,HCG4,HCG4,HCG4,HLA-V,HLA-V,HLA-V,SFTA2,MICB,MICB,MICB,MICB,MICB,MICB,MICB,MICB,MICB,MICB,MICB,MICB,MICB,MICB,MICB,MICB,MICB,HLA-C,HLA-C,HLA-C,HLA-C,HLA-C,HLA-C,HLA-C,HLA-C,HLA-C,HLA-C,HLA-C,HLA-C,HLA-C,HLA-C,HLA-C,HLA-C,HLA-C,HLA-C,HLA-C,HLA-C,HLA-C,POU5F1,POU5F1,POU5F1,POU5F1,POU5F1,POU5F1,POU5F1,CCHCR1,CCHCR1,CCHCR1,CCHCR1,CCHCR1,CCHCR1,CCHCR1,CCHCR1,CCHCR1,CCHCR1,CCHCR1,CCHCR1,CCHCR1,CCHCR1,CCHCR1,CCHCR1,CCHCR1,CCHCR1,CCHCR1,CCHCR1,CCHCR1,PSORS1C2,PSORS1C2,PSORS1C2,PSORS1C1,PSORS1C1,PSORS1C1,PSORS1C1,PSORS1C1,PSORS1C1,PSORS1C1,PSORS1C1,PSORS1C1,PSORS1C1,PSORS1C1,PSORS1C1,PSORS1C1,PSORS1C1,PSORS1C1,PSORS1C1,PSORS1C1,PSORS1C1,PSORS1C1,PSORS1C1,TRIM31,TRIM31,TRIM31,RNF39,HLA-J,HLA-J,HLA-J,HLA-J,HLA-J,HLA-J,HLA-J,HLA-J,HLA-J,HLA-J,HLA-J,HLA-J,HLA-J,HLA-J,HLA-J,ZNRD1ASP,ZNRD1ASP,HLA-G,HLA-G,HLA-G,HLA-G,HLA-G,HLA-G,HLA-G,HLA-G,HLA-G,HLA-G,HLA-G,HLA-G,HLA-G,HLA-G,HLA-G,HLA-G,HLA-G,HLA-G,HLA-G,HLA-G,HLA-G,HLA-G,ZFP57,ZFP57,ZFP57,ZFP57,ZFP57,ZFP57,ZFP57,ZFP57,ZFP57,ZFP57,ZFP57,ZFP57,ZFP57,ZFP57,ZFP57,ZFP57,ZFP57,ZFP57,ZFP57,ZFP57,ZFP57,ZFP57,ZFP57,ZFP57,ZFP57,ZFP57,ZFP57,ZFP57,ZFP57,OR2H2,OR2H2,HCP5,HCP5,HCP5,HLA-H,HLA-H,HLA-A,HLA-A,HLA-A,HLA-A,HLA-A,HLA-A,HLA-A,LINC00243,LINC00243,LINC00243,LINC00243,LINC00243,LINC00243,LINC00243,HLA-F-AS1,HLA-S,HLA-S,HLA-S,HCG4B,,,HCG20,HCG20,HLA-U,HLA-U,HLA-U,HLA-U,HLA-U,HLA-U,HCG22,LINC01149,,,,,,HLA-K,HLA-K,HLA-K,HLA-K,HLA-K,HLA-K,HLA-K,HLA-K,HLA-K,HLA-K,HLA-K,HLA-K,HLA-K,HLA-K,HLA-K,HLA-K,HLA-K,HLA-K,HLA-K,HLA-K,HLA-K,HCG18,HCG18,HLA-T,HLA-T,HLA-T,WASF5P,WASF5P,ZDHHC20P1,TRIM26,HLA-B,HLA-W,IFITM4P,,,,,,,,,,,,DDR1-DT,LINC02570,LINC02570,LINC02570,RPL23AP1,RPL23AP1,RPL23AP1,RPL23AP1,RPL23AP1,RPL23AP1,RPL23AP1,RPL23AP1,RPL23AP1,RPL23AP1,RPL23AP1,HLA-L,HCG17,HCG17,HCG17,HCG17,MIR6891,MIR6891,MIR6891,MIR6891,MIR6891,MIR6891,MIR6891,MIR6891,MIR6891,MIR6891,,,,,,,,,,,,,,,,,,,HCP5B,HCP5B,HCP5B,HCP5B,HCP5B,HCP5B,HCP5B,HCP5B,HCP5B,HCP5B,HCP5B,HCP5B,HCP5B,HCP5B,HCP5B,HCP5B,HCP5B,HCP5B,HCP5B,HCP5B,HCP5B,HCP5B,HCP5B,HCP5B,HCP5B,HCP5B,HCP5B	Esophagus_Mucosa,Adipose_Subcutaneous,Thyroid,Nerve_Tibial,Whole_Blood,Brain_Cerebellar_Hemisphere,Spleen,Pancreas,Skin_Sun_Exposed_Lower_leg,Esophagus_Muscularis,Lung,Esophagus_Gastroesophageal_Junction,Artery_Tibial,Adipose_Visceral_Omentum,Adipose_Subcutaneous,Small_Intestine_Terminal_Ileum,Nerve_Tibial,Brain_Cerebellum,Prostate,Ovary,Brain_Cortex,Pituitary,Brain_Caudate_basal_ganglia,Brain_Nucleus_accumbens_basal_ganglia,Thyroid,Artery_Aorta,Skin_Not_Sun_Exposed_Suprapubic,Colon_Transverse,Stomach,Breast_Mammary_Tissue,Artery_Coronary,Esophagus_Mucosa,Whole_Blood,Artery_Aorta,Esophagus_Muscularis,Skin_Not_Sun_Exposed_Suprapubic,Pancreas,Muscle_Skeletal,Heart_Atrial_Appendage,Skin_Sun_Exposed_Lower_leg,Adipose_Subcutaneous,Colon_Transverse,Cells_Cultured_fibroblasts,Whole_Blood,Esophagus_Gastroesophageal_Junction,Brain_Frontal_Cortex_BA9,Lung,Thyroid,Nerve_Tibial,Heart_Left_Ventricle,Artery_Tibial,Adipose_Visceral_Omentum,Cells_Cultured_fibroblasts,Nerve_Tibial,Adrenal_Gland,Lung,Prostate,Artery_Tibial,Esophagus_Gastroesophageal_Junction,Artery_Aorta,Artery_Coronary,Breast_Mammary_Tissue,Thyroid,Esophagus_Muscularis,Spleen,Esophagus_Mucosa,Skin_Sun_Exposed_Lower_leg,Thyroid,Cells_Cultured_fibroblasts,Artery_Aorta,Lung,Skin_Not_Sun_Exposed_Suprapubic,Lung,Testis,Brain_Cerebellum,Lung,Muscle_Skeletal,Skin_Not_Sun_Exposed_Suprapubic,Testis,Brain_Cerebellum,Nerve_Tibial,Adipose_Subcutaneous,Esophagus_Gastroesophageal_Junction,Cells_Cultured_fibroblasts,Esophagus_Mucosa,Brain_Cerebellar_Hemisphere,Artery_Tibial,Adipose_Visceral_Omentum,Skin_Sun_Exposed_Lower_leg,Esophagus_Muscularis,Artery_Aorta,Thyroid,Vagina,Muscle_Skeletal,Artery_Aorta,Stomach,Esophagus_Mucosa,Thyroid,Skin_Not_Sun_Exposed_Suprapubic,Whole_Blood,Colon_Transverse,Esophagus_Muscularis,Colon_Sigmoid,Breast_Mammary_Tissue,Adipose_Visceral_Omentum,Esophagus_Gastroesophageal_Junction,Lung,Testis,Brain_Cortex,Cells_Cultured_fibroblasts,Nerve_Tibial,Artery_Tibial,Pancreas,Skin_Sun_Exposed_Lower_leg,Artery_Tibial,Adipose_Visceral_Omentum,Esophagus_Muscularis,Adipose_Subcutaneous,Thyroid,Breast_Mammary_Tissue,Artery_Aorta,Testis,Whole_Blood,Small_Intestine_Terminal_Ileum,Pancreas,Adipose_Visceral_Omentum,Lung,Artery_Tibial,Esophagus_Gastroesophageal_Junction,Thyroid,Artery_Aorta,Colon_Transverse,Spleen,Breast_Mammary_Tissue,Adipose_Subcutaneous,Heart_Atrial_Appendage,Brain_Cerebellar_Hemisphere,Brain_Cerebellum,Skin_Sun_Exposed_Lower_leg,Skin_Not_Sun_Exposed_Suprapubic,Nerve_Tibial,Esophagus_Muscularis,Nerve_Tibial,Artery_Tibial,Thyroid,Artery_Aorta,Breast_Mammary_Tissue,Artery_Tibial,Brain_Hypothalamus,Cells_Cultured_fibroblasts,Spleen,Esophagus_Muscularis,Colon_Sigmoid,Esophagus_Mucosa,Esophagus_Gastroesophageal_Junction,Heart_Atrial_Appendage,Adipose_Visceral_Omentum,Lung,Adipose_Subcutaneous,Nerve_Tibial,Stomach,Colon_Transverse,Thyroid,Brain_Spinal_cord_cervical_c-1,Heart_Left_Ventricle,Lung,Liver,Skin_Not_Sun_Exposed_Suprapubic,Pancreas,Artery_Tibial,Cells_Cultured_fibroblasts,Lung,Heart_Left_Ventricle,Breast_Mammary_Tissue,Skin_Sun_Exposed_Lower_leg,Artery_Aorta,Colon_Transverse,Thyroid,Esophagus_Mucosa,Muscle_Skeletal,Adipose_Subcutaneous,Whole_Blood,Skin_Not_Sun_Exposed_Suprapubic,Heart_Atrial_Appendage,Nerve_Tibial,Muscle_Skeletal,Stomach,Muscle_Skeletal,Adipose_Subcutaneous,Whole_Blood,Esophagus_Mucosa,Testis,Skin_Not_Sun_Exposed_Suprapubic,Nerve_Tibial,Esophagus_Muscularis,Artery_Aorta,Esophagus_Gastroesophageal_Junction,Skin_Sun_Exposed_Lower_leg,Breast_Mammary_Tissue,Adipose_Visceral_Omentum,Brain_Nucleus_accumbens_basal_ganglia,Artery_Tibial,Cells_Cultured_fibroblasts,Thyroid,Lung,Colon_Transverse,Heart_Left_Ventricle,Heart_Atrial_Appendage,Adipose_Subcutaneous,Nerve_Tibial,Vagina,Skin_Not_Sun_Exposed_Suprapubic,Adipose_Visceral_Omentum,Artery_Tibial,Colon_Sigmoid,Small_Intestine_Terminal_Ileum,Liver,Ovary,Thyroid,Colon_Transverse,Spleen,Skin_Sun_Exposed_Lower_leg,Esophagus_Muscularis,Heart_Left_Ventricle,Artery_Coronary,Cells_Cultured_fibroblasts,Artery_Aorta,Breast_Mammary_Tissue,Pituitary,Adrenal_Gland,Lung,Esophagus_Gastroesophageal_Junction,Pancreas,Heart_Atrial_Appendage,Whole_Blood,Esophagus_Mucosa,Stomach,Heart_Left_Ventricle,Heart_Atrial_Appendage,Thyroid,Artery_Aorta,Skin_Sun_Exposed_Lower_leg,Skin_Not_Sun_Exposed_Suprapubic,Skin_Sun_Exposed_Lower_leg,Artery_Aorta,Skin_Not_Sun_Exposed_Suprapubic,Whole_Blood,Muscle_Skeletal,Esophagus_Mucosa,Adipose_Subcutaneous,Skin_Sun_Exposed_Lower_leg,Skin_Sun_Exposed_Lower_leg,Lung,Skin_Not_Sun_Exposed_Suprapubic,Adipose_Visceral_Omentum,Cells_Cultured_fibroblasts,Whole_Blood,Esophagus_Mucosa,Skin_Not_Sun_Exposed_Suprapubic,Thyroid,Artery_Tibial,Lung,Nerve_Tibial,Skin_Not_Sun_Exposed_Suprapubic,Whole_Blood,Cells_Cultured_fibroblasts,Skin_Sun_Exposed_Lower_leg,Adipose_Visceral_Omentum,Cells_Cultured_fibroblasts,Nerve_Tibial,Esophagus_Gastroesophageal_Junction,Adipose_Subcutaneous,Esophagus_Muscularis,Heart_Atrial_Appendage,Testis,Esophagus_Muscularis,Artery_Tibial,Prostate,Artery_Aorta,Nerve_Tibial,Brain_Nucleus_accumbens_basal_ganglia,Esophagus_Mucosa,Skin_Not_Sun_Exposed_Suprapubic,Thyroid,Whole_Blood,Cells_Cultured_fibroblasts,Artery_Aorta,Skin_Sun_Exposed_Lower_leg,Esophagus_Muscularis,Brain_Cerebellum,Adipose_Visceral_Omentum,Adrenal_Gland,Colon_Sigmoid,Artery_Tibial,Nerve_Tibial,Colon_Transverse,Lung,Esophagus_Gastroesophageal_Junction,Muscle_Skeletal,Brain_Spinal_cord_cervical_c-1,Stomach,Whole_Blood,Esophagus_Muscularis,Whole_Blood,Cells_Cultured_fibroblasts,Lung,Pancreas,Pituitary,Testis,Testis,Testis,Whole_Blood,Skin_Not_Sun_Exposed_Suprapubic,Artery_Tibial,Nerve_Tibial,Skin_Not_Sun_Exposed_Suprapubic,Colon_Transverse,Cells_Cultured_fibroblasts,Adipose_Visceral_Omentum,Esophagus_Muscularis,Esophagus_Mucosa,Skin_Sun_Exposed_Lower_leg,Adipose_Subcutaneous,Heart_Left_Ventricle,Testis,Skin_Sun_Exposed_Lower_leg,Esophagus_Mucosa,Skin_Not_Sun_Exposed_Suprapubic,Spleen,Skin_Not_Sun_Exposed_Suprapubic,Skin_Sun_Exposed_Lower_leg,Whole_Blood,Lung,Nerve_Tibial,Adipose_Subcutaneous,Adipose_Visceral_Omentum,Esophagus_Gastroesophageal_Junction,Artery_Tibial,Esophagus_Muscularis,Whole_Blood,Brain_Caudate_basal_ganglia,Adipose_Subcutaneous,Brain_Putamen_basal_ganglia,Brain_Cortex,Thyroid,Colon_Transverse,Skin_Sun_Exposed_Lower_leg,Esophagus_Mucosa,Artery_Tibial,Adipose_Visceral_Omentum,Pituitary,Nerve_Tibial,Skin_Not_Sun_Exposed_Suprapubic,Lung,Whole_Blood,Heart_Atrial_Appendage,Muscle_Skeletal,Adipose_Subcutaneous,Testis,Artery_Tibial,Nerve_Tibial,Skin_Sun_Exposed_Lower_leg,Heart_Left_Ventricle,Cells_Cultured_fibroblasts,Breast_Mammary_Tissue,Pituitary,Esophagus_Mucosa,Adipose_Visceral_Omentum,Lung,Skin_Not_Sun_Exposed_Suprapubic,Colon_Transverse,Thyroid,Ovary,Small_Intestine_Terminal_Ileum,Cells_EBV-transformed_lymphocytes,Nerve_Tibial,Adipose_Subcutaneous,Stomach,Artery_Aorta,Liver,Pituitary,Spleen,Adipose_Visceral_Omentum,Esophagus_Muscularis,Skin_Sun_Exposed_Lower_leg,Whole_Blood,Prostate,Esophagus_Gastroesophageal_Junction,Skin_Not_Sun_Exposed_Suprapubic,Lung,Muscle_Skeletal,Colon_Transverse,Artery_Tibial,Adrenal_Gland,Thyroid,Esophagus_Mucosa,Breast_Mammary_Tissue,Colon_Sigmoid,Pancreas	Not_done	sqtl+eqtl+cadd	POLR1H,FLOT1,IER3,NRM,VARS2,PPP1R18,HCG4,HLA-V,SFTA2,MICB,HLA-C,POU5F1,CCHCR1,PSORS1C2,PSORS1C1,TRIM31,RNF39,HLA-J,ZNRD1ASP,HLA-G,ZFP57,OR2H2,HCP5,HLA-H,HLA-A,LINC00243,HLA-F-AS1,HLA-S,HCG4B,,HCG20,HLA-U,HCG22,LINC01149,HLA-K,HCG18,HLA-T,WASF5P,ZDHHC20P1,TRIM26,HLA-B,HLA-W,IFITM4P,DDR1-DT,LINC02570,RPL23AP1,HLA-L,HCG17,MIR6891,HCP5B,ABCF1
rs12665339	0.1294	upstream	PTMAP1	1979-11-01	TCF19,FLOT1,IER3,VARS2,VARS2,VARS2,VARS2,VARS2,PPP1R18,HCG4,HCG4,HLA-C,HLA-C,HLA-C,PSORS1C3,PSORS1C3,PSORS1C3,PSORS1C3,PSORS1C3,PSORS1C3,PSORS1C3,PSORS1C3,PSORS1C3,PSORS1C3,PSORS1C3,PSORS1C3,PSORS1C3,PSORS1C3,PSORS1C3,PSORS1C3,PSORS1C3,PSORS1C3,PSORS1C3,PSORS1C3,PSORS1C3,PSORS1C3,PSORS1C3,PSORS1C3,PSORS1C3,PSORS1C3,PSORS1C3,POU5F1,POU5F1,POU5F1,PSORS1C2,PSORS1C1,DHX16,DHX16,DHX16,ABCF1,ABCF1,ABCF1,ABCF1,ABCF1,DDR1,HLA-E,HLA-E,HLA-E,HLA-E,HLA-E,HLA-E,TRIM40,TRIM31,HLA-J,HLA-G,HCG27,HCG27,HLA-A,GTF2H4,HCG20,HCG20,HCG22,HCG22,HCG22,HCG22,HLA-K,TRIM31-AS1,IFITM4P,IFITM4P,RPL23AP1,RPL23AP1,RPL23AP1,RPL23AP1,RPL23AP1,,	Esophagus_Mucosa,Thyroid,Thyroid,Artery_Tibial,Lung,Adipose_Subcutaneous,Pancreas,Artery_Aorta,Liver,Cells_Cultured_fibroblasts,Pancreas,Nerve_Tibial,Ovary,Whole_Blood,Artery_Coronary,Artery_Tibial,Colon_Sigmoid,Adipose_Subcutaneous,Muscle_Skeletal,Esophagus_Mucosa,Heart_Left_Ventricle,Adipose_Visceral_Omentum,Esophagus_Muscularis,Colon_Transverse,Esophagus_Gastroesophageal_Junction,Nerve_Tibial,Liver,Thyroid,Prostate,Whole_Blood,Lung,Pancreas,Cells_Cultured_fibroblasts,Heart_Atrial_Appendage,Skin_Not_Sun_Exposed_Suprapubic,Skin_Sun_Exposed_Lower_leg,Vagina,Breast_Mammary_Tissue,Stomach,Testis,Spleen,Esophagus_Mucosa,Whole_Blood,Skin_Sun_Exposed_Lower_leg,Esophagus_Mucosa,Nerve_Tibial,Brain_Cerebellum,Cells_Cultured_fibroblasts,Brain_Putamen_basal_ganglia,Skin_Sun_Exposed_Lower_leg,Skin_Not_Sun_Exposed_Suprapubic,Breast_Mammary_Tissue,Muscle_Skeletal,Colon_Transverse,Thyroid,Adipose_Subcutaneous,Skin_Sun_Exposed_Lower_leg,Adipose_Visceral_Omentum,Nerve_Tibial,Esophagus_Mucosa,Cells_Cultured_fibroblasts,Testis,Testis,Adipose_Subcutaneous,Cells_Cultured_fibroblasts,Cells_Cultured_fibroblasts,Nerve_Tibial,Skin_Sun_Exposed_Lower_leg,Skin_Sun_Exposed_Lower_leg,Esophagus_Muscularis,Thyroid,Nerve_Tibial,Adipose_Subcutaneous,Skin_Sun_Exposed_Lower_leg,Lung,Cells_Cultured_fibroblasts,Testis,Lung,Artery_Tibial,Adipose_Subcutaneous,Cells_Cultured_fibroblasts,Breast_Mammary_Tissue,Artery_Tibial,Prostate,Artery_Aorta,Lung	Not_done	sqtl+eqtl+cadd	TCF19,FLOT1,IER3,VARS2,PPP1R18,HCG4,HLA-C,PSORS1C3,POU5F1,PSORS1C2,PSORS1C1,DHX16,ABCF1,DDR1,HLA-E,TRIM40,TRIM31,HLA-J,HLA-G,HCG27,HLA-A,GTF2H4,HCG20,HCG22,HLA-K,TRIM31-AS1,IFITM4P,RPL23AP1,,PTMAP1
rs3095345	0.129	intergenic		2.904	VARS2,VARS2,VARS2,VARS2,VARS2,VARS2,VARS2,VARS2,VARS2,VARS2,VARS2,VARS2,VARS2,VARS2,VARS2,VARS2,VARS2,VARS2,VARS2,VARS2,VARS2,VARS2,VARS2,VARS2,VARS2,VARS2,SFTA2,MICB,HLA-C,HLA-C,HLA-C,HLA-C,HLA-C,HLA-C,HLA-C,HLA-C,HLA-C,HLA-C,HLA-C,HLA-C,PSORS1C3,PSORS1C3,PSORS1C3,CCHCR1,CCHCR1,CCHCR1,CCHCR1,PSORS1C2,PSORS1C2,PSORS1C2,PSORS1C2,PSORS1C2,PSORS1C2,PSORS1C2,PSORS1C2,PSORS1C2,PSORS1C1,PSORS1C1,ABCF1,ABCF1,ABCF1,ABCF1,ABCF1,ABCF1,ABCF1,ABCF1,ABCF1,DDR1,DDR1,HLA-E,HLA-J,HLA-J,HLA-J,HLA-J,HLA-J,HLA-J,HLA-J,HLA-J,HLA-J,HLA-J,HLA-J,HLA-H,HLA-H,HLA-H,HLA-H,HLA-H,HLA-H,HLA-H,HLA-H,HLA-H,HLA-H,HLA-H,HLA-H,HLA-H,HLA-H,HLA-H,HLA-H,HLA-H,HLA-H,HLA-H,HLA-H,HLA-H,HLA-H,HLA-H,HLA-H,HLA-H,HCG27,HCG27,HCG27,HCG27,HCG27,CLIC1,DDAH2,LINC00243,LINC00243,LINC00243,HLA-S,HLA-S,HLA-S,HLA-S,HLA-S,HCG20,HLA-U,HLA-U,HLA-U,HLA-U,HLA-U,HLA-U,HLA-U,HCG22,MICD,MICD,MICD,HLA-K,HLA-K,HCG18,HCG18,HCG18,HLA-T,HLA-T,HLA-T,HLA-T,HLA-T,HLA-T,TRIM26,HLA-B,HLA-B,HLA-B,HLA-B,HLA-B,HLA-B,HLA-B,HLA-B,HLA-B,HLA-B,HLA-B,HLA-B,HLA-W,LINC02570,LINC02570,LINC02570,HLA-L,HLA-L,HLA-L,HLA-L,HLA-L,HLA-L,HLA-L,HLA-L,HLA-L,HLA-L,HLA-L,HLA-L,HLA-L,HLA-L,HLA-L,HLA-L,HLA-L,HLA-L,HLA-L,HLA-L,HLA-L,HLA-L,HLA-L,HLA-L,HLA-L,HLA-L,HLA-L,HLA-L,HLA-L,HLA-L,,HCP5B,HCP5B,HCP5B,HCP5B,HCP5B,HCP5B,HCP5B,HCP5B,HCP5B,HCP5B,HCP5B,HCP5B,HCP5B,HCP5B,HCP5B,HCP5B	Nerve_Tibial,Esophagus_Mucosa,Breast_Mammary_Tissue,Esophagus_Muscularis,Prostate,Heart_Left_Ventricle,Brain_Cortex,Spleen,Skin_Sun_Exposed_Lower_leg,Adipose_Subcutaneous,Adrenal_Gland,Esophagus_Gastroesophageal_Junction,Skin_Not_Sun_Exposed_Suprapubic,Small_Intestine_Terminal_Ileum,Whole_Blood,Artery_Aorta,Lung,Cells_Cultured_fibroblasts,Adipose_Visceral_Omentum,Stomach,Thyroid,Muscle_Skeletal,Artery_Tibial,Heart_Atrial_Appendage,Colon_Transverse,Pancreas,Thyroid,Testis,Skin_Not_Sun_Exposed_Suprapubic,Muscle_Skeletal,Esophagus_Gastroesophageal_Junction,Lung,Colon_Sigmoid,Artery_Tibial,Cells_Cultured_fibroblasts,Heart_Left_Ventricle,Artery_Aorta,Pancreas,Esophagus_Mucosa,Thyroid,Breast_Mammary_Tissue,Whole_Blood,Adipose_Subcutaneous,Thyroid,Whole_Blood,Muscle_Skeletal,Cells_Cultured_fibroblasts,Esophagus_Gastroesophageal_Junction,Cells_Cultured_fibroblasts,Artery_Tibial,Adipose_Subcutaneous,Esophagus_Muscularis,Adipose_Visceral_Omentum,Lung,Liver,Thyroid,Artery_Tibial,Cells_Cultured_fibroblasts,Nerve_Tibial,Stomach,Artery_Tibial,Esophagus_Muscularis,Skin_Sun_Exposed_Lower_leg,Adipose_Subcutaneous,Artery_Aorta,Esophagus_Gastroesophageal_Junction,Colon_Sigmoid,Nerve_Tibial,Whole_Blood,Adipose_Subcutaneous,Breast_Mammary_Tissue,Adipose_Subcutaneous,Lung,Nerve_Tibial,Esophagus_Mucosa,Artery_Aorta,Skin_Not_Sun_Exposed_Suprapubic,Artery_Tibial,Adipose_Visceral_Omentum,Cells_Cultured_fibroblasts,Whole_Blood,Adipose_Visceral_Omentum,Testis,Nerve_Tibial,Adipose_Subcutaneous,Esophagus_Muscularis,Breast_Mammary_Tissue,Thyroid,Colon_Transverse,Colon_Sigmoid,Esophagus_Mucosa,Artery_Tibial,Skin_Not_Sun_Exposed_Suprapubic,Cells_Cultured_fibroblasts,Pancreas,Skin_Sun_Exposed_Lower_leg,Lung,Small_Intestine_Terminal_Ileum,Whole_Blood,Stomach,Esophagus_Gastroesophageal_Junction,Heart_Left_Ventricle,Artery_Aorta,Liver,Muscle_Skeletal,Ovary,Brain_Cortex,Thyroid,Cells_Cultured_fibroblasts,Brain_Cerebellar_Hemisphere,Heart_Left_Ventricle,Testis,Thyroid,Lung,Stomach,Adipose_Subcutaneous,Adipose_Subcutaneous,Whole_Blood,Adipose_Visceral_Omentum,Skin_Sun_Exposed_Lower_leg,Breast_Mammary_Tissue,Esophagus_Muscularis,Muscle_Skeletal,Adipose_Subcutaneous,Artery_Tibial,Thyroid,Nerve_Tibial,Heart_Left_Ventricle,Adipose_Visceral_Omentum,Adipose_Visceral_Omentum,Thyroid,Uterus,Whole_Blood,Esophagus_Mucosa,Whole_Blood,Whole_Blood,Artery_Tibial,Skin_Sun_Exposed_Lower_leg,Thyroid,Adipose_Subcutaneous,Whole_Blood,Skin_Sun_Exposed_Lower_leg,Esophagus_Mucosa,Cells_Cultured_fibroblasts,Thyroid,Esophagus_Mucosa,Heart_Atrial_Appendage,Lung,Artery_Coronary,Adipose_Visceral_Omentum,Nerve_Tibial,Adipose_Subcutaneous,Skin_Sun_Exposed_Lower_leg,Heart_Left_Ventricle,Muscle_Skeletal,Whole_Blood,Esophagus_Muscularis,Whole_Blood,Skin_Sun_Exposed_Lower_leg,Skin_Not_Sun_Exposed_Suprapubic,Testis,Breast_Mammary_Tissue,Prostate,Thyroid,Colon_Sigmoid,Minor_Salivary_Gland,Nerve_Tibial,Heart_Left_Ventricle,Artery_Coronary,Pituitary,Pancreas,Stomach,Muscle_Skeletal,Esophagus_Mucosa,Esophagus_Muscularis,Lung,Adipose_Subcutaneous,Adipose_Visceral_Omentum,Colon_Transverse,Skin_Sun_Exposed_Lower_leg,Testis,Artery_Tibial,Esophagus_Gastroesophageal_Junction,Skin_Not_Sun_Exposed_Suprapubic,Heart_Atrial_Appendage,Spleen,Small_Intestine_Terminal_Ileum,Artery_Aorta,Adrenal_Gland,Cells_Cultured_fibroblasts,Whole_Blood,Whole_Blood,Adipose_Subcutaneous,Adipose_Visceral_Omentum,Esophagus_Muscularis,Spleen,Nerve_Tibial,Skin_Not_Sun_Exposed_Suprapubic,Muscle_Skeletal,Stomach,Artery_Tibial,Ovary,Lung,Esophagus_Mucosa,Skin_Sun_Exposed_Lower_leg,Thyroid,Whole_Blood,Small_Intestine_Terminal_Ileum	Not_done	sqtl+eqtl+cadd	VARS2,SFTA2,MICB,HLA-C,PSORS1C3,CCHCR1,PSORS1C2,PSORS1C1,ABCF1,DDR1,HLA-E,HLA-J,HLA-H,HCG27,CLIC1,DDAH2,LINC00243,HLA-S,HCG20,HLA-U,HCG22,MICD,HLA-K,HCG18,HLA-T,TRIM26,HLA-B,HLA-W,LINC02570,HLA-L,,HCP5B
rs3130796	0.372	regulatory		8.732	FLOT1,FLOT1,FLOT1,IER3,IER3,IER3,IER3,IER3,VARS2,VARS2,VARS2,VARS2,VARS2,VARS2,VARS2,VARS2,VARS2,VARS2,VARS2,VARS2,VARS2,VARS2,VARS2,VARS2,VARS2,VARS2,VARS2,VARS2,VARS2,VARS2,VARS2,VARS2,VARS2,VARS2,VARS2,VARS2,VARS2,VARS2,VARS2,VARS2,VARS2,VARS2,VARS2,VARS2,VARS2,VARS2,VARS2,VARS2,VARS2,VARS2,VARS2,MUCL3,MUCL3,SFTA2,SFTA2,SFTA2,SFTA2,SFTA2,SFTA2,MSH5,LY6G6C,MICB,MICB,MICB,MICB,HLA-C,PSORS1C1,DDR1,DDR1,DDR1,DDR1,DDR1,DDR1,DDR1,GTF2H4,LINC00243,LINC00243,LINC00243,LINC00243,HCG22,HLA-T,HLA-T,HLA-T,HLA-T,HLA-T,HCG21,DDR1-DT,LINC02570,LINC02570,LINC02570,LINC02570,MUC22,IER3-AS1	Adipose_Visceral_Omentum,Whole_Blood,Artery_Aorta,Esophagus_Mucosa,Skin_Sun_Exposed_Lower_leg,Whole_Blood,Cells_Cultured_fibroblasts,Esophagus_Muscularis,Brain_Cerebellum,Adrenal_Gland,Artery_Tibial,Artery_Aorta,Brain_Nucleus_accumbens_basal_ganglia,Artery_Coronary,Adipose_Subcutaneous,Brain_Anterior_cingulate_cortex_BA24,Adipose_Visceral_Omentum,Brain_Frontal_Cortex_BA9,Brain_Hippocampus,Cells_Cultured_fibroblasts,Brain_Hypothalamus,Esophagus_Mucosa,Brain_Putamen_basal_ganglia,Brain_Spinal_cord_cervical_c-1,Brain_Substantia_nigra,Brain_Caudate_basal_ganglia,Esophagus_Muscularis,Brain_Cerebellar_Hemisphere,Heart_Atrial_Appendage,Brain_Cortex,Colon_Transverse,Esophagus_Gastroesophageal_Junction,Ovary,Pancreas,Pituitary,Lung,Prostate,Minor_Salivary_Gland,Breast_Mammary_Tissue,Muscle_Skeletal,Liver,Small_Intestine_Terminal_Ileum,Colon_Sigmoid,Stomach,Whole_Blood,Skin_Sun_Exposed_Lower_leg,Spleen,Skin_Not_Sun_Exposed_Suprapubic,Nerve_Tibial,Thyroid,Heart_Left_Ventricle,Thyroid,Nerve_Tibial,Brain_Hippocampus,Nerve_Tibial,Lung,Testis,Pituitary,Brain_Caudate_basal_ganglia,Skin_Sun_Exposed_Lower_leg,Esophagus_Mucosa,Esophagus_Mucosa,Testis,Thyroid,Esophagus_Gastroesophageal_Junction,Artery_Aorta,Testis,Nerve_Tibial,Liver,Thyroid,Cells_Cultured_fibroblasts,Heart_Atrial_Appendage,Testis,Lung,Muscle_Skeletal,Lung,Whole_Blood,Spleen,Adipose_Subcutaneous,Thyroid,Adipose_Subcutaneous,Skin_Sun_Exposed_Lower_leg,Nerve_Tibial,Thyroid,Artery_Aorta,Testis,Testis,Lung,Skin_Not_Sun_Exposed_Suprapubic,Skin_Sun_Exposed_Lower_leg,Testis,Esophagus_Mucosa,Whole_Blood	Not_done	sqtl+eqtl+cadd	FLOT1,IER3,VARS2,MUCL3,SFTA2,MSH5,LY6G6C,MICB,HLA-C,PSORS1C1,DDR1,GTF2H4,LINC00243,HCG22,HLA-T,HCG21,DDR1-DT,LINC02570,MUC22,IER3-AS1
rs1049623	0.4643	synonymous	DDR1	2024-02-16	TCF19,TCF19,FLOT1,NRM,VARS2,VARS2,VARS2,VARS2,VARS2,VARS2,VARS2,VARS2,VARS2,VARS2,VARS2,VARS2,VARS2,VARS2,VARS2,VARS2,VARS2,VARS2,VARS2,VARS2,VARS2,VARS2,VARS2,VARS2,VARS2,VARS2,VARS2,VARS2,VARS2,VARS2,VARS2,VARS2,VARS2,VARS2,VARS2,VARS2,VARS2,VARS2,VARS2,MUCL3,MUCL3,MUCL3,SFTA2,SFTA2,SFTA2,SFTA2,SFTA2,SFTA2,MICB,PSORS1C3,POU5F1,POU5F1,CCHCR1,CCHCR1,CCHCR1,CCHCR1,CCHCR1,CCHCR1,PSORS1C2,PSORS1C2,PSORS1C2,PSORS1C2,PSORS1C2,PSORS1C2,PSORS1C2,PSORS1C2,PSORS1C2,CDSN,PSORS1C1,DDR1,DDR1,DDR1,DDR1,HCG20,HCG20,HCG20,HCG20,HCG20,HCG20,HCG20,HCG20,HCG20,HCG20,HCG20,HCG20,HCG20,HLA-U,HLA-U,HLA-U,HLA-U,HLA-U,HLA-U,HLA-U,HLA-U,HLA-U,HLA-U,HLA-U,HLA-K,HLA-K,HCG18,HCG18,WASF5P,HLA-B,HLA-B,HLA-B,HLA-B,HLA-B,HLA-B,HLA-B,HLA-B,HLA-B,HLA-B,,LINC02570,LINC02570,LINC02570,LINC02570,HLA-L,HLA-L,HLA-L,HLA-L,HLA-L,HLA-L,HLA-L,HLA-L,HLA-L,HLA-L,HLA-L,HLA-L,HCG17	Pituitary,Muscle_Skeletal,Thyroid,Esophagus_Muscularis,Adipose_Subcutaneous,Adrenal_Gland,Nerve_Tibial,Ovary,Artery_Coronary,Adipose_Visceral_Omentum,Brain_Spinal_cord_cervical_c-1,Artery_Aorta,Brain_Cerebellum,Brain_Anterior_cingulate_cortex_BA24,Breast_Mammary_Tissue,Uterus,Esophagus_Mucosa,Colon_Transverse,Prostate,Brain_Hypothalamus,Colon_Sigmoid,Esophagus_Gastroesophageal_Junction,Brain_Nucleus_accumbens_basal_ganglia,Brain_Putamen_basal_ganglia,Thyroid,Heart_Atrial_Appendage,Artery_Tibial,Pancreas,Brain_Cortex,Whole_Blood,Brain_Amygdala,Liver,Cells_Cultured_fibroblasts,Brain_Caudate_basal_ganglia,Brain_Cerebellar_Hemisphere,Pituitary,Skin_Not_Sun_Exposed_Suprapubic,Stomach,Spleen,Esophagus_Muscularis,Brain_Frontal_Cortex_BA9,Lung,Skin_Sun_Exposed_Lower_leg,Thyroid,Nerve_Tibial,Esophagus_Muscularis,Adipose_Visceral_Omentum,Lung,Esophagus_Mucosa,Testis,Nerve_Tibial,Adipose_Subcutaneous,Artery_Tibial,Adipose_Subcutaneous,Adipose_Subcutaneous,Lung,Thyroid,Adipose_Subcutaneous,Whole_Blood,Colon_Transverse,Lung,Nerve_Tibial,Artery_Aorta,Thyroid,Lung,Esophagus_Muscularis,Adipose_Subcutaneous,Colon_Transverse,Adipose_Visceral_Omentum,Cells_Cultured_fibroblasts,Artery_Tibial,Skin_Sun_Exposed_Lower_leg,Esophagus_Mucosa,Cells_Cultured_fibroblasts,Whole_Blood,Thyroid,Nerve_Tibial,Heart_Atrial_Appendage,Brain_Cortex,Skin_Sun_Exposed_Lower_leg,Breast_Mammary_Tissue,Brain_Nucleus_accumbens_basal_ganglia,Cells_Cultured_fibroblasts,Artery_Tibial,Brain_Putamen_basal_ganglia,Brain_Hypothalamus,Brain_Frontal_Cortex_BA9,Brain_Amygdala,Esophagus_Muscularis,Lung,Adipose_Subcutaneous,Muscle_Skeletal,Heart_Left_Ventricle,Skin_Sun_Exposed_Lower_leg,Breast_Mammary_Tissue,Adipose_Visceral_Omentum,Cells_Cultured_fibroblasts,Skin_Not_Sun_Exposed_Suprapubic,Thyroid,Nerve_Tibial,Artery_Tibial,Esophagus_Mucosa,Ovary,Skin_Sun_Exposed_Lower_leg,Whole_Blood,Pancreas,Whole_Blood,Heart_Atrial_Appendage,Esophagus_Gastroesophageal_Junction,Esophagus_Muscularis,Adipose_Visceral_Omentum,Adipose_Subcutaneous,Muscle_Skeletal,Nerve_Tibial,Esophagus_Mucosa,Thyroid,Cells_Cultured_fibroblasts,Lung,Skin_Not_Sun_Exposed_Suprapubic,Skin_Sun_Exposed_Lower_leg,Esophagus_Mucosa,Muscle_Skeletal,Thyroid,Adipose_Subcutaneous,Pituitary,Nerve_Tibial,Artery_Tibial,Skin_Sun_Exposed_Lower_leg,Esophagus_Muscularis,Skin_Not_Sun_Exposed_Suprapubic,Artery_Aorta,Esophagus_Mucosa,Adipose_Visceral_Omentum,Brain_Cortex	Not_done	coding	DDR1
rs1264309	0.2222	regulatory		4.915	TCF19,TCF19,TCF19,IER3,VARS2,VARS2,VARS2,VARS2,VARS2,VARS2,VARS2,VARS2,VARS2,VARS2,VARS2,VARS2,VARS2,VARS2,VARS2,VARS2,VARS2,VARS2,VARS2,VARS2,VARS2,VARS2,VARS2,VARS2,VARS2,VARS2,VARS2,VARS2,VARS2,VARS2,VARS2,VARS2,VARS2,VARS2,VARS2,VARS2,VARS2,VARS2,VARS2,VARS2,VARS2,VARS2,VARS2,VARS2,VARS2,VARS2,VARS2,MUCL3,MUCL3,MUCL3,MUCL3,MUCL3,SFTA2,SFTA2,SFTA2,SFTA2,SFTA2,SFTA2,SFTA2,SFTA2,SFTA2,SFTA2,SFTA2,SFTA2,BAG6,PRRC2A,HLA-C,HLA-C,HLA-C,HLA-C,HLA-C,HLA-C,POU5F1,CCHCR1,PSORS1C1,DDR1,DDR1,DDR1,DDR1,DDR1,DDR1,HLA-J,HCG27,HCG27,HLA-A,WASF5P,HCG21,,LINC02570,LINC02570,LINC02570,LINC02570,LY6G5B	Pituitary,Spleen,Pancreas,Skin_Sun_Exposed_Lower_leg,Adipose_Subcutaneous,Brain_Cerebellar_Hemisphere,Brain_Cerebellum,Adipose_Visceral_Omentum,Adrenal_Gland,Brain_Hippocampus,Artery_Aorta,Brain_Hypothalamus,Artery_Coronary,Artery_Tibial,Brain_Amygdala,Brain_Anterior_cingulate_cortex_BA24,Brain_Caudate_basal_ganglia,Thyroid,Brain_Spinal_cord_cervical_c-1,Pancreas,Brain_Cortex,Brain_Frontal_Cortex_BA9,Breast_Mammary_Tissue,Esophagus_Muscularis,Cells_Cultured_fibroblasts,Brain_Putamen_basal_ganglia,Prostate,Brain_Nucleus_accumbens_basal_ganglia,Colon_Sigmoid,Esophagus_Mucosa,Brain_Substantia_nigra,Esophagus_Gastroesophageal_Junction,Skin_Sun_Exposed_Lower_leg,Muscle_Skeletal,Colon_Transverse,Lung,Minor_Salivary_Gland,Heart_Left_Ventricle,Small_Intestine_Terminal_Ileum,Kidney_Cortex,Cells_EBV-transformed_lymphocytes,Uterus,Stomach,Whole_Blood,Liver,Pituitary,Skin_Not_Sun_Exposed_Suprapubic,Spleen,Heart_Atrial_Appendage,Nerve_Tibial,Ovary,Esophagus_Muscularis,Nerve_Tibial,Brain_Spinal_cord_cervical_c-1,Spleen,Thyroid,Lung,Brain_Putamen_basal_ganglia,Nerve_Tibial,Brain_Caudate_basal_ganglia,Pituitary,Brain_Spinal_cord_cervical_c-1,Brain_Hypothalamus,Brain_Hippocampus,Brain_Nucleus_accumbens_basal_ganglia,Esophagus_Mucosa,Adipose_Subcutaneous,Testis,Esophagus_Muscularis,Adrenal_Gland,Nerve_Tibial,Esophagus_Mucosa,Muscle_Skeletal,Artery_Aorta,Cells_Cultured_fibroblasts,Pancreas,Whole_Blood,Adipose_Subcutaneous,Testis,Nerve_Tibial,Heart_Atrial_Appendage,Liver,Testis,Thyroid,Lung,Adipose_Subcutaneous,Colon_Transverse,Skin_Not_Sun_Exposed_Suprapubic,Brain_Nucleus_accumbens_basal_ganglia,Pancreas,Testis,Cells_Cultured_fibroblasts,Esophagus_Mucosa,Lung,Skin_Not_Sun_Exposed_Suprapubic,Skin_Sun_Exposed_Lower_leg,Cells_Cultured_fibroblasts	Not_done	sqtl+eqtl+cadd	TCF19,IER3,VARS2,MUCL3,SFTA2,BAG6,PRRC2A,HLA-C,POU5F1,CCHCR1,PSORS1C1,DDR1,HLA-J,HCG27,HLA-A,WASF5P,HCG21,,LINC02570,LY6G5B
rs1043483	0.2921	missense	VARS2	13.71	TCF19,FLOT1,VARS2,VARS2,VARS2,VARS2,VARS2,VARS2,VARS2,VARS2,VARS2,VARS2,VARS2,VARS2,VARS2,VARS2,VARS2,VARS2,VARS2,VARS2,VARS2,VARS2,VARS2,VARS2,VARS2,VARS2,VARS2,VARS2,VARS2,VARS2,VARS2,VARS2,VARS2,VARS2,VARS2,VARS2,VARS2,SFTA2,SFTA2,SFTA2,MICB,CCHCR1,PSORS1C2,PSORS1C2,PSORS1C2,ABCF1,ABCF1,DDR1,DDR1,DDR1,HLA-E,TRIM31,HLA-J,HLA-J,HCG27,DDAH2,DDAH2,GTF2H4,GTF2H4,GTF2H4,LINC00243,LINC00243,LINC00243,LINC00243,LINC00243,HLA-S,HLA-U,HLA-U,HLA-U,HLA-U,HLA-U,HLA-U,MICD,HLA-K,HCG18,HCG18,HCG21,HLA-B,HLA-B,HLA-B,HLA-B,HLA-B,HLA-B,HLA-B,HLA-B,LINC02570,LINC02570,HLA-L,HLA-L,HLA-L,HLA-L,HLA-L,HLA-L,HLA-L,HLA-L,HLA-L,HLA-L,HLA-L,HLA-L,HLA-L,HLA-L,HLA-L,HLA-L,HLA-L,HLA-L,HLA-L,HLA-L	Colon_Transverse,Whole_Blood,Cells_EBV-transformed_lymphocytes,Minor_Salivary_Gland,Adipose_Subcutaneous,Adipose_Visceral_Omentum,Brain_Substantia_nigra,Artery_Tibial,Artery_Coronary,Whole_Blood,Pancreas,Cells_Cultured_fibroblasts,Artery_Aorta,Lung,Brain_Hippocampus,Pituitary,Colon_Sigmoid,Ovary,Adrenal_Gland,Heart_Atrial_Appendage,Skin_Not_Sun_Exposed_Suprapubic,Breast_Mammary_Tissue,Small_Intestine_Terminal_Ileum,Colon_Transverse,Liver,Esophagus_Mucosa,Brain_Cortex,Esophagus_Gastroesophageal_Junction,Spleen,Esophagus_Muscularis,Skin_Sun_Exposed_Lower_leg,Thyroid,Muscle_Skeletal,Nerve_Tibial,Prostate,Heart_Left_Ventricle,Stomach,Esophagus_Mucosa,Thyroid,Testis,Testis,Cells_Cultured_fibroblasts,Adipose_Subcutaneous,Cells_Cultured_fibroblasts,Adipose_Visceral_Omentum,Stomach,Artery_Aorta,Whole_Blood,Nerve_Tibial,Cells_Cultured_fibroblasts,Adipose_Subcutaneous,Skin_Sun_Exposed_Lower_leg,Whole_Blood,Nerve_Tibial,Minor_Salivary_Gland,Cells_Cultured_fibroblasts,Thyroid,Muscle_Skeletal,Skin_Not_Sun_Exposed_Suprapubic,Skin_Sun_Exposed_Lower_leg,Stomach,Lung,Adipose_Subcutaneous,Spleen,Whole_Blood,Adipose_Subcutaneous,Adipose_Subcutaneous,Thyroid,Whole_Blood,Adipose_Visceral_Omentum,Esophagus_Gastroesophageal_Junction,Nerve_Tibial,Whole_Blood,Esophagus_Mucosa,Artery_Tibial,Testis,Testis,Heart_Left_Ventricle,Esophagus_Mucosa,Adipose_Visceral_Omentum,Esophagus_Muscularis,Nerve_Tibial,Adipose_Subcutaneous,Heart_Atrial_Appendage,Whole_Blood,Skin_Sun_Exposed_Lower_leg,Skin_Not_Sun_Exposed_Suprapubic,Adipose_Subcutaneous,Artery_Tibial,Esophagus_Muscularis,Adipose_Visceral_Omentum,Whole_Blood,Lung,Esophagus_Gastroesophageal_Junction,Cells_Cultured_fibroblasts,Artery_Aorta,Esophagus_Mucosa,Thyroid,Colon_Transverse,Heart_Atrial_Appendage,Skin_Sun_Exposed_Lower_leg,Stomach,Heart_Left_Ventricle,Nerve_Tibial,Skin_Not_Sun_Exposed_Suprapubic,Breast_Mammary_Tissue,Muscle_Skeletal	Not_done	coding	VARS2
rs2844649	0.03994	regulatory		2.622	TCF19,TCF19,TCF19,MDC1,MDC1,MDC1,VARS2,VARS2,VARS2,VARS2,VARS2,VARS2,VARS2,VARS2,VARS2,VARS2,VARS2,VARS2,VARS2,VARS2,VARS2,VARS2,VARS2,VARS2,SFTA2,HLA-C,HLA-C,HLA-C,HLA-C,HLA-C,HLA-C,HLA-C,HLA-C,HLA-C,HLA-C,HLA-C,HLA-C,HLA-C,HLA-C,HLA-C,PSORS1C3,POU5F1,CCHCR1,CCHCR1,CCHCR1,CCHCR1,PSORS1C2,PSORS1C2,PSORS1C2,PSORS1C2,PSORS1C2,PSORS1C2,CDSN,CDSN,PSORS1C1,PSORS1C1,PSORS1C1,PSORS1C1,PSORS1C1,PSORS1C1,PSORS1C1,PSORS1C1,PSORS1C1,C6orf15,C6orf15,ABCF1,ABCF1,ABCF1,ABCF1,ABCF1,ABCF1,ABCF1,ABCF1,ABCF1,ABCF1,ABCF1,ABCF1,ABCF1,ABCF1,ABCF1,ABCF1,ABCF1,DDR1,HLA-J,HLA-J,HLA-J,HLA-J,HLA-J,HLA-J,HLA-J,HLA-J,HLA-J,HLA-J,HLA-J,HLA-J,HLA-J,HLA-J,HLA-J,HLA-J,HLA-J,HCG9,HCG27,HCG27,HCG27,HCG27,HCG27,HCG27,HCG27,HCG27,HCG27,HCG27,HCG27,HCG27,HCG27,HCG27,HCG27,HCG27,HCG27,HCG27,HCG27,HCG27,HCG27,HCG27,HCG27,HCG27,HCG27,HCG27,HCG27,HCG27,HCG27,HCG27,HCG27,HCG27,HCG27,HCG27,HCG27,HLA-A,HLA-A,HLA-A,CLIC1,DDAH2,LINC00243,HLA-S,HLA-S,HLA-S,HLA-S,HLA-S,HLA-S,HLA-S,HLA-S,HCG22,HCG22,MICD,WASF5P,PAIP1P1,HLA-B,HLA-B,HLA-B,HLA-B,HLA-B,HLA-B,HLA-B,HLA-B,HLA-B,HLA-B,HLA-B,HLA-B,HLA-B,HLA-B,HLA-W,LY6G5B,HLA-L,HLA-L,HLA-L,HLA-L,HLA-L,HLA-L,HLA-L,HLA-L,HLA-L,HLA-L,HLA-L,HLA-L,HLA-L,HLA-L,HLA-L,HLA-L,MUC22,,,,,,,,,,,,,,,,,,,,IER3-AS1,,MIR6891,MIR6891	Colon_Transverse,Pancreas,Esophagus_Mucosa,Stomach,Artery_Tibial,Skin_Sun_Exposed_Lower_leg,Esophagus_Gastroesophageal_Junction,Pancreas,Nerve_Tibial,Muscle_Skeletal,Stomach,Adipose_Subcutaneous,Heart_Left_Ventricle,Thyroid,Skin_Not_Sun_Exposed_Suprapubic,Breast_Mammary_Tissue,Colon_Transverse,Skin_Sun_Exposed_Lower_leg,Whole_Blood,Cells_Cultured_fibroblasts,Heart_Atrial_Appendage,Artery_Tibial,Artery_Aorta,Lung,Thyroid,Esophagus_Mucosa,Skin_Not_Sun_Exposed_Suprapubic,Heart_Left_Ventricle,Thyroid,Artery_Aorta,Lung,Testis,Pancreas,Esophagus_Gastroesophageal_Junction,Cells_Cultured_fibroblasts,Muscle_Skeletal,Colon_Sigmoid,Esophagus_Muscularis,Skin_Sun_Exposed_Lower_leg,Artery_Tibial,Whole_Blood,Whole_Blood,Testis,Cells_Cultured_fibroblasts,Muscle_Skeletal,Artery_Tibial,Liver,Adipose_Subcutaneous,Cells_Cultured_fibroblasts,Adipose_Visceral_Omentum,Thyroid,Esophagus_Mucosa,Skin_Sun_Exposed_Lower_leg,Skin_Not_Sun_Exposed_Suprapubic,Adipose_Subcutaneous,Skin_Not_Sun_Exposed_Suprapubic,Cells_Cultured_fibroblasts,Adipose_Visceral_Omentum,Muscle_Skeletal,Nerve_Tibial,Artery_Tibial,Esophagus_Mucosa,Skin_Sun_Exposed_Lower_leg,Minor_Salivary_Gland,Breast_Mammary_Tissue,Brain_Cerebellar_Hemisphere,Skin_Not_Sun_Exposed_Suprapubic,Artery_Tibial,Nerve_Tibial,Esophagus_Gastroesophageal_Junction,Artery_Coronary,Thyroid,Muscle_Skeletal,Esophagus_Muscularis,Adipose_Subcutaneous,Artery_Aorta,Cells_Cultured_fibroblasts,Skin_Sun_Exposed_Lower_leg,Colon_Sigmoid,Heart_Left_Ventricle,Adipose_Visceral_Omentum,Stomach,Whole_Blood,Adipose_Subcutaneous,Muscle_Skeletal,Esophagus_Gastroesophageal_Junction,Adipose_Visceral_Omentum,Esophagus_Mucosa,Cells_Cultured_fibroblasts,Esophagus_Muscularis,Nerve_Tibial,Breast_Mammary_Tissue,Whole_Blood,Small_Intestine_Terminal_Ileum,Artery_Tibial,Skin_Not_Sun_Exposed_Suprapubic,Skin_Sun_Exposed_Lower_leg,Vagina,Artery_Aorta,Lung,Whole_Blood,Adrenal_Gland,Esophagus_Muscularis,Liver,Brain_Frontal_Cortex_BA9,Adipose_Subcutaneous,Nerve_Tibial,Artery_Coronary,Stomach,Brain_Cerebellar_Hemisphere,Prostate,Whole_Blood,Breast_Mammary_Tissue,Skin_Not_Sun_Exposed_Suprapubic,Minor_Salivary_Gland,Brain_Cerebellum,Testis,Adipose_Visceral_Omentum,Artery_Aorta,Heart_Atrial_Appendage,Esophagus_Mucosa,Cells_Cultured_fibroblasts,Heart_Left_Ventricle,Brain_Caudate_basal_ganglia,Esophagus_Gastroesophageal_Junction,Colon_Sigmoid,Muscle_Skeletal,Artery_Tibial,Colon_Transverse,Brain_Putamen_basal_ganglia,Skin_Sun_Exposed_Lower_leg,Thyroid,Small_Intestine_Terminal_Ileum,Pituitary,Lung,Pancreas,Esophagus_Muscularis,Cells_Cultured_fibroblasts,Esophagus_Gastroesophageal_Junction,Testis,Cells_Cultured_fibroblasts,Stomach,Artery_Aorta,Whole_Blood,Skin_Sun_Exposed_Lower_leg,Adipose_Subcutaneous,Adipose_Visceral_Omentum,Skin_Not_Sun_Exposed_Suprapubic,Lung,Breast_Mammary_Tissue,Adipose_Visceral_Omentum,Adipose_Subcutaneous,Whole_Blood,Brain_Cerebellum,Skin_Not_Sun_Exposed_Suprapubic,Adipose_Subcutaneous,Nerve_Tibial,Brain_Frontal_Cortex_BA9,Esophagus_Muscularis,Testis,Breast_Mammary_Tissue,Skin_Sun_Exposed_Lower_leg,Adrenal_Gland,Adipose_Visceral_Omentum,Muscle_Skeletal,Thyroid,Artery_Coronary,Artery_Tibial,Heart_Left_Ventricle,Whole_Blood,Esophagus_Mucosa,Adipose_Subcutaneous,Heart_Left_Ventricle,Nerve_Tibial,Skin_Not_Sun_Exposed_Suprapubic,Lung,Breast_Mammary_Tissue,Artery_Tibial,Thyroid,Skin_Sun_Exposed_Lower_leg,Cells_Cultured_fibroblasts,Whole_Blood,Muscle_Skeletal,Esophagus_Mucosa,Stomach,Adipose_Visceral_Omentum,Colon_Transverse,Esophagus_Mucosa,Brain_Cerebellum,Small_Intestine_Terminal_Ileum,Whole_Blood,Thyroid,Artery_Tibial,Esophagus_Gastroesophageal_Junction,Whole_Blood,Esophagus_Mucosa,Adipose_Subcutaneous,Colon_Sigmoid,Thyroid,Adipose_Visceral_Omentum,Breast_Mammary_Tissue,Colon_Transverse,Muscle_Skeletal,Skin_Sun_Exposed_Lower_leg,Esophagus_Muscularis,Lung,Heart_Left_Ventricle,Whole_Blood,Whole_Blood,Breast_Mammary_Tissue,Thyroid	Not_done	sqtl+eqtl+cadd	TCF19,MDC1,VARS2,SFTA2,HLA-C,PSORS1C3,POU5F1,CCHCR1,PSORS1C2,CDSN,PSORS1C1,C6orf15,ABCF1,DDR1,HLA-J,HCG9,HCG27,HLA-A,CLIC1,DDAH2,LINC00243,HLA-S,HCG22,MICD,WASF5P,PAIP1P1,HLA-B,HLA-W,LY6G5B,HLA-L,MUC22,,IER3-AS1,MIR6891
rs2532919	0.1745	intergenic		4.943	TCF19,SFTA2,SKIV2L,SKIV2L,VARS1,HLA-C,HLA-C,HLA-C,HLA-C,HLA-C,HLA-C,HLA-C,HLA-C,HLA-C,HLA-C,CCHCR1,CCHCR1,CCHCR1,CCHCR1,CCHCR1,CCHCR1,CCHCR1,CCHCR1,PSORS1C2,PSORS1C2,PSORS1C2,PSORS1C2,PSORS1C2,PSORS1C2,PSORS1C2,PSORS1C1,PSORS1C1,PSORS1C1,PSORS1C1,PSORS1C1,PSORS1C1,PSORS1C1,PSORS1C1,PSORS1C1,PSORS1C1,PSORS1C1,PSORS1C1,PSORS1C1,PSORS1C1,PSORS1C1,MUC21,MUC21,HCG27,HCG27,ATP6V1G2,LINC00243,HLA-S,HLA-S,HLA-S,HLA-S,HLA-S,HLA-S,HLA-S,HLA-S,HLA-S,HLA-S,LTA,HCG18,HCG18,HCG18,HCG18,HCG18,HCG18,HCG18,HCG18,HCG18,HCG18,HCG18,HCG21,HLA-B,MUC22,,,,,,,,,,,,,,,,,,,,,,,,,,,	Adipose_Subcutaneous,Thyroid,Artery_Tibial,Testis,Cells_Cultured_fibroblasts,Skin_Sun_Exposed_Lower_leg,Cells_Cultured_fibroblasts,Spleen,Esophagus_Mucosa,Muscle_Skeletal,Artery_Tibial,Heart_Left_Ventricle,Thyroid,Lung,Skin_Not_Sun_Exposed_Suprapubic,Lung,Whole_Blood,Heart_Left_Ventricle,Artery_Aorta,Artery_Tibial,Thyroid,Skin_Sun_Exposed_Lower_leg,Adipose_Subcutaneous,Esophagus_Mucosa,Thyroid,Uterus,Adrenal_Gland,Colon_Transverse,Adipose_Visceral_Omentum,Lung,Artery_Tibial,Adipose_Subcutaneous,Spleen,Cells_Cultured_fibroblasts,Nerve_Tibial,Colon_Transverse,Adipose_Visceral_Omentum,Esophagus_Muscularis,Thyroid,Esophagus_Gastroesophageal_Junction,Esophagus_Mucosa,Lung,Stomach,Skin_Sun_Exposed_Lower_leg,Muscle_Skeletal,Lung,Esophagus_Mucosa,Skin_Sun_Exposed_Lower_leg,Artery_Tibial,Artery_Tibial,Whole_Blood,Adipose_Subcutaneous,Lung,Adipose_Visceral_Omentum,Colon_Transverse,Artery_Tibial,Skin_Sun_Exposed_Lower_leg,Whole_Blood,Thyroid,Skin_Not_Sun_Exposed_Suprapubic,Nerve_Tibial,Cells_Cultured_fibroblasts,Colon_Sigmoid,Artery_Tibial,Whole_Blood,Esophagus_Muscularis,Skin_Not_Sun_Exposed_Suprapubic,Testis,Adipose_Subcutaneous,Colon_Transverse,Artery_Aorta,Nerve_Tibial,Skin_Sun_Exposed_Lower_leg,Esophagus_Mucosa,Testis,Esophagus_Mucosa,Prostate,Thyroid,Lung,Whole_Blood,Esophagus_Muscularis,Heart_Atrial_Appendage,Lung,Adipose_Subcutaneous,Artery_Tibial,Spleen,Testis,Colon_Transverse,Esophagus_Muscularis,Adipose_Visceral_Omentum,Artery_Aorta,Skin_Sun_Exposed_Lower_leg,Esophagus_Gastroesophageal_Junction,Breast_Mammary_Tissue,Heart_Left_Ventricle,Nerve_Tibial,Lung,Stomach,Cells_Cultured_fibroblasts,Skin_Not_Sun_Exposed_Suprapubic,Muscle_Skeletal,Esophagus_Mucosa,Thyroid	Not_done	sqtl+eqtl+cadd	TCF19,SFTA2,SKIV2L,VARS1,HLA-C,CCHCR1,PSORS1C2,PSORS1C1,MUC21,HCG27,ATP6V1G2,LINC00243,HLA-S,LTA,HCG18,HCG21,HLA-B,MUC22
rs7776233	0.4173	intron	MUC22	3.896	CYP21A1P,SKIV2L,SKIV2L,SKIV2L,ZBTB12,MSH5,LY6G6C,MICB,MICB,MICB,MICB,MICB,MICB,MICB,MICB,MICB,MICB,MICA,HLA-C,HLA-C,HLA-C,HLA-C,HLA-C,HLA-C,HLA-C,HLA-C,HLA-C,HLA-C,HLA-C,PSORS1C2,PSORS1C2,PSORS1C2,PSORS1C2,PSORS1C2,PSORS1C2,PSORS1C1,PSORS1C1,PSORS1C1,PSORS1C1,PSORS1C1,PSORS1C1,PSORS1C1,PSORS1C1,MUC21,LINC00243,C4B,C4B,HLA-S,HLA-S,HLA-S,HLA-S,HLA-S,HLA-S,HLA-S,HLA-S,HLA-S,HLA-S,HLA-S,HLA-S,HLA-S,HLA-S,HLA-S,HCG22,HCG18,HCG18,WASF5P,TNF,HCG21,HLA-B,HLA-L,HLA-L,HLA-L,HLA-L,HLA-L,HLA-L,HLA-L,HLA-L,HLA-L,STK19B,STK19B,STK19B,STK19B,,,,,,,,,,,,,,,,,,,,,,,,,,,	Whole_Blood,Spleen,Skin_Sun_Exposed_Lower_leg,Skin_Not_Sun_Exposed_Suprapubic,Whole_Blood,Skin_Sun_Exposed_Lower_leg,Esophagus_Mucosa,Artery_Coronary,Skin_Not_Sun_Exposed_Suprapubic,Artery_Aorta,Esophagus_Mucosa,Thyroid,Cells_Cultured_fibroblasts,Esophagus_Muscularis,Adipose_Visceral_Omentum,Heart_Left_Ventricle,Skin_Sun_Exposed_Lower_leg,Muscle_Skeletal,Skin_Not_Sun_Exposed_Suprapubic,Brain_Cerebellar_Hemisphere,Skin_Sun_Exposed_Lower_leg,Artery_Tibial,Colon_Sigmoid,Esophagus_Mucosa,Brain_Cerebellum,Cells_Cultured_fibroblasts,Esophagus_Gastroesophageal_Junction,Muscle_Skeletal,Lung,Adipose_Visceral_Omentum,Lung,Cells_Cultured_fibroblasts,Adipose_Subcutaneous,Thyroid,Nerve_Tibial,Esophagus_Mucosa,Thyroid,Cells_Cultured_fibroblasts,Skin_Sun_Exposed_Lower_leg,Adipose_Visceral_Omentum,Lung,Adipose_Subcutaneous,Nerve_Tibial,Esophagus_Mucosa,Whole_Blood,Artery_Tibial,Skin_Sun_Exposed_Lower_leg,Lung,Adipose_Visceral_Omentum,Adrenal_Gland,Pituitary,Adipose_Subcutaneous,Colon_Transverse,Artery_Tibial,Small_Intestine_Terminal_Ileum,Nerve_Tibial,Breast_Mammary_Tissue,Thyroid,Skin_Sun_Exposed_Lower_leg,Artery_Aorta,Skin_Not_Sun_Exposed_Suprapubic,Whole_Blood,Thyroid,Whole_Blood,Esophagus_Gastroesophageal_Junction,Brain_Cerebellum,Brain_Hippocampus,Esophagus_Mucosa,Testis,Adipose_Subcutaneous,Skin_Sun_Exposed_Lower_leg,Lung,Skin_Not_Sun_Exposed_Suprapubic,Muscle_Skeletal,Pancreas,Adipose_Visceral_Omentum,Heart_Left_Ventricle,Whole_Blood,Thyroid,Nerve_Tibial,Esophagus_Mucosa,Skin_Sun_Exposed_Lower_leg,Brain_Cerebellum,Whole_Blood,Skin_Not_Sun_Exposed_Suprapubic,Lung,Thyroid,Colon_Transverse,Muscle_Skeletal,Adipose_Visceral_Omentum,Skin_Sun_Exposed_Lower_leg,Adipose_Subcutaneous,Esophagus_Gastroesophageal_Junction,Cells_Cultured_fibroblasts,Colon_Transverse,Heart_Atrial_Appendage,Adipose_Visceral_Omentum,Heart_Left_Ventricle,Adipose_Subcutaneous,Skin_Sun_Exposed_Lower_leg,Whole_Blood,Skin_Not_Sun_Exposed_Suprapubic,Artery_Tibial,Artery_Aorta,Thyroid,Esophagus_Gastroesophageal_Junction,Muscle_Skeletal,Breast_Mammary_Tissue,Nerve_Tibial	Not_done	sqtl+eqtl+cadd	CYP21A1P,SKIV2L,ZBTB12,MSH5,LY6G6C,MICB,MICA,HLA-C,PSORS1C2,PSORS1C1,MUC21,LINC00243,C4B,HLA-S,HCG22,HCG18,WASF5P,TNF,HCG21,HLA-B,HLA-L,STK19B,,MUC22
rs2844647	0.4854	regulatory		3.632	TCF19,NRM,VARS2,SFTA2,DDX39B,SNHG32,LST1,LST1,MICB,MICA,PSORS1C3,PSORS1C3,PSORS1C3,PSORS1C3,PSORS1C3,PSORS1C3,POU5F1,POU5F1,POU5F1,POU5F1,CCHCR1,CCHCR1,CCHCR1,PSORS1C2,PSORS1C2,PSORS1C2,PSORS1C2,PSORS1C2,PSORS1C2,PSORS1C2,PSORS1C1,PSORS1C1,C6orf15,C6orf15,MUC21,ABCF1,ABCF1,ABCF1,ABCF1,ABCF1,ABCF1,ABCF1,DDR1,HLA-E,TRIM31,HCP5,HCG27,HCG27,GTF2H4,C4B,C4B,HLA-S,HLA-S,HLA-S,HLA-S,HLA-S,HCG22,HCG22,HCG22,HCG22,HCG22,HCG22,HCG22,HCG22,HCG22,HCG22,HCG22,HCG22,HCG22,HCG22,HCG22,HCG22,HCG22,HCG22,HCG22,HCG22,HCG22,HCG22,HCG22,HCG22,HCG22,,HCG18,WASF5P,CYP21A2,CYP21A2,CYP21A2,LY6G5B,HLA-L,HLA-L,HLA-L,HLA-L,HLA-L,HLA-L,HLA-L,HLA-L,HLA-L,HLA-L,HLA-L,HLA-L,HLA-L,HLA-L,C4A,C4A,C4A,C4A,C4A,C4A,C4A,C4A,C4A,C4A,C4A,C4A,,,,,,,MIR6891,MIR6891,,,	Cells_Cultured_fibroblasts,Esophagus_Mucosa,Muscle_Skeletal,Thyroid,Skin_Not_Sun_Exposed_Suprapubic,Cells_Cultured_fibroblasts,Artery_Aorta,Cells_Cultured_fibroblasts,Brain_Cerebellar_Hemisphere,Thyroid,Thyroid,Stomach,Lung,Skin_Sun_Exposed_Lower_leg,Esophagus_Muscularis,Skin_Not_Sun_Exposed_Suprapubic,Skin_Not_Sun_Exposed_Suprapubic,Esophagus_Mucosa,Skin_Sun_Exposed_Lower_leg,Lung,Cells_Cultured_fibroblasts,Colon_Transverse,Thyroid,Artery_Aorta,Lung,Cells_Cultured_fibroblasts,Esophagus_Muscularis,Thyroid,Adipose_Subcutaneous,Artery_Tibial,Brain_Caudate_basal_ganglia,Brain_Hippocampus,Skin_Sun_Exposed_Lower_leg,Skin_Not_Sun_Exposed_Suprapubic,Lung,Esophagus_Muscularis,Artery_Tibial,Muscle_Skeletal,Heart_Left_Ventricle,Esophagus_Gastroesophageal_Junction,Thyroid,Colon_Transverse,Muscle_Skeletal,Adipose_Subcutaneous,Pancreas,Cells_Cultured_fibroblasts,Skin_Not_Sun_Exposed_Suprapubic,Artery_Tibial,Esophagus_Mucosa,Skin_Not_Sun_Exposed_Suprapubic,Cells_Cultured_fibroblasts,Whole_Blood,Breast_Mammary_Tissue,Skin_Sun_Exposed_Lower_leg,Adipose_Visceral_Omentum,Skin_Not_Sun_Exposed_Suprapubic,Adipose_Subcutaneous,Muscle_Skeletal,Artery_Aorta,Skin_Not_Sun_Exposed_Suprapubic,Brain_Substantia_nigra,Esophagus_Muscularis,Breast_Mammary_Tissue,Cells_EBV-transformed_lymphocytes,Artery_Tibial,Colon_Transverse,Heart_Atrial_Appendage,Adipose_Visceral_Omentum,Esophagus_Gastroesophageal_Junction,Spleen,Nerve_Tibial,Brain_Nucleus_accumbens_basal_ganglia,Esophagus_Mucosa,Brain_Putamen_basal_ganglia,Brain_Caudate_basal_ganglia,Skin_Sun_Exposed_Lower_leg,Heart_Left_Ventricle,Colon_Sigmoid,Small_Intestine_Terminal_Ileum,Lung,Uterus,Thyroid,Whole_Blood,Pancreas,Whole_Blood,Adipose_Subcutaneous,Skin_Not_Sun_Exposed_Suprapubic,Lung,Adipose_Subcutaneous,Whole_Blood,Adipose_Visceral_Omentum,Thyroid,Esophagus_Mucosa,Minor_Salivary_Gland,Skin_Not_Sun_Exposed_Suprapubic,Artery_Tibial,Brain_Putamen_basal_ganglia,Brain_Nucleus_accumbens_basal_ganglia,Prostate,Nerve_Tibial,Brain_Caudate_basal_ganglia,Muscle_Skeletal,Cells_Cultured_fibroblasts,Heart_Atrial_Appendage,Skin_Sun_Exposed_Lower_leg,Nerve_Tibial,Thyroid,Skin_Not_Sun_Exposed_Suprapubic,Esophagus_Mucosa,Adipose_Subcutaneous,Colon_Transverse,Pancreas,Whole_Blood,Esophagus_Muscularis,Skin_Sun_Exposed_Lower_leg,Artery_Tibial,Skin_Not_Sun_Exposed_Suprapubic,Muscle_Skeletal,Nerve_Tibial,Esophagus_Mucosa,Artery_Tibial,Colon_Transverse,Nerve_Tibial,Esophagus_Mucosa,Thyroid	Not_done	sqtl+eqtl+cadd	TCF19,NRM,VARS2,SFTA2,DDX39B,SNHG32,LST1,MICB,MICA,PSORS1C3,POU5F1,CCHCR1,PSORS1C2,PSORS1C1,C6orf15,MUC21,ABCF1,DDR1,HLA-E,TRIM31,HCP5,HCG27,GTF2H4,C4B,HLA-S,HCG22,,HCG18,WASF5P,CYP21A2,LY6G5B,HLA-L,C4A,MIR6891
rs2517532	0.4173	upstream	HCG22	7.949	TCF19,TCF19,TCF19,TCF19,TCF19,TCF19,TCF19,TCF19,TCF19,TCF19,TCF19,VARS2,VARS2,MUCL3,SFTA2,SFTA2,CYP21A1P,CYP21A1P,CYP21A1P,LY6G6C,LST1,MICB,MICB,MICB,MICB,MICB,MICA,HLA-C,HLA-C,PSORS1C3,PSORS1C3,PSORS1C3,PSORS1C3,PSORS1C3,PSORS1C3,PSORS1C3,PSORS1C3,PSORS1C3,PSORS1C3,PSORS1C3,PSORS1C3,PSORS1C3,PSORS1C3,PSORS1C3,PSORS1C3,PSORS1C3,PSORS1C3,PSORS1C3,PSORS1C3,PSORS1C3,PSORS1C3,PSORS1C3,PSORS1C3,PSORS1C3,PSORS1C3,POU5F1,POU5F1,POU5F1,POU5F1,POU5F1,POU5F1,POU5F1,POU5F1,POU5F1,POU5F1,POU5F1,POU5F1,POU5F1,POU5F1,POU5F1,POU5F1,POU5F1,POU5F1,CCHCR1,CCHCR1,CCHCR1,PSORS1C2,PSORS1C1,PSORS1C1,C6orf15,ABCF1,ABCF1,ABCF1,ABCF1,DDR1,HLA-E,HCP5,HCG27,DDAH2,GTF2H4,LINC00243,HCG22,HCG22,HCG22,HCG22,HCG22,HCG22,HCG22,HCG22,HCG22,HCG22,HCG22,HCG22,HCG22,HCG22,HCG22,HCG22,HCG22,HCG22,HCG22,HCG22,HCG22,HCG22,HCG22,HCG22,HCG22,HCG22,HCG22,HCG22,HCG22,HCG22,HCG22,HCG22,HCG21,C4A,C4A,C4A,C4A,C4A,C4A,C4A,C4A,MUC22,,,,,,MIR6891	Esophagus_Gastroesophageal_Junction,Artery_Tibial,Testis,Brain_Spinal_cord_cervical_c-1,Esophagus_Muscularis,Colon_Sigmoid,Thyroid,Artery_Aorta,Colon_Transverse,Nerve_Tibial,Esophagus_Mucosa,Thyroid,Esophagus_Mucosa,Thyroid,Muscle_Skeletal,Thyroid,Artery_Aorta,Esophagus_Muscularis,Muscle_Skeletal,Esophagus_Mucosa,Adipose_Subcutaneous,Cells_Cultured_fibroblasts,Lung,Esophagus_Muscularis,Whole_Blood,Spleen,Thyroid,Whole_Blood,Adipose_Subcutaneous,Artery_Tibial,Colon_Sigmoid,Pancreas,Colon_Transverse,Spleen,Esophagus_Gastroesophageal_Junction,Pituitary,Esophagus_Mucosa,Adipose_Subcutaneous,Whole_Blood,Adipose_Visceral_Omentum,Breast_Mammary_Tissue,Brain_Spinal_cord_cervical_c-1,Heart_Left_Ventricle,Artery_Aorta,Muscle_Skeletal,Thyroid,Testis,Esophagus_Muscularis,Skin_Not_Sun_Exposed_Suprapubic,Cells_Cultured_fibroblasts,Skin_Sun_Exposed_Lower_leg,Lung,Small_Intestine_Terminal_Ileum,Nerve_Tibial,Heart_Atrial_Appendage,Adipose_Subcutaneous,Spleen,Muscle_Skeletal,Skin_Not_Sun_Exposed_Suprapubic,Prostate,Esophagus_Muscularis,Esophagus_Mucosa,Pancreas,Artery_Tibial,Brain_Cerebellum,Heart_Left_Ventricle,Colon_Transverse,Nerve_Tibial,Brain_Cerebellar_Hemisphere,Lung,Pituitary,Esophagus_Gastroesophageal_Junction,Skin_Sun_Exposed_Lower_leg,Muscle_Skeletal,Thyroid,Colon_Transverse,Esophagus_Mucosa,Esophagus_Mucosa,Nerve_Tibial,Pituitary,Skin_Not_Sun_Exposed_Suprapubic,Skin_Sun_Exposed_Lower_leg,Muscle_Skeletal,Esophagus_Gastroesophageal_Junction,Muscle_Skeletal,Artery_Tibial,Testis,Cells_Cultured_fibroblasts,Cells_Cultured_fibroblasts,Esophagus_Mucosa,Adipose_Subcutaneous,Adipose_Subcutaneous,Artery_Tibial,Colon_Transverse,Brain_Caudate_basal_ganglia,Muscle_Skeletal,Brain_Amygdala,Adipose_Visceral_Omentum,Brain_Frontal_Cortex_BA9,Artery_Aorta,Esophagus_Gastroesophageal_Junction,Nerve_Tibial,Brain_Putamen_basal_ganglia,Artery_Coronary,Uterus,Brain_Nucleus_accumbens_basal_ganglia,Brain_Anterior_cingulate_cortex_BA24,Small_Intestine_Terminal_Ileum,Skin_Sun_Exposed_Lower_leg,Brain_Substantia_nigra,Brain_Cortex,Lung,Heart_Left_Ventricle,Spleen,Skin_Not_Sun_Exposed_Suprapubic,Breast_Mammary_Tissue,Brain_Hippocampus,Brain_Hypothalamus,Colon_Sigmoid,Esophagus_Muscularis,Heart_Atrial_Appendage,Cells_EBV-transformed_lymphocytes,Esophagus_Mucosa,Esophagus_Mucosa,Pancreas,Nerve_Tibial,Skin_Not_Sun_Exposed_Suprapubic,Thyroid,Adipose_Subcutaneous,Esophagus_Gastroesophageal_Junction,Esophagus_Muscularis,Colon_Transverse,Esophagus_Mucosa,Whole_Blood,Nerve_Tibial,Testis,Muscle_Skeletal,Thyroid,Thyroid	Not_done	sqtl+eqtl+cadd	TCF19,VARS2,MUCL3,SFTA2,CYP21A1P,LY6G6C,LST1,MICB,MICA,HLA-C,PSORS1C3,POU5F1,CCHCR1,PSORS1C2,PSORS1C1,C6orf15,ABCF1,DDR1,HLA-E,HCP5,HCG27,DDAH2,GTF2H4,LINC00243,HCG22,HCG21,C4A,MUC22,,MIR6891
rs9262633	0.2183	regulatory		7.606	TCF19,TCF19,TCF19,TCF19,TCF19,TCF19,TCF19,TCF19,TCF19,TCF19,TCF19,TCF19,TCF19,TCF19,TCF19,TCF19,TCF19,TCF19,TCF19,FLOT1,NRM,VARS2,VARS2,VARS2,VARS2,VARS2,VARS2,VARS2,VARS2,VARS2,VARS2,VARS2,VARS2,VARS2,VARS2,VARS2,VARS2,VARS2,VARS2,VARS2,VARS2,SFTA2,DDX39B,HLA-C,PSORS1C3,PSORS1C3,PSORS1C3,PSORS1C3,PSORS1C3,PSORS1C3,PSORS1C3,PSORS1C3,PSORS1C3,PSORS1C3,PSORS1C3,PSORS1C3,PSORS1C3,PSORS1C3,PSORS1C3,PSORS1C3,PSORS1C3,PSORS1C3,PSORS1C3,POU5F1,POU5F1,POU5F1,POU5F1,POU5F1,POU5F1,POU5F1,POU5F1,POU5F1,POU5F1,POU5F1,POU5F1,POU5F1,POU5F1,POU5F1,POU5F1,POU5F1,POU5F1,POU5F1,CCHCR1,CCHCR1,PSORS1C2,PSORS1C2,PSORS1C2,CDSN,PSORS1C1,PSORS1C1,PSORS1C1,PSORS1C1,PSORS1C1,C6orf15,DDR1,HCG27,HCG20,HCG22,HCG22,HCG22,HCG22,HCG22,HCG22,HCG22,HCG22,HCG22,HCG22,HCG22,HCG22,HCG22,HCG22,HCG22,HCG22,HCG22,WASF5P,HCG21,HLA-B,LINC02570,,,,,,,,,,,,,,,,,,,,MIR6891,MIR6891,MIR6891,MIR6891,MIR6891,MIR6891,MIR6891,MIR6891,MIR6891,MIR6891,MIR6891,MIR6891,MIR6891,MIR6891,MIR6891,MIR6891,MIR6891,MIR6891,MIR6891,MIR6891	Lung,Artery_Tibial,Brain_Cortex,Esophagus_Mucosa,Muscle_Skeletal,Esophagus_Muscularis,Small_Intestine_Terminal_Ileum,Brain_Cerebellum,Colon_Transverse,Prostate,Whole_Blood,Brain_Cerebellar_Hemisphere,Thyroid,Brain_Hypothalamus,Spleen,Pancreas,Testis,Artery_Aorta,Pituitary,Whole_Blood,Cells_Cultured_fibroblasts,Adipose_Subcutaneous,Skin_Not_Sun_Exposed_Suprapubic,Whole_Blood,Colon_Sigmoid,Esophagus_Gastroesophageal_Junction,Esophagus_Muscularis,Muscle_Skeletal,Brain_Spinal_cord_cervical_c-1,Lung,Colon_Transverse,Prostate,Cells_EBV-transformed_lymphocytes,Thyroid,Artery_Aorta,Skin_Sun_Exposed_Lower_leg,Pancreas,Heart_Left_Ventricle,Nerve_Tibial,Artery_Tibial,Cells_Cultured_fibroblasts,Lung,Whole_Blood,Pancreas,Cells_Cultured_fibroblasts,Esophagus_Gastroesophageal_Junction,Muscle_Skeletal,Esophagus_Mucosa,Skin_Sun_Exposed_Lower_leg,Artery_Tibial,Colon_Sigmoid,Lung,Prostate,Artery_Aorta,Nerve_Tibial,Heart_Left_Ventricle,Thyroid,Adipose_Visceral_Omentum,Heart_Atrial_Appendage,Skin_Not_Sun_Exposed_Suprapubic,Breast_Mammary_Tissue,Adipose_Subcutaneous,Esophagus_Muscularis,Muscle_Skeletal,Adipose_Visceral_Omentum,Heart_Left_Ventricle,Thyroid,Nerve_Tibial,Esophagus_Gastroesophageal_Junction,Esophagus_Mucosa,Artery_Coronary,Skin_Not_Sun_Exposed_Suprapubic,Colon_Transverse,Colon_Sigmoid,Esophagus_Muscularis,Skin_Sun_Exposed_Lower_leg,Artery_Aorta,Artery_Tibial,Heart_Atrial_Appendage,Adipose_Subcutaneous,Brain_Hippocampus,Breast_Mammary_Tissue,Muscle_Skeletal,Skin_Sun_Exposed_Lower_leg,Colon_Transverse,Esophagus_Mucosa,Nerve_Tibial,Skin_Not_Sun_Exposed_Suprapubic,Esophagus_Mucosa,Skin_Sun_Exposed_Lower_leg,Adipose_Subcutaneous,Nerve_Tibial,Colon_Transverse,Pituitary,Artery_Aorta,Colon_Transverse,Artery_Tibial,Skin_Not_Sun_Exposed_Suprapubic,Skin_Sun_Exposed_Lower_leg,Muscle_Skeletal,Artery_Coronary,Esophagus_Gastroesophageal_Junction,Esophagus_Muscularis,Heart_Atrial_Appendage,Nerve_Tibial,Adipose_Subcutaneous,Cells_EBV-transformed_lymphocytes,Colon_Sigmoid,Heart_Left_Ventricle,Adipose_Visceral_Omentum,Spleen,Breast_Mammary_Tissue,Artery_Aorta,Artery_Tibial,Pancreas,Esophagus_Mucosa,Testis,Skin_Not_Sun_Exposed_Suprapubic,Whole_Blood,Adipose_Subcutaneous,Skin_Sun_Exposed_Lower_leg,Esophagus_Mucosa,Muscle_Skeletal,Lung,Thyroid,Colon_Transverse,Skin_Not_Sun_Exposed_Suprapubic,Stomach,Heart_Atrial_Appendage,Testis,Nerve_Tibial,Adipose_Subcutaneous,Artery_Tibial,Esophagus_Gastroesophageal_Junction,Esophagus_Muscularis,Colon_Sigmoid,Prostate,Thyroid,Esophagus_Mucosa,Colon_Transverse,Skin_Not_Sun_Exposed_Suprapubic,Adipose_Visceral_Omentum,Esophagus_Muscularis,Skin_Sun_Exposed_Lower_leg,Cells_EBV-transformed_lymphocytes,Small_Intestine_Terminal_Ileum,Prostate,Esophagus_Gastroesophageal_Junction,Heart_Left_Ventricle,Heart_Atrial_Appendage,Whole_Blood,Lung,Adipose_Subcutaneous,Artery_Tibial,Colon_Sigmoid,Nerve_Tibial,Stomach	Not_done	sqtl+eqtl+cadd	TCF19,FLOT1,NRM,VARS2,SFTA2,DDX39B,HLA-C,PSORS1C3,POU5F1,CCHCR1,PSORS1C2,CDSN,PSORS1C1,C6orf15,DDR1,HCG27,HCG20,HCG22,WASF5P,HCG21,HLA-B,LINC02570,,MIR6891
rs2517448	0.3161	intergenic		5.426	TCF19,TCF19,TCF19,TCF19,TCF19,TCF19,TCF19,TCF19,TCF19,TCF19,TCF19,TCF19,TCF19,VARS2,VARS2,VARS2,SFTA2,CYP21A1P,ZBTB12,SNHG32,MICB,MICB,MICA,MICA,MICA,MICA,MICA,MICA,MICA,MICA,MICA,MICA,HLA-C,HLA-C,HLA-C,HLA-C,HLA-C,HLA-C,PSORS1C3,PSORS1C3,PSORS1C3,PSORS1C3,PSORS1C3,PSORS1C3,PSORS1C3,PSORS1C3,PSORS1C3,PSORS1C3,PSORS1C3,PSORS1C3,PSORS1C3,PSORS1C3,PSORS1C3,PSORS1C3,PSORS1C3,PSORS1C3,PSORS1C3,PSORS1C3,PSORS1C3,PSORS1C3,PSORS1C3,PSORS1C3,PSORS1C3,PSORS1C3,PSORS1C3,PSORS1C3,PSORS1C3,PSORS1C3,PSORS1C3,POU5F1,POU5F1,POU5F1,POU5F1,POU5F1,POU5F1,POU5F1,POU5F1,POU5F1,POU5F1,POU5F1,POU5F1,POU5F1,POU5F1,POU5F1,POU5F1,POU5F1,CCHCR1,CCHCR1,CCHCR1,CCHCR1,CCHCR1,CCHCR1,CCHCR1,CCHCR1,CCHCR1,CCHCR1,CCHCR1,CCHCR1,CCHCR1,CCHCR1,CCHCR1,CCHCR1,CCHCR1,CCHCR1,CCHCR1,PSORS1C2,PSORS1C2,PSORS1C2,PSORS1C2,PSORS1C2,PSORS1C2,PSORS1C2,PSORS1C2,PSORS1C2,PSORS1C2,PSORS1C2,CDSN,PSORS1C1,PSORS1C1,PSORS1C1,PSORS1C1,PSORS1C1,C6orf15,C6orf15,C6orf15,ABCF1,ABCF1,ABCF1,ABCF1,ABCF1,DDR1,DDR1,DDR1,HLA-E,HCG27,HCG27,CLIC1,DDAH2,GTF2H4,LINC00243,C4B,HLA-S,HLA-S,HLA-S,HLA-S,HLA-S,HLA-S,HLA-S,HLA-S,HLA-S,HCG22,HCG22,HCG22,HCG22,HCG22,HCG22,HCG22,HCG22,HCG22,HCG22,HCG22,HCG22,HCG22,HCG22,HCG22,HCG22,HCG22,HCG22,HCG22,HCG22,HCG22,HCG22,HCG22,HCG22,HCG22,HCG22,HCG22,HCG22,HCG22,HCG22,,HCG18,CYP21A2,CYP21A2,CYP21A2,HCG21,TRIM26,HLA-B,HLA-L,HLA-L,HLA-L,HLA-L,HLA-L,HLA-L,HLA-L,HLA-L,HLA-L,HLA-L,HLA-L,HLA-L,HLA-L,HLA-L,HLA-L,HLA-L,HLA-L,HLA-L,HLA-L,HLA-L,HLA-L,HLA-L,C4A,C4A,C4A,C4A,C4A,C4A,C4A,C4A,C4A,C4A,C4A,C4A,C4A,STK19B,MUC22,,,,,,,,,,,,,,,,,,MIR6891,MIR6891,MIR6891,MIR6891	Cells_EBV-transformed_lymphocytes,Colon_Transverse,Esophagus_Mucosa,Adipose_Subcutaneous,Esophagus_Muscularis,Heart_Atrial_Appendage,Esophagus_Gastroesophageal_Junction,Artery_Tibial,Colon_Sigmoid,Testis,Nerve_Tibial,Artery_Aorta,Thyroid,Esophagus_Mucosa,Muscle_Skeletal,Thyroid,Thyroid,Artery_Aorta,Whole_Blood,Cells_Cultured_fibroblasts,Brain_Cerebellum,Brain_Cerebellar_Hemisphere,Colon_Transverse,Heart_Left_Ventricle,Adipose_Subcutaneous,Skin_Sun_Exposed_Lower_leg,Artery_Aorta,Thyroid,Nerve_Tibial,Lung,Muscle_Skeletal,Artery_Tibial,Spleen,Adipose_Subcutaneous,Nerve_Tibial,Adipose_Visceral_Omentum,Colon_Transverse,Whole_Blood,Breast_Mammary_Tissue,Adipose_Visceral_Omentum,Pituitary,Heart_Left_Ventricle,Pancreas,Stomach,Muscle_Skeletal,Adipose_Subcutaneous,Skin_Sun_Exposed_Lower_leg,Esophagus_Muscularis,Skin_Not_Sun_Exposed_Suprapubic,Artery_Aorta,Colon_Transverse,Brain_Cerebellar_Hemisphere,Lung,Spleen,Brain_Spinal_cord_cervical_c-1,Cells_EBV-transformed_lymphocytes,Brain_Substantia_nigra,Artery_Tibial,Prostate,Cells_Cultured_fibroblasts,Thyroid,Colon_Sigmoid,Esophagus_Gastroesophageal_Junction,Whole_Blood,Testis,Esophagus_Mucosa,Heart_Atrial_Appendage,Small_Intestine_Terminal_Ileum,Nerve_Tibial,Skin_Not_Sun_Exposed_Suprapubic,Lung,Muscle_Skeletal,Esophagus_Gastroesophageal_Junction,Pancreas,Brain_Cerebellar_Hemisphere,Colon_Transverse,Brain_Cerebellum,Testis,Esophagus_Mucosa,Skin_Sun_Exposed_Lower_leg,Spleen,Stomach,Esophagus_Muscularis,Prostate,Pituitary,Whole_Blood,Pancreas,Adipose_Subcutaneous,Cells_EBV-transformed_lymphocytes,Whole_Blood,Breast_Mammary_Tissue,Esophagus_Muscularis,Cells_Cultured_fibroblasts,Colon_Transverse,Heart_Atrial_Appendage,Spleen,Muscle_Skeletal,Colon_Sigmoid,Testis,Stomach,Adipose_Visceral_Omentum,Nerve_Tibial,Thyroid,Small_Intestine_Terminal_Ileum,Lung,Lung,Esophagus_Muscularis,Adrenal_Gland,Artery_Tibial,Adipose_Visceral_Omentum,Esophagus_Gastroesophageal_Junction,Cells_Cultured_fibroblasts,Adipose_Subcutaneous,Thyroid,Artery_Aorta,Esophagus_Mucosa,Skin_Sun_Exposed_Lower_leg,Testis,Artery_Tibial,Lung,Cells_Cultured_fibroblasts,Artery_Aorta,Pituitary,Skin_Not_Sun_Exposed_Suprapubic,Skin_Sun_Exposed_Lower_leg,Skin_Not_Sun_Exposed_Suprapubic,Skin_Sun_Exposed_Lower_leg,Esophagus_Gastroesophageal_Junction,Esophagus_Muscularis,Muscle_Skeletal,Heart_Left_Ventricle,Muscle_Skeletal,Thyroid,Adipose_Subcutaneous,Cells_Cultured_fibroblasts,Artery_Tibial,Testis,Cells_Cultured_fibroblasts,Esophagus_Mucosa,Skin_Not_Sun_Exposed_Suprapubic,Whole_Blood,Skin_Sun_Exposed_Lower_leg,Nerve_Tibial,Skin_Not_Sun_Exposed_Suprapubic,Breast_Mammary_Tissue,Adipose_Subcutaneous,Adipose_Visceral_Omentum,Whole_Blood,Lung,Artery_Aorta,Breast_Mammary_Tissue,Artery_Coronary,Colon_Transverse,Brain_Cortex,Brain_Frontal_Cortex_BA9,Brain_Anterior_cingulate_cortex_BA24,Adipose_Subcutaneous,Muscle_Skeletal,Adipose_Visceral_Omentum,Heart_Left_Ventricle,Artery_Tibial,Cells_EBV-transformed_lymphocytes,Uterus,Brain_Hypothalamus,Brain_Nucleus_accumbens_basal_ganglia,Colon_Sigmoid,Brain_Caudate_basal_ganglia,Skin_Sun_Exposed_Lower_leg,Esophagus_Gastroesophageal_Junction,Brain_Substantia_nigra,Esophagus_Mucosa,Heart_Atrial_Appendage,Skin_Not_Sun_Exposed_Suprapubic,Artery_Aorta,Spleen,Nerve_Tibial,Brain_Putamen_basal_ganglia,Esophagus_Muscularis,Lung,Small_Intestine_Terminal_Ileum,Thyroid,Whole_Blood,Skin_Sun_Exposed_Lower_leg,Prostate,Adipose_Subcutaneous,Esophagus_Mucosa,Thyroid,Heart_Left_Ventricle,Adipose_Subcutaneous,Spleen,Colon_Transverse,Esophagus_Muscularis,Heart_Left_Ventricle,Artery_Aorta,Esophagus_Mucosa,Stomach,Whole_Blood,Adipose_Visceral_Omentum,Cells_Cultured_fibroblasts,Minor_Salivary_Gland,Brain_Putamen_basal_ganglia,Breast_Mammary_Tissue,Lung,Skin_Not_Sun_Exposed_Suprapubic,Thyroid,Muscle_Skeletal,Artery_Tibial,Colon_Sigmoid,Nerve_Tibial,Skin_Sun_Exposed_Lower_leg,Thyroid,Colon_Transverse,Heart_Left_Ventricle,Nerve_Tibial,Whole_Blood,Cells_Cultured_fibroblasts,Esophagus_Muscularis,Adipose_Subcutaneous,Skin_Sun_Exposed_Lower_leg,Lung,Heart_Atrial_Appendage,Skin_Not_Sun_Exposed_Suprapubic,Muscle_Skeletal,Cells_Cultured_fibroblasts,Esophagus_Mucosa,Skin_Sun_Exposed_Lower_leg,Breast_Mammary_Tissue,Colon_Transverse,Lung,Esophagus_Gastroesophageal_Junction,Adipose_Subcutaneous,Artery_Tibial,Muscle_Skeletal,Skin_Not_Sun_Exposed_Suprapubic,Thyroid,Esophagus_Muscularis,Adipose_Visceral_Omentum,Whole_Blood,Spleen,Thyroid,Testis,Heart_Left_Ventricle,Nerve_Tibial,Whole_Blood,Thyroid,Lung	Not_done	sqtl+eqtl+cadd	TCF19,VARS2,SFTA2,CYP21A1P,ZBTB12,SNHG32,MICB,MICA,HLA-C,PSORS1C3,POU5F1,CCHCR1,PSORS1C2,CDSN,PSORS1C1,C6orf15,ABCF1,DDR1,HLA-E,HCG27,CLIC1,DDAH2,GTF2H4,LINC00243,C4B,HLA-S,HCG22,,HCG18,CYP21A2,HCG21,TRIM26,HLA-B,HLA-L,C4A,STK19B,MUC22,MIR6891
rs3132555	0.1663	regulatory		1978-11-01	TCF19,TCF19,TCF19,TCF19,TCF19,C2,SFTA2,NFKBIL1,MICA,HLA-C,HLA-C,HLA-C,HLA-C,HLA-C,HLA-C,HLA-C,HLA-C,HLA-C,HLA-C,HLA-C,HLA-C,HLA-C,HLA-C,HLA-C,HLA-C,HLA-C,HLA-C,HLA-C,HLA-C,HLA-C,HLA-C,HLA-C,POU5F1,POU5F1,POU5F1,POU5F1,POU5F1,POU5F1,POU5F1,POU5F1,CCHCR1,CCHCR1,CCHCR1,CCHCR1,CCHCR1,CCHCR1,CCHCR1,PSORS1C2,PSORS1C2,PSORS1C2,PSORS1C2,PSORS1C2,PSORS1C2,PSORS1C2,PSORS1C2,PSORS1C2,PSORS1C2,PSORS1C2,PSORS1C2,PSORS1C2,PSORS1C2,PSORS1C2,PSORS1C2,PSORS1C2,PSORS1C2,PSORS1C2,PSORS1C2,PSORS1C2,PSORS1C2,PSORS1C2,PSORS1C2,PSORS1C2,PSORS1C2,PSORS1C2,CDSN,CDSN,PSORS1C1,PSORS1C1,PSORS1C1,PSORS1C1,PSORS1C1,PSORS1C1,PSORS1C1,PSORS1C1,PSORS1C1,PSORS1C1,PSORS1C1,PSORS1C1,PSORS1C1,PSORS1C1,PSORS1C1,PSORS1C1,PSORS1C1,PSORS1C1,PSORS1C1,PSORS1C1,PSORS1C1,PSORS1C1,PSORS1C1,PSORS1C1,C6orf15,MUC21,ABCF1,ABCF1,HCP5,HCP5,HCP5,HCG27,HCG27,HCG27,HCG27,HCG27,HCG27,HCG27,HCG27,HCG27,HCG27,CLIC1,HLA-S,HLA-S,HLA-S,HLA-S,HLA-S,HLA-S,HLA-S,HLA-S,HLA-S,HLA-S,HLA-S,HLA-S,HLA-S,HLA-S,HLA-S,HLA-S,HLA-S,HLA-S,HLA-S,HLA-S,HCG20,HCG22,HCG22,HCG22,CYP21A2,CYP21A2,HLA-B,HLA-B,HLA-B,HLA-B,HLA-B,HLA-B,HLA-B,HLA-B,HLA-B,HLA-B,HLA-B,HLA-B,HLA-B,HLA-B,HLA-B,HLA-B,HLA-B,HLA-B,HLA-B,HLA-B,HLA-B,HLA-B,HLA-B,HLA-B,HLA-B,HLA-L,HLA-L,HLA-L,HLA-L,HLA-L,HLA-L,HLA-L,HLA-L,HLA-L,HLA-L,HLA-L,HLA-L,HLA-L,HLA-L,HLA-L,HLA-L,HLA-L,HLA-L,HLA-L,HLA-L,HLA-L,HLA-L,HLA-L,HLA-L,HLA-L,HLA-L,HLA-L,HLA-L,HCG17,,,,,,,,,,,,,,,,,,,,,,,,,,,,,,,,,,,,,,,,	Pituitary,Brain_Cerebellum,Artery_Tibial,Esophagus_Mucosa,Brain_Cerebellar_Hemisphere,Brain_Nucleus_accumbens_basal_ganglia,Thyroid,Cells_Cultured_fibroblasts,Thyroid,Esophagus_Muscularis,Pituitary,Testis,Colon_Transverse,Heart_Left_Ventricle,Skin_Sun_Exposed_Lower_leg,Artery_Aorta,Skin_Not_Sun_Exposed_Suprapubic,Thyroid,Brain_Hippocampus,Cells_Cultured_fibroblasts,Colon_Sigmoid,Spleen,Adrenal_Gland,Whole_Blood,Adipose_Subcutaneous,Esophagus_Gastroesophageal_Junction,Heart_Atrial_Appendage,Esophagus_Mucosa,Lung,Muscle_Skeletal,Brain_Cerebellum,Artery_Tibial,Lung,Artery_Tibial,Skin_Not_Sun_Exposed_Suprapubic,Brain_Cerebellar_Hemisphere,Testis,Brain_Cerebellum,Thyroid,Artery_Aorta,Skin_Sun_Exposed_Lower_leg,Testis,Artery_Tibial,Muscle_Skeletal,Artery_Aorta,Cells_Cultured_fibroblasts,Heart_Left_Ventricle,Stomach,Spleen,Heart_Left_Ventricle,Colon_Sigmoid,Esophagus_Mucosa,Heart_Atrial_Appendage,Artery_Aorta,Artery_Coronary,Minor_Salivary_Gland,Esophagus_Muscularis,Esophagus_Gastroesophageal_Junction,Adrenal_Gland,Colon_Transverse,Artery_Tibial,Breast_Mammary_Tissue,Cells_Cultured_fibroblasts,Vagina,Nerve_Tibial,Small_Intestine_Terminal_Ileum,Adipose_Subcutaneous,Uterus,Ovary,Prostate,Lung,Thyroid,Adipose_Visceral_Omentum,Muscle_Skeletal,Skin_Not_Sun_Exposed_Suprapubic,Skin_Sun_Exposed_Lower_leg,Esophagus_Muscularis,Esophagus_Mucosa,Cells_Cultured_fibroblasts,Lung,Artery_Coronary,Stomach,Minor_Salivary_Gland,Esophagus_Gastroesophageal_Junction,Spleen,Artery_Tibial,Adrenal_Gland,Adipose_Subcutaneous,Vagina,Adipose_Visceral_Omentum,Colon_Transverse,Thyroid,Skin_Not_Sun_Exposed_Suprapubic,Colon_Sigmoid,Skin_Sun_Exposed_Lower_leg,Prostate,Muscle_Skeletal,Nerve_Tibial,Breast_Mammary_Tissue,Artery_Aorta,Minor_Salivary_Gland,Esophagus_Mucosa,Esophagus_Gastroesophageal_Junction,Thyroid,Muscle_Skeletal,Esophagus_Muscularis,Artery_Tibial,Cells_Cultured_fibroblasts,Heart_Left_Ventricle,Brain_Caudate_basal_ganglia,Lung,Esophagus_Mucosa,Colon_Sigmoid,Nerve_Tibial,Heart_Atrial_Appendage,Thyroid,Artery_Tibial,Testis,Skin_Not_Sun_Exposed_Suprapubic,Stomach,Small_Intestine_Terminal_Ileum,Nerve_Tibial,Pituitary,Artery_Coronary,Skin_Sun_Exposed_Lower_leg,Whole_Blood,Colon_Transverse,Minor_Salivary_Gland,Artery_Tibial,Thyroid,Adrenal_Gland,Adipose_Visceral_Omentum,Adipose_Subcutaneous,Spleen,Prostate,Breast_Mammary_Tissue,Artery_Aorta,Lung,Brain_Hippocampus,Lung,Adipose_Subcutaneous,Breast_Mammary_Tissue,Whole_Blood,Nerve_Tibial,Adipose_Visceral_Omentum,Cells_Cultured_fibroblasts,Artery_Aorta,Nerve_Tibial,Esophagus_Muscularis,Thyroid,Brain_Caudate_basal_ganglia,Brain_Putamen_basal_ganglia,Pituitary,Liver,Colon_Sigmoid,Esophagus_Gastroesophageal_Junction,Heart_Left_Ventricle,Stomach,Skin_Not_Sun_Exposed_Suprapubic,Testis,Esophagus_Mucosa,Pancreas,Breast_Mammary_Tissue,Adipose_Subcutaneous,Artery_Coronary,Heart_Atrial_Appendage,Skin_Sun_Exposed_Lower_leg,Muscle_Skeletal,Artery_Tibial,Adipose_Subcutaneous,Colon_Sigmoid,Ovary,Heart_Left_Ventricle,Stomach,Pancreas,Skin_Not_Sun_Exposed_Suprapubic,Artery_Aorta,Adipose_Visceral_Omentum,Artery_Tibial,Colon_Transverse,Lung,Breast_Mammary_Tissue,Muscle_Skeletal,Esophagus_Gastroesophageal_Junction,Prostate,Thyroid,Esophagus_Muscularis,Brain_Caudate_basal_ganglia,Cells_Cultured_fibroblasts,Whole_Blood,Esophagus_Mucosa,Nerve_Tibial,Skin_Sun_Exposed_Lower_leg,Heart_Atrial_Appendage,Spleen,Minor_Salivary_Gland,Artery_Coronary,Pituitary,Lung,Adipose_Visceral_Omentum,Whole_Blood,Testis,Heart_Atrial_Appendage,Pancreas,Stomach,Artery_Aorta,Brain_Anterior_cingulate_cortex_BA24,Esophagus_Mucosa,Adipose_Visceral_Omentum,Esophagus_Muscularis,Colon_Transverse,Esophagus_Gastroesophageal_Junction,Skin_Sun_Exposed_Lower_leg,Pituitary,Brain_Cortex,Whole_Blood,Brain_Hypothalamus,Colon_Sigmoid,Skin_Not_Sun_Exposed_Suprapubic,Nerve_Tibial,Adrenal_Gland,Brain_Caudate_basal_ganglia,Artery_Tibial,Spleen,Artery_Coronary,Adipose_Subcutaneous,Prostate,Vagina,Small_Intestine_Terminal_Ileum,Breast_Mammary_Tissue,Thyroid,Cells_Cultured_fibroblasts,Brain_Cerebellar_Hemisphere,Brain_Cerebellum,Muscle_Skeletal,Ovary,Liver,Lung	Not_done	sqtl+eqtl+cadd	TCF19,C2,SFTA2,NFKBIL1,MICA,HLA-C,POU5F1,CCHCR1,PSORS1C2,CDSN,PSORS1C1,C6orf15,MUC21,ABCF1,HCP5,HCG27,CLIC1,HLA-S,HCG20,HCG22,CYP21A2,HLA-B,HLA-L,HCG17
rs9263719	0.1659	regulatory		2.115	FLOT1,Y_RNA,Y_RNA,Y_RNA,Y_RNA,Y_RNA,Y_RNA,MICA,MICA,MICA,MICA,MICA,MICA,MICA,MICA,MICA,MICA,MICA,MICA,MICA,MICA,MICA,MICA,MICA,MICA,MICA,MICA,HLA-C,HLA-C,HLA-C,HLA-C,HLA-C,HLA-C,PSORS1C3,PSORS1C3,POU5F1,POU5F1,POU5F1,POU5F1,POU5F1,POU5F1,POU5F1,POU5F1,POU5F1,POU5F1,POU5F1,POU5F1,CCHCR1,CCHCR1,CCHCR1,CCHCR1,CCHCR1,CCHCR1,CCHCR1,CCHCR1,CCHCR1,CCHCR1,CCHCR1,CCHCR1,CCHCR1,CCHCR1,CCHCR1,CCHCR1,CCHCR1,CCHCR1,CCHCR1,CCHCR1,PSORS1C2,PSORS1C2,PSORS1C2,PSORS1C2,PSORS1C2,PSORS1C2,PSORS1C2,PSORS1C2,PSORS1C2,PSORS1C2,PSORS1C2,PSORS1C2,PSORS1C2,PSORS1C2,PSORS1C2,PSORS1C2,PSORS1C2,PSORS1C2,PSORS1C2,PSORS1C2,PSORS1C1,PSORS1C1,PSORS1C1,PSORS1C1,PSORS1C1,PSORS1C1,PSORS1C1,PSORS1C1,PSORS1C1,PSORS1C1,PSORS1C1,PSORS1C1,PSORS1C1,PSORS1C1,PSORS1C1,C6orf15,HLA-S,HCG22,HCG22,HCG22,HCG22,HCG22,HCG22,HCG22,HCG22,HCG22,HCG22,HCG22,HCG22,TRIM26,HLA-B,HLA-L,HLA-L,HLA-L,HLA-L,HLA-L,HLA-L,HLA-L,HLA-L,HLA-L,HLA-L,HLA-L,HLA-L,MUC22,	Nerve_Tibial,Lung,Artery_Tibial,Esophagus_Muscularis,Artery_Coronary,Thyroid,Nerve_Tibial,Brain_Hypothalamus,Artery_Tibial,Colon_Transverse,Adipose_Subcutaneous,Cells_Cultured_fibroblasts,Thyroid,Skin_Not_Sun_Exposed_Suprapubic,Esophagus_Gastroesophageal_Junction,Adipose_Visceral_Omentum,Esophagus_Mucosa,Nerve_Tibial,Artery_Aorta,Skin_Sun_Exposed_Lower_leg,Heart_Atrial_Appendage,Pancreas,Esophagus_Muscularis,Lung,Brain_Nucleus_accumbens_basal_ganglia,Colon_Sigmoid,Muscle_Skeletal,Artery_Tibial,Nerve_Tibial,Stomach,Colon_Sigmoid,Muscle_Skeletal,Skin_Sun_Exposed_Lower_leg,Adipose_Subcutaneous,Adipose_Visceral_Omentum,Cells_Cultured_fibroblasts,Adipose_Subcutaneous,Skin_Not_Sun_Exposed_Suprapubic,Thyroid,Heart_Atrial_Appendage,Pancreas,Adipose_Visceral_Omentum,Esophagus_Muscularis,Skin_Sun_Exposed_Lower_leg,Artery_Tibial,Nerve_Tibial,Heart_Left_Ventricle,Artery_Aorta,Artery_Tibial,Small_Intestine_Terminal_Ileum,Colon_Transverse,Heart_Atrial_Appendage,Skin_Sun_Exposed_Lower_leg,Adipose_Subcutaneous,Thyroid,Esophagus_Muscularis,Artery_Coronary,Cells_Cultured_fibroblasts,Adipose_Visceral_Omentum,Skin_Not_Sun_Exposed_Suprapubic,Spleen,Whole_Blood,Lung,Breast_Mammary_Tissue,Esophagus_Mucosa,Ovary,Nerve_Tibial,Prostate,Small_Intestine_Terminal_Ileum,Adipose_Subcutaneous,Artery_Aorta,Heart_Atrial_Appendage,Esophagus_Gastroesophageal_Junction,Artery_Tibial,Cells_Cultured_fibroblasts,Colon_Transverse,Esophagus_Muscularis,Artery_Coronary,Lung,Adrenal_Gland,Thyroid,Stomach,Colon_Sigmoid,Nerve_Tibial,Uterus,Breast_Mammary_Tissue,Adipose_Visceral_Omentum,Esophagus_Gastroesophageal_Junction,Thyroid,Adipose_Subcutaneous,Cells_Cultured_fibroblasts,Colon_Sigmoid,Esophagus_Muscularis,Artery_Aorta,Spleen,Skin_Sun_Exposed_Lower_leg,Adipose_Visceral_Omentum,Stomach,Colon_Transverse,Artery_Tibial,Lung,Artery_Coronary,Cells_Cultured_fibroblasts,Whole_Blood,Esophagus_Muscularis,Muscle_Skeletal,Adipose_Subcutaneous,Skin_Sun_Exposed_Lower_leg,Breast_Mammary_Tissue,Heart_Atrial_Appendage,Esophagus_Mucosa,Adipose_Visceral_Omentum,Nerve_Tibial,Skin_Not_Sun_Exposed_Suprapubic,Heart_Left_Ventricle,Lung,Artery_Tibial,Cells_Cultured_fibroblasts,Adipose_Subcutaneous,Thyroid,Stomach,Skin_Not_Sun_Exposed_Suprapubic,Muscle_Skeletal,Heart_Left_Ventricle,Whole_Blood,Colon_Transverse,Adipose_Visceral_Omentum,Artery_Tibial,Cells_Cultured_fibroblasts,Skin_Sun_Exposed_Lower_leg,Esophagus_Mucosa,Whole_Blood	Not_done	sqtl+eqtl+cadd	FLOT1,Y_RNA,MICA,HLA-C,PSORS1C3,POU5F1,CCHCR1,PSORS1C2,PSORS1C1,C6orf15,HLA-S,HCG22,TRIM26,HLA-B,HLA-L,MUC22
rs3132535	0.3041	intron	CCHCR1	7.449	TCF19,TCF19,TCF19,TCF19,TCF19,TCF19,TCF19,TCF19,TCF19,TCF19,TCF19,TCF19,TCF19,TCF19,TCF19,TCF19,TCF19,TCF19,SFTA2,ZBTB12,SLC44A4,LST1,PSORS1C3,PSORS1C3,POU5F1,POU5F1,POU5F1,CCHCR1,CCHCR1,CCHCR1,CCHCR1,CCHCR1,CCHCR1,CCHCR1,CCHCR1,CCHCR1,CCHCR1,CCHCR1,CCHCR1,CCHCR1,PSORS1C2,PSORS1C2,PSORS1C2,PSORS1C2,PSORS1C2,PSORS1C2,PSORS1C2,CDSN,PSORS1C1,PSORS1C1,PSORS1C1,PSORS1C1,DDR1,HCG27,HCG27,HCG27,HCG27,HCG27,HCG27,HCG27,HCG27,HCG27,HCG27,HCG27,HCG27,HCG27,HCG27,HCG27,HCG27,HCG27,HCG27,HCG27,HCG27,HCG27,HCG27,HCG27,HCG27,HCG27,HCG27,HCG27,HCG27,HCG27,HCG27,HCG27,HCG27,HCG27,HCG27,HCG27,HCG27,DDAH2,HLA-S,HLA-S,HCG22,HCG22,HCG22,HCG22,HCG22,HCG22,HCG22,HCG22,HCG22,HCG22,CYP21A2,CYP21A2,CYP21A2,HLA-B,HLA-B,HLA-B,HLA-B,HLA-B,HLA-B,HLA-B,HLA-B,HLA-B,HLA-L,HLA-L,HLA-L,HLA-L,HLA-L,HLA-L,C4A,C4A,C4A,C4A,C4A,C4A,C4A,C4A,C4A,,,	Skin_Not_Sun_Exposed_Suprapubic,Esophagus_Muscularis,Nerve_Tibial,Skin_Sun_Exposed_Lower_leg,Heart_Atrial_Appendage,Brain_Nucleus_accumbens_basal_ganglia,Adipose_Visceral_Omentum,Adipose_Subcutaneous,Esophagus_Mucosa,Whole_Blood,Pancreas,Brain_Amygdala,Colon_Transverse,Artery_Tibial,Artery_Aorta,Testis,Thyroid,Spleen,Thyroid,Whole_Blood,Thyroid,Cells_Cultured_fibroblasts,Skin_Sun_Exposed_Lower_leg,Artery_Tibial,Lung,Skin_Sun_Exposed_Lower_leg,Skin_Not_Sun_Exposed_Suprapubic,Thyroid,Breast_Mammary_Tissue,Testis,Cells_Cultured_fibroblasts,Small_Intestine_Terminal_Ileum,Whole_Blood,Adipose_Subcutaneous,Brain_Cerebellum,Muscle_Skeletal,Colon_Transverse,Esophagus_Mucosa,Prostate,Spleen,Liver,Skin_Sun_Exposed_Lower_leg,Esophagus_Mucosa,Adipose_Subcutaneous,Adipose_Visceral_Omentum,Cells_Cultured_fibroblasts,Nerve_Tibial,Skin_Sun_Exposed_Lower_leg,Skin_Not_Sun_Exposed_Suprapubic,Muscle_Skeletal,Esophagus_Mucosa,Nerve_Tibial,Thyroid,Brain_Cerebellar_Hemisphere,Esophagus_Muscularis,Pituitary,Brain_Caudate_basal_ganglia,Artery_Tibial,Artery_Aorta,Esophagus_Mucosa,Colon_Sigmoid,Whole_Blood,Stomach,Brain_Putamen_basal_ganglia,Adipose_Visceral_Omentum,Esophagus_Gastroesophageal_Junction,Breast_Mammary_Tissue,Brain_Nucleus_accumbens_basal_ganglia,Adrenal_Gland,Cells_Cultured_fibroblasts,Brain_Cortex,Cells_EBV-transformed_lymphocytes,Brain_Hippocampus,Lung,Spleen,Brain_Amygdala,Minor_Salivary_Gland,Pancreas,Prostate,Brain_Cerebellum,Heart_Atrial_Appendage,Heart_Left_Ventricle,Nerve_Tibial,Adipose_Subcutaneous,Brain_Frontal_Cortex_BA9,Colon_Transverse,Thyroid,Muscle_Skeletal,Liver,Adipose_Visceral_Omentum,Prostate,Adipose_Subcutaneous,Heart_Atrial_Appendage,Nerve_Tibial,Skin_Sun_Exposed_Lower_leg,Adipose_Subcutaneous,Adipose_Visceral_Omentum,Skin_Not_Sun_Exposed_Suprapubic,Artery_Tibial,Breast_Mammary_Tissue,Spleen,Cells_EBV-transformed_lymphocytes,Artery_Tibial,Nerve_Tibial,Prostate,Esophagus_Muscularis,Artery_Tibial,Esophagus_Mucosa,Cells_Cultured_fibroblasts,Adipose_Visceral_Omentum,Adipose_Subcutaneous,Nerve_Tibial,Skin_Not_Sun_Exposed_Suprapubic,Pancreas,Adipose_Subcutaneous,Whole_Blood,Nerve_Tibial,Breast_Mammary_Tissue,Adipose_Visceral_Omentum,Lung,Colon_Transverse,Muscle_Skeletal,Whole_Blood,Nerve_Tibial,Esophagus_Muscularis,Esophagus_Mucosa,Heart_Atrial_Appendage,Adipose_Subcutaneous,Lung,Whole_Blood,Thyroid,Muscle_Skeletal	Not_done	sqtl+eqtl+cadd	TCF19,SFTA2,ZBTB12,SLC44A4,LST1,PSORS1C3,POU5F1,CCHCR1,PSORS1C2,CDSN,PSORS1C1,DDR1,HCG27,DDAH2,HLA-S,HCG22,CYP21A2,HLA-B,HLA-L,C4A
rs13409	0.4335	downstream	TCF19	16.47	TCF19,TCF19,TCF19,TCF19,TCF19,TCF19,TCF19,FLOT1,VARS2,VARS2,VARS2,VARS2,VARS2,VARS2,VARS2,VARS2,VARS2,VARS2,PPP1R18,PPP1R18,SFTA2,SFTA2,NELFE,PSORS1C3,PSORS1C3,PSORS1C3,PSORS1C3,PSORS1C3,PSORS1C3,POU5F1,POU5F1,POU5F1,CCHCR1,CCHCR1,CCHCR1,CCHCR1,CCHCR1,CCHCR1,CCHCR1,CCHCR1,CCHCR1,CCHCR1,CCHCR1,CCHCR1,CCHCR1,CCHCR1,CCHCR1,CCHCR1,CCHCR1,CCHCR1,CCHCR1,CCHCR1,PSORS1C2,PSORS1C2,PSORS1C2,PSORS1C2,PSORS1C2,PSORS1C2,PSORS1C2,PSORS1C2,CDSN,CDSN,PSORS1C1,PSORS1C1,PSORS1C1,PSORS1C1,PSORS1C1,PSORS1C1,PSORS1C1,HCP5,HCP5,HCG27,HCG27,HCG27,HCG27,HCG27,HCG27,HCG27,HCG27,HCG27,HCG27,HCG27,HCG27,HCG27,HCG27,GTF2H4,GTF2H4,C4B,HLA-S,HLA-B,HLA-B,HLA-B,HLA-B,HLA-B,HLA-B,HLA-B,HLA-B,HLA-B,HLA-B,HLA-B,HLA-B,HLA-B,HLA-B,HLA-B,HLA-B,HLA-B,HLA-B,HLA-B,HLA-L,HLA-L,C4A,C4A,C4A,HCG17,HCG17,,,,,,,,,,,,,,,,,MIR6891,MIR6891	Prostate,Pituitary,Brain_Cerebellar_Hemisphere,Esophagus_Mucosa,Skin_Sun_Exposed_Lower_leg,Skin_Not_Sun_Exposed_Suprapubic,Brain_Cerebellum,Thyroid,Nerve_Tibial,Thyroid,Esophagus_Muscularis,Artery_Aorta,Pancreas,Esophagus_Mucosa,Whole_Blood,Colon_Sigmoid,Skin_Sun_Exposed_Lower_leg,Artery_Tibial,Artery_Tibial,Artery_Aorta,Esophagus_Mucosa,Lung,Cells_EBV-transformed_lymphocytes,Adipose_Subcutaneous,Nerve_Tibial,Heart_Atrial_Appendage,Thyroid,Cells_Cultured_fibroblasts,Adipose_Visceral_Omentum,Adipose_Subcutaneous,Esophagus_Mucosa,Lung,Esophagus_Muscularis,Adipose_Subcutaneous,Whole_Blood,Esophagus_Mucosa,Nerve_Tibial,Minor_Salivary_Gland,Brain_Cerebellum,Pituitary,Testis,Small_Intestine_Terminal_Ileum,Spleen,Cells_Cultured_fibroblasts,Brain_Cerebellar_Hemisphere,Thyroid,Brain_Cortex,Muscle_Skeletal,Lung,Colon_Transverse,Skin_Not_Sun_Exposed_Suprapubic,Adipose_Visceral_Omentum,Prostate,Adipose_Subcutaneous,Colon_Sigmoid,Adipose_Visceral_Omentum,Esophagus_Muscularis,Nerve_Tibial,Colon_Transverse,Esophagus_Mucosa,Skin_Not_Sun_Exposed_Suprapubic,Skin_Sun_Exposed_Lower_leg,Adipose_Subcutaneous,Nerve_Tibial,Adipose_Visceral_Omentum,Esophagus_Mucosa,Skin_Sun_Exposed_Lower_leg,Muscle_Skeletal,Skin_Not_Sun_Exposed_Suprapubic,Esophagus_Muscularis,Thyroid,Artery_Tibial,Liver,Esophagus_Mucosa,Thyroid,Artery_Aorta,Nerve_Tibial,Heart_Left_Ventricle,Whole_Blood,Lung,Heart_Atrial_Appendage,Adipose_Subcutaneous,Adrenal_Gland,Cells_Cultured_fibroblasts,Muscle_Skeletal,Brain_Anterior_cingulate_cortex_BA24,Brain_Amygdala,Whole_Blood,Adipose_Subcutaneous,Pancreas,Artery_Tibial,Esophagus_Gastroesophageal_Junction,Skin_Sun_Exposed_Lower_leg,Stomach,Artery_Aorta,Muscle_Skeletal,Breast_Mammary_Tissue,Colon_Sigmoid,Nerve_Tibial,Liver,Thyroid,Colon_Transverse,Esophagus_Mucosa,Adipose_Subcutaneous,Whole_Blood,Cells_Cultured_fibroblasts,Esophagus_Muscularis,Adipose_Visceral_Omentum,Adipose_Subcutaneous,Nerve_Tibial,Lung,Skin_Sun_Exposed_Lower_leg,Adipose_Subcutaneous,Pituitary,Thyroid,Adipose_Subcutaneous,Thyroid,Esophagus_Mucosa,Adipose_Visceral_Omentum,Artery_Tibial,Colon_Transverse,Brain_Cerebellar_Hemisphere,Colon_Sigmoid,Skin_Sun_Exposed_Lower_leg,Brain_Cerebellum,Prostate,Lung,Esophagus_Muscularis,Skin_Not_Sun_Exposed_Suprapubic,Nerve_Tibial,Stomach,Skin_Sun_Exposed_Lower_leg,Lung	Not_done	sqtl+eqtl+cadd	TCF19,FLOT1,VARS2,PPP1R18,SFTA2,NELFE,PSORS1C3,POU5F1,CCHCR1,PSORS1C2,CDSN,PSORS1C1,HCP5,HCG27,GTF2H4,C4B,HLA-S,HLA-B,HLA-L,C4A,HCG17,,MIR6891
rs885952	0.4115	downstream	TCF19	2027-11-01	TCF19,TCF19,TCF19,TCF19,TCF19,TCF19,FLOT1,VARS2,VARS2,VARS2,VARS2,VARS2,VARS2,VARS2,VARS2,VARS2,PPP1R18,PPP1R18,SFTA2,SFTA2,Y_RNA,PSORS1C3,PSORS1C3,PSORS1C3,PSORS1C3,PSORS1C3,PSORS1C3,POU5F1,POU5F1,POU5F1,CCHCR1,CCHCR1,CCHCR1,CCHCR1,CCHCR1,CCHCR1,CCHCR1,CCHCR1,CCHCR1,CCHCR1,CCHCR1,CCHCR1,CCHCR1,CCHCR1,CCHCR1,CCHCR1,CCHCR1,CCHCR1,CCHCR1,PSORS1C2,PSORS1C2,PSORS1C2,PSORS1C2,PSORS1C2,PSORS1C2,PSORS1C2,CDSN,CDSN,PSORS1C1,PSORS1C1,PSORS1C1,PSORS1C1,PSORS1C1,PSORS1C1,PSORS1C1,HCP5,HCP5,HCG27,HCG27,HCG27,HCG27,HCG27,HCG27,HCG27,HCG27,HCG27,HCG27,HCG27,HCG27,HCG27,HCG27,GTF2H4,GTF2H4,C4B,C4B,HLA-S,HLA-B,HLA-B,HLA-B,HLA-B,HLA-B,HLA-B,HLA-B,HLA-B,HLA-B,HLA-B,HLA-B,HLA-B,HLA-B,HLA-B,HLA-B,HLA-B,HLA-B,HLA-B,HLA-B,HLA-L,HLA-L,HLA-L,HLA-L,C4A,C4A,HCG17,,,,,,,,,,,,,,MIR6891,MIR6891	Brain_Cerebellum,Skin_Sun_Exposed_Lower_leg,Esophagus_Mucosa,Prostate,Skin_Not_Sun_Exposed_Suprapubic,Brain_Cerebellar_Hemisphere,Thyroid,Colon_Sigmoid,Nerve_Tibial,Esophagus_Mucosa,Thyroid,Pancreas,Skin_Sun_Exposed_Lower_leg,Artery_Tibial,Esophagus_Muscularis,Whole_Blood,Artery_Aorta,Artery_Tibial,Esophagus_Mucosa,Lung,Artery_Aorta,Thyroid,Heart_Atrial_Appendage,Adipose_Subcutaneous,Nerve_Tibial,Adipose_Visceral_Omentum,Cells_Cultured_fibroblasts,Esophagus_Mucosa,Adipose_Subcutaneous,Lung,Colon_Transverse,Whole_Blood,Testis,Skin_Not_Sun_Exposed_Suprapubic,Brain_Cortex,Brain_Cerebellum,Brain_Cerebellar_Hemisphere,Thyroid,Adipose_Visceral_Omentum,Esophagus_Mucosa,Nerve_Tibial,Spleen,Adipose_Subcutaneous,Muscle_Skeletal,Minor_Salivary_Gland,Pituitary,Cells_Cultured_fibroblasts,Lung,Small_Intestine_Terminal_Ileum,Colon_Transverse,Prostate,Nerve_Tibial,Esophagus_Muscularis,Adipose_Visceral_Omentum,Esophagus_Mucosa,Adipose_Subcutaneous,Skin_Not_Sun_Exposed_Suprapubic,Skin_Sun_Exposed_Lower_leg,Skin_Sun_Exposed_Lower_leg,Muscle_Skeletal,Skin_Not_Sun_Exposed_Suprapubic,Nerve_Tibial,Esophagus_Mucosa,Adipose_Subcutaneous,Adipose_Visceral_Omentum,Thyroid,Esophagus_Muscularis,Lung,Adipose_Subcutaneous,Artery_Tibial,Nerve_Tibial,Whole_Blood,Liver,Artery_Aorta,Esophagus_Mucosa,Cells_Cultured_fibroblasts,Muscle_Skeletal,Thyroid,Adrenal_Gland,Heart_Left_Ventricle,Heart_Atrial_Appendage,Brain_Anterior_cingulate_cortex_BA24,Brain_Amygdala,Stomach,Whole_Blood,Adipose_Subcutaneous,Esophagus_Muscularis,Nerve_Tibial,Adipose_Visceral_Omentum,Esophagus_Gastroesophageal_Junction,Whole_Blood,Stomach,Adipose_Subcutaneous,Cells_Cultured_fibroblasts,Pancreas,Colon_Transverse,Artery_Coronary,Esophagus_Mucosa,Thyroid,Breast_Mammary_Tissue,Skin_Sun_Exposed_Lower_leg,Artery_Aorta,Colon_Sigmoid,Muscle_Skeletal,Artery_Tibial,Adipose_Subcutaneous,Nerve_Tibial,Muscle_Skeletal,Cells_Cultured_fibroblasts,Lung,Adipose_Subcutaneous,Thyroid,Brain_Cerebellar_Hemisphere,Brain_Cerebellum,Lung,Colon_Sigmoid,Colon_Transverse,Esophagus_Mucosa,Stomach,Thyroid,Artery_Tibial,Nerve_Tibial,Skin_Sun_Exposed_Lower_leg,Skin_Not_Sun_Exposed_Suprapubic,Adipose_Visceral_Omentum,Skin_Sun_Exposed_Lower_leg,Lung	Not_done	sqtl+eqtl+cadd	TCF19,FLOT1,VARS2,PPP1R18,SFTA2,Y_RNA,PSORS1C3,POU5F1,CCHCR1,PSORS1C2,CDSN,PSORS1C1,HCP5,HCG27,GTF2H4,C4B,HLA-S,HLA-B,HLA-L,C4A,HCG17,,MIR6891
rs7762933	0.4667	downstream		2.873	TCF19,TCF19,TCF19,VARS2,VARS2,VARS2,VARS2,VARS2,VARS2,VARS2,SFTA2,RNF5,RNF5,PRRT1,PRRT1,MICA,MICA,HLA-C,HLA-C,HLA-C,HLA-C,HLA-C,HLA-C,HLA-C,HLA-C,HLA-C,HLA-C,HLA-C,HLA-C,HLA-C,HLA-C,HLA-C,HLA-C,HLA-C,HLA-C,HLA-C,HLA-C,HLA-C,HLA-C,HLA-C,HLA-C,HLA-C,HLA-C,HLA-C,HLA-C,HLA-C,HLA-C,HLA-C,HLA-C,HLA-C,HLA-C,HLA-C,HLA-C,HLA-C,HLA-C,HLA-C,PSORS1C3,PSORS1C3,PSORS1C3,PSORS1C3,PSORS1C3,PSORS1C3,PSORS1C3,PSORS1C3,PSORS1C3,PSORS1C3,PSORS1C3,PSORS1C3,PSORS1C3,PSORS1C3,PSORS1C3,PSORS1C3,PSORS1C3,PSORS1C3,PSORS1C3,PSORS1C3,PSORS1C3,PSORS1C3,PSORS1C3,PSORS1C3,PSORS1C3,POU5F1,POU5F1,POU5F1,POU5F1,POU5F1,POU5F1,POU5F1,POU5F1,POU5F1,POU5F1,POU5F1,POU5F1,POU5F1,CCHCR1,CCHCR1,CCHCR1,CCHCR1,CCHCR1,CCHCR1,CCHCR1,CCHCR1,CCHCR1,CCHCR1,CCHCR1,CCHCR1,CCHCR1,CCHCR1,CCHCR1,CCHCR1,CCHCR1,CCHCR1,CCHCR1,CCHCR1,CCHCR1,CCHCR1,CCHCR1,PSORS1C2,PSORS1C2,PSORS1C2,PSORS1C2,PSORS1C2,PSORS1C2,PSORS1C1,PSORS1C1,PSORS1C1,PSORS1C1,PSORS1C1,PSORS1C1,PSORS1C1,PSORS1C1,PSORS1C1,PSORS1C1,PSORS1C1,PSORS1C1,PSORS1C1,PSORS1C1,PSORS1C1,PSORS1C1,PSORS1C1,PSORS1C1,PSORS1C1,PSORS1C1,PSORS1C1,PSORS1C1,HLA-E,HCG27,HCG27,HCG27,HCG27,HCG27,HCG27,HCG27,HCG27,HCG27,HCG27,HCG27,HCG27,HCG27,HCG27,HCG27,HCG27,HCG27,HCG27,HCG27,HCG27,HCG27,HCG27,HCG27,HCG27,HCG27,HCG27,HCG27,HCG27,HCG27,HCG27,HCG27,HCG27,HCG27,HCG27,HCG27,HCG27,HCG27,HCG27,HCG27,HCG27,HCG27,HCG27,ATP6V1G2,ATP6V1G2,ATP6V1G2,LINC00243,C4B,,HCG18,HCG18,WASF5P,WASF5P,HLA-B,LY6G5B,LY6G5B,LY6G5B,LY6G5B,LY6G5B,,,,,,,,MIR6891,MIR6891,MIR6891,MIR6891,MIR6891,MIR6891,MIR6891,MIR6891,MIR6891,MIR6891,MIR6891,MIR6891,MIR6891,MIR6891,MIR6891,MIR6891,MIR6891,MIR6891,MIR6891,MIR6891,MIR6891,,,,,,,,,	Adipose_Subcutaneous,Pancreas,Esophagus_Mucosa,Skin_Not_Sun_Exposed_Suprapubic,Heart_Left_Ventricle,Thyroid,Esophagus_Muscularis,Esophagus_Gastroesophageal_Junction,Artery_Tibial,Lung,Lung,Pancreas,Muscle_Skeletal,Thyroid,Skin_Not_Sun_Exposed_Suprapubic,Cells_Cultured_fibroblasts,Cells_EBV-transformed_lymphocytes,Artery_Aorta,Adrenal_Gland,Esophagus_Mucosa,Heart_Atrial_Appendage,Ovary,Artery_Coronary,Skin_Sun_Exposed_Lower_leg,Brain_Cerebellar_Hemisphere,Artery_Tibial,Breast_Mammary_Tissue,Brain_Hippocampus,Liver,Lung,Colon_Sigmoid,Brain_Substantia_nigra,Brain_Nucleus_accumbens_basal_ganglia,Adipose_Subcutaneous,Brain_Caudate_basal_ganglia,Brain_Frontal_Cortex_BA9,Brain_Cerebellum,Muscle_Skeletal,Nerve_Tibial,Testis,Esophagus_Muscularis,Brain_Hypothalamus,Brain_Putamen_basal_ganglia,Cells_Cultured_fibroblasts,Brain_Cortex,Pancreas,Adipose_Visceral_Omentum,Heart_Left_Ventricle,Thyroid,Brain_Amygdala,Colon_Transverse,Skin_Not_Sun_Exposed_Suprapubic,Whole_Blood,Esophagus_Gastroesophageal_Junction,Spleen,Stomach,Brain_Spinal_cord_cervical_c-1,Muscle_Skeletal,Stomach,Colon_Transverse,Artery_Aorta,Testis,Skin_Sun_Exposed_Lower_leg,Esophagus_Gastroesophageal_Junction,Brain_Cerebellum,Esophagus_Muscularis,Colon_Sigmoid,Cells_EBV-transformed_lymphocytes,Skin_Not_Sun_Exposed_Suprapubic,Liver,Nerve_Tibial,Vagina,Spleen,Thyroid,Esophagus_Mucosa,Small_Intestine_Terminal_Ileum,Whole_Blood,Heart_Left_Ventricle,Prostate,Pituitary,Lung,Artery_Tibial,Whole_Blood,Esophagus_Mucosa,Nerve_Tibial,Stomach,Esophagus_Muscularis,Adipose_Subcutaneous,Cells_Cultured_fibroblasts,Heart_Left_Ventricle,Heart_Atrial_Appendage,Breast_Mammary_Tissue,Thyroid,Adipose_Visceral_Omentum,Whole_Blood,Cells_EBV-transformed_lymphocytes,Lung,Colon_Sigmoid,Adipose_Subcutaneous,Artery_Aorta,Breast_Mammary_Tissue,Cells_Cultured_fibroblasts,Muscle_Skeletal,Brain_Caudate_basal_ganglia,Skin_Sun_Exposed_Lower_leg,Esophagus_Gastroesophageal_Junction,Pancreas,Heart_Atrial_Appendage,Thyroid,Adipose_Visceral_Omentum,Heart_Left_Ventricle,Skin_Not_Sun_Exposed_Suprapubic,Nerve_Tibial,Artery_Coronary,Colon_Transverse,Artery_Tibial,Esophagus_Muscularis,Esophagus_Mucosa,Colon_Sigmoid,Vagina,Stomach,Thyroid,Cells_Cultured_fibroblasts,Thyroid,Heart_Left_Ventricle,Adipose_Visceral_Omentum,Esophagus_Mucosa,Esophagus_Gastroesophageal_Junction,Adipose_Subcutaneous,Muscle_Skeletal,Breast_Mammary_Tissue,Colon_Sigmoid,Testis,Lung,Heart_Atrial_Appendage,Skin_Not_Sun_Exposed_Suprapubic,Artery_Aorta,Spleen,Cells_Cultured_fibroblasts,Colon_Transverse,Nerve_Tibial,Stomach,Esophagus_Muscularis,Skin_Sun_Exposed_Lower_leg,Artery_Tibial,Cells_Cultured_fibroblasts,Esophagus_Mucosa,Skin_Sun_Exposed_Lower_leg,Adrenal_Gland,Colon_Transverse,Heart_Atrial_Appendage,Brain_Cerebellum,Brain_Nucleus_accumbens_basal_ganglia,Artery_Coronary,Brain_Amygdala,Colon_Sigmoid,Heart_Left_Ventricle,Testis,Brain_Hypothalamus,Brain_Hippocampus,Adipose_Subcutaneous,Artery_Tibial,Liver,Muscle_Skeletal,Artery_Aorta,Brain_Cortex,Pancreas,Brain_Anterior_cingulate_cortex_BA24,Esophagus_Muscularis,Spleen,Lung,Pituitary,Prostate,Nerve_Tibial,Stomach,Brain_Substantia_nigra,Ovary,Adipose_Visceral_Omentum,Brain_Caudate_basal_ganglia,Brain_Putamen_basal_ganglia,Esophagus_Gastroesophageal_Junction,Breast_Mammary_Tissue,Brain_Frontal_Cortex_BA9,Brain_Cerebellar_Hemisphere,Cells_Cultured_fibroblasts,Skin_Not_Sun_Exposed_Suprapubic,Whole_Blood,Thyroid,Brain_Cerebellar_Hemisphere,Skin_Sun_Exposed_Lower_leg,Artery_Tibial,Whole_Blood,Skin_Not_Sun_Exposed_Suprapubic,Thyroid,Whole_Blood,Adipose_Subcutaneous,Brain_Cerebellum,Pancreas,Artery_Aorta,Colon_Transverse,Cells_Cultured_fibroblasts,Lung,Adipose_Subcutaneous,Stomach,Brain_Cerebellum,Whole_Blood,Skin_Sun_Exposed_Lower_leg,Nerve_Tibial,Stomach,Muscle_Skeletal,Brain_Frontal_Cortex_BA9,Prostate,Adipose_Visceral_Omentum,Artery_Tibial,Nerve_Tibial,Thyroid,Spleen,Esophagus_Muscularis,Skin_Sun_Exposed_Lower_leg,Breast_Mammary_Tissue,Liver,Lung,Esophagus_Mucosa,Heart_Atrial_Appendage,Whole_Blood,Skin_Not_Sun_Exposed_Suprapubic,Esophagus_Gastroesophageal_Junction,Colon_Transverse,Heart_Left_Ventricle,Stomach,Adipose_Subcutaneous,Colon_Sigmoid,Adipose_Subcutaneous,Breast_Mammary_Tissue,Artery_Tibial,Esophagus_Mucosa,Skin_Sun_Exposed_Lower_leg,Thyroid,Adipose_Visceral_Omentum,Colon_Transverse,Nerve_Tibial	Not_done	sqtl+eqtl+cadd	TCF19,VARS2,SFTA2,RNF5,PRRT1,MICA,HLA-C,PSORS1C3,POU5F1,CCHCR1,PSORS1C2,PSORS1C1,HLA-E,HCG27,ATP6V1G2,LINC00243,C4B,,HCG18,WASF5P,HLA-B,LY6G5B,MIR6891
rs2249742	0.474	regulatory		2023-07-01	TCF19,TCF19,TCF19,TCF19,TCF19,TCF19,FLOT1,FLOT1,FLOT1,VARS2,VARS2,VARS2,SFTA2,Y_RNA,NOTCH4,PRRT1,CYP21A1P,STK19,ZBTB12,CSNK2B,BAG6,LST1,MICB,MICB,MICB,MICB,MICB,MICB,MICB,MICB,MICB,MICB,MICB,MICB,MICB,MICB,MICA,MICA,MICA,MICA,MICA,MICA,MICA,MICA,MICA,MICA,MICA,MICA,MICA,MICA,MICA,MICA,MICA,MICA,MICA,MICA,MICA,MICA,MICA,MICA,MICA,MICA,MICA,MICA,MICA,HLA-C,HLA-C,HLA-C,HLA-C,HLA-C,HLA-C,HLA-C,HLA-C,HLA-C,HLA-C,HLA-C,HLA-C,HLA-C,HLA-C,HLA-C,HLA-C,HLA-C,HLA-C,HLA-C,HLA-C,HLA-C,HLA-C,HLA-C,HLA-C,PSORS1C3,PSORS1C3,PSORS1C3,PSORS1C3,PSORS1C3,PSORS1C3,PSORS1C3,PSORS1C3,PSORS1C3,PSORS1C3,PSORS1C3,PSORS1C3,PSORS1C3,PSORS1C3,PSORS1C3,PSORS1C3,POU5F1,POU5F1,POU5F1,POU5F1,POU5F1,CCHCR1,CCHCR1,PSORS1C2,PSORS1C2,PSORS1C2,PSORS1C2,PSORS1C2,PSORS1C2,PSORS1C2,PSORS1C2,PSORS1C2,PSORS1C2,PSORS1C2,PSORS1C2,PSORS1C2,PSORS1C2,PSORS1C2,PSORS1C2,PSORS1C1,PSORS1C1,PSORS1C1,PSORS1C1,PSORS1C1,PSORS1C1,PSORS1C1,PSORS1C1,PSORS1C1,PSORS1C1,PSORS1C1,PSORS1C1,PSORS1C1,PSORS1C1,PSORS1C1,PSORS1C1,ABCF1,HCG27,HCG27,ATP6V1G2,LINC00243,HLA-S,HLA-S,HLA-S,HLA-S,HLA-S,HLA-S,HLA-S,HLA-S,HLA-S,HLA-S,HLA-S,HLA-S,HLA-S,HLA-S,HLA-S,HLA-S,HLA-S,HLA-S,HLA-S,HLA-S,HLA-S,HLA-S,HCG20,HCG22,HCG22,HCG22,HCG22,HCG22,HCG22,HCG22,HCG22,HCG22,HCG22,HCG22,HCG22,,WASF5P,WASF5P,WASF5P,HLA-B,HLA-B,HLA-B,HLA-B,HLA-B,HLA-B,HLA-B,C4A,STK19B,STK19B,STK19B,STK19B,STK19B,STK19B,STK19B,STK19B,STK19B,STK19B,STK19B,STK19B,,,,,,,,,,,,,,,,,,,,,,,,,,,,,,,,,,,,,,,,,MIR6891,MIR6891,MIR6891,MIR6891,MIR6891,MIR6891,MIR6891,MIR6891,MIR6891,MIR6891,MIR6891,MIR6891,MIR6891,MIR6891,MIR6891,MIR6891,MIR6891,MIR6891,MIR6891	Thyroid,Nerve_Tibial,Cells_EBV-transformed_lymphocytes,Colon_Transverse,Whole_Blood,Testis,Thyroid,Artery_Tibial,Skin_Sun_Exposed_Lower_leg,Muscle_Skeletal,Whole_Blood,Thyroid,Thyroid,Esophagus_Muscularis,Whole_Blood,Esophagus_Mucosa,Adipose_Subcutaneous,Thyroid,Whole_Blood,Esophagus_Muscularis,Artery_Tibial,Whole_Blood,Muscle_Skeletal,Artery_Aorta,Cells_Cultured_fibroblasts,Skin_Not_Sun_Exposed_Suprapubic,Esophagus_Mucosa,Breast_Mammary_Tissue,Thyroid,Esophagus_Muscularis,Artery_Tibial,Esophagus_Gastroesophageal_Junction,Adipose_Visceral_Omentum,Nerve_Tibial,Adipose_Subcutaneous,Skin_Sun_Exposed_Lower_leg,Pituitary,Brain_Nucleus_accumbens_basal_ganglia,Thyroid,Testis,Esophagus_Muscularis,Artery_Tibial,Colon_Sigmoid,Artery_Aorta,Brain_Hypothalamus,Artery_Coronary,Muscle_Skeletal,Heart_Atrial_Appendage,Small_Intestine_Terminal_Ileum,Esophagus_Mucosa,Nerve_Tibial,Adrenal_Gland,Lung,Skin_Not_Sun_Exposed_Suprapubic,Cells_Cultured_fibroblasts,Heart_Left_Ventricle,Adipose_Subcutaneous,Esophagus_Gastroesophageal_Junction,Colon_Transverse,Stomach,Spleen,Breast_Mammary_Tissue,Skin_Sun_Exposed_Lower_leg,Pancreas,Adipose_Visceral_Omentum,Skin_Sun_Exposed_Lower_leg,Brain_Hypothalamus,Brain_Caudate_basal_ganglia,Heart_Left_Ventricle,Brain_Cerebellum,Pancreas,Skin_Not_Sun_Exposed_Suprapubic,Thyroid,Cells_Cultured_fibroblasts,Adrenal_Gland,Colon_Sigmoid,Brain_Cerebellar_Hemisphere,Artery_Tibial,Ovary,Testis,Esophagus_Gastroesophageal_Junction,Esophagus_Mucosa,Artery_Aorta,Muscle_Skeletal,Brain_Frontal_Cortex_BA9,Esophagus_Muscularis,Brain_Hippocampus,Pituitary,Brain_Nucleus_accumbens_basal_ganglia,Skin_Not_Sun_Exposed_Suprapubic,Artery_Aorta,Heart_Atrial_Appendage,Stomach,Esophagus_Gastroesophageal_Junction,Esophagus_Muscularis,Lung,Adipose_Subcutaneous,Testis,Artery_Tibial,Nerve_Tibial,Thyroid,Adipose_Visceral_Omentum,Cells_Cultured_fibroblasts,Muscle_Skeletal,Skin_Sun_Exposed_Lower_leg,Esophagus_Mucosa,Lung,Skin_Not_Sun_Exposed_Suprapubic,Muscle_Skeletal,Skin_Sun_Exposed_Lower_leg,Thyroid,Muscle_Skeletal,Artery_Aorta,Artery_Coronary,Cells_Cultured_fibroblasts,Nerve_Tibial,Esophagus_Muscularis,Adrenal_Gland,Artery_Tibial,Breast_Mammary_Tissue,Esophagus_Gastroesophageal_Junction,Adipose_Subcutaneous,Colon_Transverse,Colon_Sigmoid,Esophagus_Mucosa,Lung,Thyroid,Adipose_Visceral_Omentum,Artery_Tibial,Esophagus_Muscularis,Adrenal_Gland,Cells_Cultured_fibroblasts,Breast_Mammary_Tissue,Artery_Aorta,Lung,Muscle_Skeletal,Esophagus_Gastroesophageal_Junction,Colon_Sigmoid,Skin_Not_Sun_Exposed_Suprapubic,Adipose_Subcutaneous,Thyroid,Adipose_Visceral_Omentum,Colon_Transverse,Skin_Sun_Exposed_Lower_leg,Muscle_Skeletal,Heart_Left_Ventricle,Whole_Blood,Pituitary,Whole_Blood,Vagina,Breast_Mammary_Tissue,Small_Intestine_Terminal_Ileum,Artery_Aorta,Nerve_Tibial,Cells_EBV-transformed_lymphocytes,Artery_Tibial,Stomach,Adrenal_Gland,Artery_Coronary,Minor_Salivary_Gland,Adipose_Subcutaneous,Colon_Transverse,Adipose_Visceral_Omentum,Prostate,Skin_Not_Sun_Exposed_Suprapubic,Thyroid,Pituitary,Spleen,Skin_Sun_Exposed_Lower_leg,Lung,Whole_Blood,Heart_Left_Ventricle,Adipose_Subcutaneous,Heart_Left_Ventricle,Breast_Mammary_Tissue,Skin_Not_Sun_Exposed_Suprapubic,Nerve_Tibial,Artery_Tibial,Skin_Sun_Exposed_Lower_leg,Heart_Atrial_Appendage,Lung,Muscle_Skeletal,Spleen,Adipose_Visceral_Omentum,Thyroid,Brain_Cerebellar_Hemisphere,Pituitary,Brain_Cerebellum,Adipose_Subcutaneous,Heart_Atrial_Appendage,Whole_Blood,Heart_Left_Ventricle,Artery_Coronary,Testis,Thyroid,Adrenal_Gland,Artery_Coronary,Skin_Not_Sun_Exposed_Suprapubic,Cells_Cultured_fibroblasts,Skin_Sun_Exposed_Lower_leg,Lung,Testis,Thyroid,Artery_Tibial,Whole_Blood,Nerve_Tibial,Adipose_Subcutaneous,Esophagus_Mucosa,Lung,Whole_Blood,Adipose_Subcutaneous,Breast_Mammary_Tissue,Adipose_Visceral_Omentum,Thyroid,Testis,Spleen,Colon_Sigmoid,Stomach,Esophagus_Gastroesophageal_Junction,Nerve_Tibial,Vagina,Esophagus_Muscularis,Heart_Atrial_Appendage,Adrenal_Gland,Artery_Tibial,Heart_Left_Ventricle,Ovary,Artery_Aorta,Pituitary,Adipose_Subcutaneous,Whole_Blood,Cells_Cultured_fibroblasts,Small_Intestine_Terminal_Ileum,Prostate,Artery_Coronary,Esophagus_Mucosa,Lung,Testis,Colon_Transverse,Thyroid,Breast_Mammary_Tissue,Skin_Not_Sun_Exposed_Suprapubic,Skin_Sun_Exposed_Lower_leg,Pancreas,Muscle_Skeletal,Cells_EBV-transformed_lymphocytes,Adipose_Visceral_Omentum,Spleen,Skin_Sun_Exposed_Lower_leg,Esophagus_Mucosa,Breast_Mammary_Tissue,Colon_Sigmoid,Whole_Blood,Skin_Not_Sun_Exposed_Suprapubic,Artery_Tibial,Heart_Atrial_Appendage,Nerve_Tibial,Adipose_Subcutaneous,Lung,Spleen,Stomach,Adipose_Visceral_Omentum,Heart_Left_Ventricle,Ovary,Esophagus_Gastroesophageal_Junction,Thyroid,Esophagus_Muscularis	Not_done	sqtl+eqtl+cadd	TCF19,FLOT1,VARS2,SFTA2,Y_RNA,NOTCH4,PRRT1,CYP21A1P,STK19,ZBTB12,CSNK2B,BAG6,LST1,MICB,MICA,HLA-C,PSORS1C3,POU5F1,CCHCR1,PSORS1C2,PSORS1C1,ABCF1,HCG27,ATP6V1G2,LINC00243,HLA-S,HCG20,HCG22,,WASF5P,HLA-B,C4A,STK19B,MIR6891
rs2844599	0.09046	regulatory		0.018	TCF19,VARS2,SFTA2,MICB,MICB,MICB,MICB,MICB,MICB,HLA-C,HLA-C,HLA-C,HLA-C,HLA-C,HLA-C,HLA-C,HLA-C,HLA-C,HLA-C,HLA-C,HLA-C,HLA-C,HLA-C,HLA-C,HLA-C,HLA-C,HLA-C,HLA-C,HLA-C,HLA-C,HLA-C,HLA-C,HLA-C,HLA-C,HLA-C,PSORS1C3,PSORS1C3,PSORS1C3,PSORS1C3,PSORS1C3,POU5F1,POU5F1,CCHCR1,PSORS1C2,PSORS1C1,PSORS1C1,PSORS1C1,DHX16,C4B,HLA-S,HLA-S,HLA-S,HLA-S,HLA-S,HLA-S,HLA-S,HLA-S,HLA-S,HLA-S,HLA-S,HLA-S,HLA-S,HCG22,HCG22,HCG22,HCG22,HCG22,HCG22,HCG22,HCG22,HCG22,HCG22,HCG22,HCG22,,HLA-B,HLA-B,HLA-B,,,,,,,,,,,,,,,MIR6891,MIR6891,MIR6891	Colon_Transverse,Brain_Hypothalamus,Esophagus_Mucosa,Esophagus_Gastroesophageal_Junction,Artery_Tibial,Brain_Frontal_Cortex_BA9,Breast_Mammary_Tissue,Artery_Aorta,Esophagus_Mucosa,Artery_Tibial,Cells_Cultured_fibroblasts,Brain_Frontal_Cortex_BA9,Brain_Hypothalamus,Testis,Heart_Left_Ventricle,Adipose_Subcutaneous,Heart_Atrial_Appendage,Nerve_Tibial,Artery_Aorta,Adipose_Visceral_Omentum,Spleen,Colon_Transverse,Esophagus_Muscularis,Esophagus_Gastroesophageal_Junction,Brain_Cerebellum,Stomach,Esophagus_Mucosa,Skin_Sun_Exposed_Lower_leg,Whole_Blood,Breast_Mammary_Tissue,Lung,Muscle_Skeletal,Skin_Not_Sun_Exposed_Suprapubic,Thyroid,Pituitary,Skin_Not_Sun_Exposed_Suprapubic,Adipose_Subcutaneous,Thyroid,Artery_Tibial,Muscle_Skeletal,Esophagus_Mucosa,Muscle_Skeletal,Esophagus_Mucosa,Esophagus_Mucosa,Heart_Atrial_Appendage,Esophagus_Mucosa,Nerve_Tibial,Skin_Sun_Exposed_Lower_leg,Lung,Spleen,Artery_Tibial,Nerve_Tibial,Skin_Sun_Exposed_Lower_leg,Adipose_Subcutaneous,Artery_Aorta,Lung,Prostate,Adipose_Visceral_Omentum,Skin_Not_Sun_Exposed_Suprapubic,Thyroid,Colon_Transverse,Whole_Blood,Adipose_Subcutaneous,Artery_Tibial,Spleen,Esophagus_Muscularis,Breast_Mammary_Tissue,Adipose_Visceral_Omentum,Muscle_Skeletal,Skin_Sun_Exposed_Lower_leg,Heart_Atrial_Appendage,Nerve_Tibial,Esophagus_Mucosa,Lung,Thyroid,Brain_Cerebellum,Cells_Cultured_fibroblasts,Artery_Aorta,Spleen,Thyroid,Adipose_Subcutaneous,Prostate,Adipose_Visceral_Omentum,Skin_Not_Sun_Exposed_Suprapubic,Whole_Blood,Lung,Pituitary,Stomach,Breast_Mammary_Tissue,Small_Intestine_Terminal_Ileum,Colon_Transverse,Adrenal_Gland,Skin_Sun_Exposed_Lower_leg,Colon_Transverse,Whole_Blood	Not_done	sqtl+eqtl+cadd	TCF19,VARS2,SFTA2,MICB,HLA-C,PSORS1C3,POU5F1,CCHCR1,PSORS1C2,PSORS1C1,DHX16,C4B,HLA-S,HCG22,,HLA-B,MIR6891
rs2243868	0.2865	regulatory		6.982	TCF19,TCF19,TCF19,TCF19,FLOT1,FLOT1,VARS2,VARS2,VARS2,VARS2,VARS2,VARS2,VARS2,VARS2,VARS2,VARS2,VARS2,VARS2,VARS2,VARS2,VARS2,VARS2,VARS2,VARS2,VARS2,VARS2,VARS2,VARS2,VARS2,SFTA2,NOTCH4,NOTCH4,RNF5,RNF5,RNF5,RNF5,PRRT1,PRRT1,PRRT1,PRRT1,CYP21A1P,CYP21A1P,CYP21A1P,CYP21A1P,CYP21A1P,CYP21A1P,CYP21A1P,CYP21A1P,CYP21A1P,CYP21A1P,CYP21A1P,CYP21A1P,CYP21A1P,CYP21A1P,SKIV2L,SKIV2L,SKIV2L,SKIV2L,SKIV2L,LY6G6C,BAG6,BAG6,MICB,MICB,HLA-C,HLA-C,HLA-C,HLA-C,HLA-C,HLA-C,HLA-C,HLA-C,HLA-C,HLA-C,HLA-C,HLA-C,HLA-C,HLA-C,HLA-C,HLA-C,HLA-C,HLA-C,HLA-C,HLA-C,HLA-C,HLA-C,HLA-C,HLA-C,HLA-C,HLA-C,HLA-C,HLA-C,HLA-C,HLA-C,HLA-C,HLA-C,HLA-C,HLA-C,HLA-C,HLA-C,HLA-C,HLA-C,HLA-C,HLA-C,HLA-C,HLA-C,HLA-C,PSORS1C3,PSORS1C3,PSORS1C3,PSORS1C3,PSORS1C3,PSORS1C3,PSORS1C3,PSORS1C3,PSORS1C3,PSORS1C3,POU5F1,POU5F1,POU5F1,POU5F1,POU5F1,POU5F1,POU5F1,POU5F1,POU5F1,POU5F1,CCHCR1,CCHCR1,CCHCR1,CCHCR1,CCHCR1,CCHCR1,CCHCR1,CCHCR1,CCHCR1,CCHCR1,CCHCR1,CCHCR1,CCHCR1,CCHCR1,CCHCR1,PSORS1C2,PSORS1C1,HCG27,HCG27,HCG27,HCG27,HCG27,HCG27,HCG27,HCG27,HCG27,HCG27,HCG27,HCG27,HCG27,HCG27,HCG27,HCG27,HCG27,HCG27,HCG27,HCG27,HCG27,HCG27,HCG27,HCG27,HCG27,HCG27,HCG27,HCG27,HCG27,HCG27,HCG27,HCG27,HCG27,HCG27,HCG27,HCG27,HCG27,ATF6B,ATF6B,ATF6B,ATP6V1G2,USP8P1,LINC00243,PPT2,C4B,C4B,C4B,C4B,,HCG18,HCG18,HCG18,HCG18,HCG18,WASF5P,WASF5P,WASF5P,WASF5P,CYP21A2,HLA-B,HLA-B,LINC02570,LY6G5B,LY6G5B,LY6G5B,LY6G5B,LY6G5B,LY6G5B,LY6G5B,C4A,C4A,,,,,,,,,,,,,,,,,,,MIR6891,MIR6891,MIR6891,MIR6891,MIR6891,MIR6891,MIR6891,MIR6891,MIR6891,MIR6891,MIR6891,MIR6891,MIR6891,MIR6891,MIR6891,MIR6891,MIR6891,MIR6891,MIR6891,MIR6891,MIR6891,MIR6891,MIR6891,MIR6891,MIR6891	Spleen,Thyroid,Muscle_Skeletal,Pancreas,Lung,Thyroid,Cells_Cultured_fibroblasts,Nerve_Tibial,Brain_Cortex,Colon_Transverse,Skin_Not_Sun_Exposed_Suprapubic,Brain_Hypothalamus,Lung,Heart_Left_Ventricle,Pancreas,Artery_Aorta,Esophagus_Gastroesophageal_Junction,Whole_Blood,Adrenal_Gland,Artery_Coronary,Brain_Cerebellum,Adipose_Subcutaneous,Artery_Tibial,Esophagus_Muscularis,Pituitary,Breast_Mammary_Tissue,Skin_Sun_Exposed_Lower_leg,Thyroid,Colon_Sigmoid,Lung,Skin_Sun_Exposed_Lower_leg,Whole_Blood,Colon_Transverse,Pancreas,Heart_Left_Ventricle,Muscle_Skeletal,Thyroid,Skin_Sun_Exposed_Lower_leg,Skin_Not_Sun_Exposed_Suprapubic,Esophagus_Mucosa,Esophagus_Mucosa,Thyroid,Artery_Tibial,Adipose_Visceral_Omentum,Nerve_Tibial,Testis,Esophagus_Muscularis,Adipose_Subcutaneous,Adrenal_Gland,Lung,Colon_Sigmoid,Skin_Sun_Exposed_Lower_leg,Pituitary,Whole_Blood,Thyroid,Artery_Aorta,Cells_EBV-transformed_lymphocytes,Cells_Cultured_fibroblasts,Artery_Tibial,Brain_Cortex,Artery_Tibial,Colon_Sigmoid,Artery_Aorta,Whole_Blood,Adipose_Visceral_Omentum,Colon_Transverse,Muscle_Skeletal,Artery_Tibial,Thyroid,Brain_Substantia_nigra,Testis,Brain_Nucleus_accumbens_basal_ganglia,Ovary,Cells_Cultured_fibroblasts,Colon_Sigmoid,Brain_Frontal_Cortex_BA9,Adipose_Subcutaneous,Brain_Cerebellar_Hemisphere,Stomach,Brain_Caudate_basal_ganglia,Brain_Spinal_cord_cervical_c-1,Spleen,Heart_Atrial_Appendage,Pituitary,Liver,Brain_Hypothalamus,Adrenal_Gland,Brain_Cerebellum,Lung,Whole_Blood,Esophagus_Mucosa,Nerve_Tibial,Artery_Coronary,Pancreas,Prostate,Brain_Cortex,Skin_Not_Sun_Exposed_Suprapubic,Skin_Sun_Exposed_Lower_leg,Heart_Left_Ventricle,Brain_Anterior_cingulate_cortex_BA24,Esophagus_Gastroesophageal_Junction,Breast_Mammary_Tissue,Brain_Amygdala,Brain_Putamen_basal_ganglia,Esophagus_Muscularis,Artery_Aorta,Brain_Hippocampus,Spleen,Pancreas,Thyroid,Esophagus_Mucosa,Whole_Blood,Testis,Skin_Sun_Exposed_Lower_leg,Colon_Transverse,Stomach,Skin_Not_Sun_Exposed_Suprapubic,Whole_Blood,Nerve_Tibial,Adipose_Visceral_Omentum,Artery_Tibial,Artery_Aorta,Stomach,Skin_Sun_Exposed_Lower_leg,Colon_Sigmoid,Adipose_Subcutaneous,Esophagus_Muscularis,Skin_Not_Sun_Exposed_Suprapubic,Liver,Artery_Tibial,Brain_Caudate_basal_ganglia,Artery_Aorta,Thyroid,Adipose_Visceral_Omentum,Whole_Blood,Esophagus_Gastroesophageal_Junction,Skin_Sun_Exposed_Lower_leg,Lung,Breast_Mammary_Tissue,Heart_Atrial_Appendage,Nerve_Tibial,Adipose_Subcutaneous,Esophagus_Mucosa,Heart_Left_Ventricle,Lung,Brain_Cerebellar_Hemisphere,Brain_Caudate_basal_ganglia,Liver,Adipose_Visceral_Omentum,Artery_Tibial,Artery_Aorta,Thyroid,Brain_Frontal_Cortex_BA9,Stomach,Brain_Nucleus_accumbens_basal_ganglia,Muscle_Skeletal,Whole_Blood,Ovary,Colon_Transverse,Colon_Sigmoid,Esophagus_Muscularis,Heart_Atrial_Appendage,Nerve_Tibial,Adipose_Subcutaneous,Testis,Brain_Putamen_basal_ganglia,Brain_Cortex,Pituitary,Brain_Cerebellum,Breast_Mammary_Tissue,Cells_Cultured_fibroblasts,Prostate,Esophagus_Mucosa,Esophagus_Gastroesophageal_Junction,Skin_Sun_Exposed_Lower_leg,Adrenal_Gland,Artery_Coronary,Pancreas,Skin_Not_Sun_Exposed_Suprapubic,Brain_Hippocampus,Heart_Left_Ventricle,Cells_Cultured_fibroblasts,Pancreas,Muscle_Skeletal,Brain_Cerebellar_Hemisphere,Brain_Cerebellum,Whole_Blood,Muscle_Skeletal,Skin_Not_Sun_Exposed_Suprapubic,Cells_Cultured_fibroblasts,Lung,Whole_Blood,Thyroid,Adipose_Subcutaneous,Whole_Blood,Esophagus_Muscularis,Skin_Not_Sun_Exposed_Suprapubic,Muscle_Skeletal,Pituitary,Pancreas,Brain_Cerebellar_Hemisphere,Brain_Cerebellum,Thyroid,Whole_Blood,Testis,Skin_Not_Sun_Exposed_Suprapubic,Ovary,Nerve_Tibial,Cells_Cultured_fibroblasts,Whole_Blood,Adipose_Subcutaneous,Artery_Tibial,Artery_Aorta,Cells_EBV-transformed_lymphocytes,Cells_Cultured_fibroblasts,Whole_Blood,Minor_Salivary_Gland,Colon_Transverse,Skin_Not_Sun_Exposed_Suprapubic,Brain_Cerebellar_Hemisphere,Lung,Breast_Mammary_Tissue,Adipose_Subcutaneous,Brain_Cerebellum,Adipose_Visceral_Omentum,Thyroid,Spleen,Small_Intestine_Terminal_Ileum,Heart_Left_Ventricle,Brain_Cortex,Brain_Frontal_Cortex_BA9,Esophagus_Muscularis,Whole_Blood,Whole_Blood,Colon_Sigmoid,Artery_Tibial,Esophagus_Mucosa,Stomach,Adipose_Visceral_Omentum,Colon_Transverse,Small_Intestine_Terminal_Ileum,Heart_Left_Ventricle,Liver,Nerve_Tibial,Breast_Mammary_Tissue,Esophagus_Muscularis,Lung,Skin_Sun_Exposed_Lower_leg,Artery_Coronary,Adrenal_Gland,Prostate,Adipose_Subcutaneous,Heart_Atrial_Appendage,Thyroid,Minor_Salivary_Gland,Esophagus_Gastroesophageal_Junction,Spleen,Skin_Not_Sun_Exposed_Suprapubic	Not_done	sqtl+eqtl+cadd	TCF19,FLOT1,VARS2,SFTA2,NOTCH4,RNF5,PRRT1,CYP21A1P,SKIV2L,LY6G6C,BAG6,MICB,HLA-C,PSORS1C3,POU5F1,CCHCR1,PSORS1C2,PSORS1C1,HCG27,ATF6B,ATP6V1G2,USP8P1,LINC00243,PPT2,C4B,,HCG18,WASF5P,CYP21A2,HLA-B,LINC02570,LY6G5B,C4A,MIR6891
rs7750269	0.1466	upstream		9.699	HLA-C,HLA-C,HLA-C,HLA-C,HLA-C,HLA-C,HLA-C,HLA-C,HLA-C,POU5F1,POU5F1,POU5F1,POU5F1,POU5F1,POU5F1,POU5F1,POU5F1,POU5F1,POU5F1,POU5F1,CCHCR1,CCHCR1,CCHCR1,PSORS1C1,PSORS1C1,PSORS1C1,PSORS1C1,ATF6B,HLA-S,HLA-S,,,CYP21A2,HLA-B,HLA-B,HLA-B,LINC02571	Skin_Sun_Exposed_Lower_leg,Esophagus_Mucosa,Muscle_Skeletal,Cells_Cultured_fibroblasts,Nerve_Tibial,Skin_Not_Sun_Exposed_Suprapubic,Thyroid,Stomach,Esophagus_Muscularis,Adipose_Subcutaneous,Artery_Tibial,Artery_Aorta,Adipose_Visceral_Omentum,Esophagus_Gastroesophageal_Junction,Skin_Sun_Exposed_Lower_leg,Brain_Cerebellar_Hemisphere,Breast_Mammary_Tissue,Thyroid,Lung,Nerve_Tibial,Artery_Aorta,Lung,Cells_Cultured_fibroblasts,Adipose_Subcutaneous,Thyroid,Artery_Aorta,Artery_Tibial,Cells_Cultured_fibroblasts,Colon_Transverse,Artery_Tibial,Testis,Thyroid,Stomach,Artery_Aorta,Esophagus_Gastroesophageal_Junction,Whole_Blood,Testis	Not_done	sqtl+eqtl+cadd	HLA-C,POU5F1,CCHCR1,PSORS1C1,ATF6B,HLA-S,,CYP21A2,HLA-B,LINC02571
rs6931332	0.4956	regulatory		6.525	TCF19,TCF19,TCF19,TCF19,TCF19,FLOT1,VARS2,VARS2,VARS2,VARS2,PPP1R18,NOTCH4,RNF5,RNF5,PRRT1,CYP21A1P,CYP21A1P,CYP21A1P,CYP21A1P,CYP21A1P,CYP21A1P,CYP21A1P,CYP21A1P,CYP21A1P,CYP21A1P,CYP21A1P,SKIV2L,ZBTB12,GPANK1,BAG6,MICB,MICB,MICA,MICA,HLA-C,HLA-C,HLA-C,HLA-C,HLA-C,HLA-C,HLA-C,HLA-C,HLA-C,HLA-C,HLA-C,HLA-C,HLA-C,HLA-C,HLA-C,HLA-C,HLA-C,HLA-C,HLA-C,HLA-C,HLA-C,HLA-C,HLA-C,HLA-C,HLA-C,HLA-C,HLA-C,HLA-C,HLA-C,HLA-C,HLA-C,HLA-C,HLA-C,HLA-C,HLA-C,HLA-C,HLA-C,HLA-C,HLA-C,HLA-C,HLA-C,HLA-C,HLA-C,HLA-C,HLA-C,HLA-C,HLA-C,PSORS1C3,PSORS1C3,PSORS1C3,PSORS1C3,PSORS1C3,PSORS1C3,PSORS1C3,PSORS1C3,PSORS1C3,PSORS1C3,PSORS1C3,PSORS1C3,PSORS1C3,PSORS1C3,PSORS1C3,PSORS1C3,PSORS1C3,PSORS1C3,PSORS1C3,PSORS1C3,PSORS1C3,PSORS1C3,PSORS1C3,PSORS1C3,PSORS1C3,PSORS1C3,PSORS1C3,PSORS1C3,POU5F1,POU5F1,POU5F1,POU5F1,POU5F1,POU5F1,POU5F1,POU5F1,POU5F1,POU5F1,CCHCR1,CCHCR1,CCHCR1,CCHCR1,CCHCR1,CCHCR1,CCHCR1,CCHCR1,CCHCR1,CCHCR1,CCHCR1,CCHCR1,CCHCR1,CCHCR1,CCHCR1,CCHCR1,CCHCR1,CCHCR1,CCHCR1,CCHCR1,CCHCR1,CCHCR1,PSORS1C2,PSORS1C1,C6orf15,HCG27,HCG27,HCG27,HCG27,HCG27,HCG27,HCG27,HCG27,HCG27,HCG27,HCG27,HCG27,HCG27,HCG27,HCG27,HCG27,HCG27,HCG27,HCG27,HCG27,HCG27,HCG27,HCG27,HCG27,ATF6B,USP8P1,C4B,C4B,C4B,WASF5P,WASF5P,WASF5P,WASF5P,CYP21A2,HLA-B,HLA-B,LY6G5B,LY6G5B,LY6G5B,LY6G5B,LY6G5B,RPP21,C4A,C4A,C4A,C4A,C4A,C4A,,,,,,,,,,,,,,,,,,,,,,,,,,,,,,,,,,,,,,,,,,,,,,	Artery_Aorta,Artery_Tibial,Esophagus_Mucosa,Adipose_Subcutaneous,Nerve_Tibial,Artery_Coronary,Adipose_Subcutaneous,Skin_Not_Sun_Exposed_Suprapubic,Esophagus_Muscularis,Lung,Cells_Cultured_fibroblasts,Whole_Blood,Muscle_Skeletal,Pancreas,Skin_Not_Sun_Exposed_Suprapubic,Brain_Cerebellum,Thyroid,Artery_Tibial,Esophagus_Muscularis,Pituitary,Adipose_Subcutaneous,Skin_Sun_Exposed_Lower_leg,Nerve_Tibial,Heart_Atrial_Appendage,Testis,Lung,Cells_Cultured_fibroblasts,Testis,Muscle_Skeletal,Artery_Tibial,Artery_Aorta,Whole_Blood,Skin_Sun_Exposed_Lower_leg,Skin_Not_Sun_Exposed_Suprapubic,Ovary,Artery_Tibial,Colon_Sigmoid,Esophagus_Muscularis,Brain_Anterior_cingulate_cortex_BA24,Spleen,Brain_Hypothalamus,Prostate,Muscle_Skeletal,Stomach,Artery_Aorta,Artery_Coronary,Esophagus_Gastroesophageal_Junction,Brain_Amygdala,Colon_Transverse,Brain_Cerebellar_Hemisphere,Uterus,Skin_Not_Sun_Exposed_Suprapubic,Lung,Brain_Nucleus_accumbens_basal_ganglia,Brain_Spinal_cord_cervical_c-1,Adrenal_Gland,Adipose_Visceral_Omentum,Heart_Atrial_Appendage,Brain_Hippocampus,Liver,Esophagus_Mucosa,Breast_Mammary_Tissue,Pancreas,Small_Intestine_Terminal_Ileum,Thyroid,Cells_Cultured_fibroblasts,Adipose_Subcutaneous,Heart_Left_Ventricle,Skin_Sun_Exposed_Lower_leg,Testis,Brain_Cerebellum,Brain_Putamen_basal_ganglia,Brain_Caudate_basal_ganglia,Brain_Substantia_nigra,Vagina,Nerve_Tibial,Brain_Frontal_Cortex_BA9,Pituitary,Whole_Blood,Cells_EBV-transformed_lymphocytes,Brain_Cortex,Esophagus_Mucosa,Heart_Left_Ventricle,Prostate,Muscle_Skeletal,Heart_Atrial_Appendage,Colon_Sigmoid,Esophagus_Muscularis,Colon_Transverse,Adipose_Subcutaneous,Skin_Not_Sun_Exposed_Suprapubic,Nerve_Tibial,Skin_Sun_Exposed_Lower_leg,Adipose_Visceral_Omentum,Cells_Cultured_fibroblasts,Artery_Aorta,Artery_Tibial,Artery_Coronary,Whole_Blood,Pancreas,Spleen,Stomach,Small_Intestine_Terminal_Ileum,Pituitary,Testis,Esophagus_Gastroesophageal_Junction,Lung,Breast_Mammary_Tissue,Thyroid,Pancreas,Esophagus_Mucosa,Skin_Not_Sun_Exposed_Suprapubic,Prostate,Artery_Aorta,Artery_Tibial,Whole_Blood,Skin_Sun_Exposed_Lower_leg,Colon_Transverse,Stomach,Skin_Not_Sun_Exposed_Suprapubic,Brain_Caudate_basal_ganglia,Minor_Salivary_Gland,Colon_Sigmoid,Liver,Uterus,Adipose_Visceral_Omentum,Colon_Transverse,Pancreas,Breast_Mammary_Tissue,Adipose_Subcutaneous,Skin_Sun_Exposed_Lower_leg,Esophagus_Gastroesophageal_Junction,Heart_Atrial_Appendage,Stomach,Esophagus_Muscularis,Spleen,Lung,Nerve_Tibial,Thyroid,Artery_Tibial,Artery_Aorta,Esophagus_Mucosa,Esophagus_Mucosa,Skin_Sun_Exposed_Lower_leg,Colon_Sigmoid,Artery_Tibial,Esophagus_Muscularis,Muscle_Skeletal,Thyroid,Stomach,Colon_Transverse,Adipose_Visceral_Omentum,Esophagus_Mucosa,Skin_Not_Sun_Exposed_Suprapubic,Prostate,Heart_Atrial_Appendage,Brain_Cerebellar_Hemisphere,Skin_Sun_Exposed_Lower_leg,Cells_Cultured_fibroblasts,Adipose_Subcutaneous,Testis,Lung,Nerve_Tibial,Pituitary,Brain_Caudate_basal_ganglia,Breast_Mammary_Tissue,Esophagus_Gastroesophageal_Junction,Brain_Cerebellum,Muscle_Skeletal,Brain_Cerebellum,Whole_Blood,Skin_Not_Sun_Exposed_Suprapubic,Cells_Cultured_fibroblasts,Brain_Cerebellar_Hemisphere,Brain_Cerebellum,Pituitary,Pancreas,Skin_Sun_Exposed_Lower_leg,Whole_Blood,Testis,Cells_Cultured_fibroblasts,Artery_Aorta,Breast_Mammary_Tissue,Artery_Tibial,Nerve_Tibial,Artery_Tibial,Thyroid,Muscle_Skeletal,Cells_Cultured_fibroblasts,Skin_Not_Sun_Exposed_Suprapubic,Adipose_Subcutaneous,Skin_Sun_Exposed_Lower_leg,Thyroid,Breast_Mammary_Tissue,Brain_Cerebellar_Hemisphere,Lung,Small_Intestine_Terminal_Ileum,Spleen,Adipose_Visceral_Omentum,Brain_Cerebellum,Skin_Not_Sun_Exposed_Suprapubic,Whole_Blood,Colon_Transverse,Minor_Salivary_Gland,Adipose_Subcutaneous,Artery_Tibial,Colon_Sigmoid,Brain_Hypothalamus,Artery_Aorta,Colon_Transverse,Stomach,Ovary,Brain_Nucleus_accumbens_basal_ganglia,Heart_Left_Ventricle,Esophagus_Muscularis,Muscle_Skeletal,Thyroid,Brain_Putamen_basal_ganglia,Spleen,Adrenal_Gland,Nerve_Tibial,Esophagus_Mucosa,Heart_Atrial_Appendage,Esophagus_Gastroesophageal_Junction,Brain_Frontal_Cortex_BA9,Vagina,Adipose_Subcutaneous,Pancreas,Adipose_Visceral_Omentum,Breast_Mammary_Tissue,Lung,Prostate,Artery_Coronary,Skin_Not_Sun_Exposed_Suprapubic,Brain_Cortex,Brain_Cerebellar_Hemisphere,Whole_Blood,Skin_Sun_Exposed_Lower_leg	Not_done	sqtl+eqtl+cadd	TCF19,FLOT1,VARS2,PPP1R18,NOTCH4,RNF5,PRRT1,CYP21A1P,SKIV2L,ZBTB12,GPANK1,BAG6,MICB,MICA,HLA-C,PSORS1C3,POU5F1,CCHCR1,PSORS1C2,PSORS1C1,C6orf15,HCG27,ATF6B,USP8P1,C4B,WASF5P,CYP21A2,HLA-B,LY6G5B,RPP21,C4A
rs28752928	0.4339	intergenic		1987-11-01	TCF19,FLOT1,TNXB,SFTA2,NOTCH4,PRRT1,CYP21A1P,CYP21A1P,CYP21A1P,CYP21A1P,CYP21A1P,CYP21A1P,SKIV2L,BAG6,BAG6,MICA,MICA,MICA,MICA,MICA,MICA,MICA,MICA,MICA,MICA,MICA,MICA,MICA,MICA,MICA,MICA,MICA,MICA,MICA,MICA,MICA,MICA,MICA,MICA,HLA-C,HLA-C,HLA-C,HLA-C,HLA-C,HLA-C,HLA-C,HLA-C,HLA-C,HLA-C,HLA-C,HLA-C,HLA-C,HLA-C,HLA-C,HLA-C,HLA-C,HLA-C,HLA-C,HLA-C,HLA-C,HLA-C,HLA-C,HLA-C,HLA-C,HLA-C,HLA-C,HLA-C,HLA-C,HLA-C,HLA-C,HLA-C,HLA-C,HLA-C,PSORS1C3,PSORS1C3,PSORS1C3,PSORS1C3,PSORS1C3,PSORS1C3,PSORS1C3,PSORS1C3,PSORS1C3,PSORS1C3,PSORS1C3,PSORS1C3,PSORS1C3,PSORS1C3,PSORS1C3,PSORS1C3,PSORS1C3,PSORS1C3,PSORS1C3,PSORS1C3,PSORS1C3,PSORS1C3,PSORS1C3,PSORS1C3,PSORS1C3,PSORS1C3,PSORS1C3,PSORS1C3,PSORS1C3,PSORS1C3,PSORS1C3,POU5F1,POU5F1,POU5F1,POU5F1,POU5F1,POU5F1,POU5F1,POU5F1,CCHCR1,PSORS1C2,PSORS1C2,PSORS1C2,PSORS1C2,PSORS1C2,PSORS1C2,PSORS1C2,PSORS1C2,PSORS1C2,PSORS1C2,PSORS1C2,PSORS1C2,PSORS1C2,PSORS1C2,PSORS1C2,PSORS1C2,PSORS1C2,CDSN,PSORS1C1,PSORS1C1,PSORS1C1,PSORS1C1,PSORS1C1,PSORS1C1,PSORS1C1,PSORS1C1,PSORS1C1,PSORS1C1,PSORS1C1,PSORS1C1,PSORS1C1,PSORS1C1,PSORS1C1,PSORS1C1,PSORS1C1,PSORS1C1,PSORS1C1,PSORS1C1,PSORS1C1,PSORS1C1,PSORS1C1,PSORS1C1,PSORS1C1,C6orf15,HCG27,HCG27,HCG27,HCG27,HCG27,HCG27,HCG27,HCG27,HCG27,HCG27,HCG27,HCG27,HCG27,HCG27,HCG27,HCG27,HCG27,HCG27,HCG27,HCG27,HCG27,HCG27,HCG27,HCG27,HCG27,HCG27,HCG27,HCG27,HCG27,HCG27,HCG27,ATP6V1G2,ATP6V1G2,ATP6V1G2,ATP6V1G2,ATP6V1G2,ATP6V1G2,ATP6V1G2,ATP6V1G2,ATP6V1G2,ATP6V1G2,ATP6V1G2,LINC00243,HLA-S,HLA-S,HLA-S,HLA-S,HLA-S,HLA-S,HLA-S,HLA-S,HLA-S,HLA-S,HLA-S,HLA-S,HLA-S,HCG22,HCG22,HCG22,WASF5P,WASF5P,WASF5P,CYP21A2,HLA-B,HLA-B,HLA-B,LY6G5B,LY6G5B,C4A,C4A,STK19B,STK19B,STK19B,STK19B,STK19B,STK19B,STK19B,STK19B,STK19B,,,,,,,,,,,,,,,,,,,,,,,,,,,,,,,,,,,,,,,,MIR6891,MIR6891,MIR6891,MIR6891,MIR6891,MIR6891,MIR6891,MIR6891,MIR6891,MIR6891,MIR6891,MIR6891,MIR6891,MIR6891,MIR6891,MIR6891,MIR6891,MIR6891,MIR6891,MIR6891	Esophagus_Mucosa,Skin_Sun_Exposed_Lower_leg,Adrenal_Gland,Brain_Substantia_nigra,Whole_Blood,Skin_Sun_Exposed_Lower_leg,Thyroid,Colon_Sigmoid,Stomach,Nerve_Tibial,Skin_Sun_Exposed_Lower_leg,Whole_Blood,Adipose_Subcutaneous,Artery_Tibial,Colon_Sigmoid,Brain_Nucleus_accumbens_basal_ganglia,Breast_Mammary_Tissue,Brain_Putamen_basal_ganglia,Spleen,Brain_Caudate_basal_ganglia,Artery_Aorta,Colon_Transverse,Thyroid,Muscle_Skeletal,Stomach,Artery_Tibial,Esophagus_Muscularis,Lung,Skin_Sun_Exposed_Lower_leg,Esophagus_Gastroesophageal_Junction,Heart_Left_Ventricle,Adipose_Subcutaneous,Nerve_Tibial,Pituitary,Pancreas,Colon_Sigmoid,Skin_Not_Sun_Exposed_Suprapubic,Cells_Cultured_fibroblasts,Heart_Atrial_Appendage,Brain_Cortex,Colon_Sigmoid,Pituitary,Brain_Substantia_nigra,Stomach,Heart_Left_Ventricle,Esophagus_Muscularis,Testis,Artery_Tibial,Esophagus_Mucosa,Brain_Putamen_basal_ganglia,Brain_Cerebellum,Muscle_Skeletal,Adrenal_Gland,Cells_Cultured_fibroblasts,Ovary,Heart_Atrial_Appendage,Pancreas,Brain_Cerebellar_Hemisphere,Lung,Artery_Aorta,Prostate,Skin_Not_Sun_Exposed_Suprapubic,Brain_Nucleus_accumbens_basal_ganglia,Vagina,Thyroid,Brain_Amygdala,Esophagus_Gastroesophageal_Junction,Nerve_Tibial,Liver,Cells_EBV-transformed_lymphocytes,Brain_Caudate_basal_ganglia,Skin_Sun_Exposed_Lower_leg,Colon_Transverse,Thyroid,Artery_Tibial,Brain_Substantia_nigra,Small_Intestine_Terminal_Ileum,Adipose_Subcutaneous,Spleen,Esophagus_Muscularis,Muscle_Skeletal,Pancreas,Adipose_Visceral_Omentum,Heart_Left_Ventricle,Skin_Not_Sun_Exposed_Suprapubic,Cells_Cultured_fibroblasts,Esophagus_Gastroesophageal_Junction,Heart_Atrial_Appendage,Breast_Mammary_Tissue,Testis,Colon_Transverse,Brain_Cerebellum,Nerve_Tibial,Colon_Sigmoid,Artery_Aorta,Vagina,Lung,Pituitary,Whole_Blood,Prostate,Stomach,Skin_Sun_Exposed_Lower_leg,Liver,Esophagus_Mucosa,Esophagus_Mucosa,Brain_Cerebellar_Hemisphere,Muscle_Skeletal,Whole_Blood,Skin_Not_Sun_Exposed_Suprapubic,Skin_Sun_Exposed_Lower_leg,Nerve_Tibial,Vagina,Esophagus_Mucosa,Adipose_Subcutaneous,Colon_Transverse,Esophagus_Mucosa,Cells_Cultured_fibroblasts,Thyroid,Spleen,Breast_Mammary_Tissue,Esophagus_Gastroesophageal_Junction,Esophagus_Muscularis,Colon_Sigmoid,Artery_Tibial,Vagina,Adipose_Visceral_Omentum,Lung,Heart_Atrial_Appendage,Nerve_Tibial,Stomach,Skin_Sun_Exposed_Lower_leg,Adipose_Subcutaneous,Esophagus_Muscularis,Spleen,Colon_Transverse,Heart_Atrial_Appendage,Stomach,Colon_Sigmoid,Minor_Salivary_Gland,Muscle_Skeletal,Skin_Not_Sun_Exposed_Suprapubic,Adipose_Visceral_Omentum,Heart_Left_Ventricle,Esophagus_Gastroesophageal_Junction,Adrenal_Gland,Artery_Tibial,Breast_Mammary_Tissue,Prostate,Skin_Sun_Exposed_Lower_leg,Esophagus_Mucosa,Thyroid,Nerve_Tibial,Cells_Cultured_fibroblasts,Small_Intestine_Terminal_Ileum,Brain_Hypothalamus,Lung,Pituitary,Ovary,Testis,Brain_Caudate_basal_ganglia,Adipose_Subcutaneous,Artery_Aorta,Artery_Tibial,Pituitary,Nerve_Tibial,Esophagus_Gastroesophageal_Junction,Skin_Sun_Exposed_Lower_leg,Whole_Blood,Heart_Left_Ventricle,Adrenal_Gland,Colon_Transverse,Artery_Coronary,Adipose_Visceral_Omentum,Skin_Not_Sun_Exposed_Suprapubic,Prostate,Pancreas,Thyroid,Muscle_Skeletal,Esophagus_Mucosa,Cells_Cultured_fibroblasts,Heart_Atrial_Appendage,Liver,Spleen,Breast_Mammary_Tissue,Stomach,Esophagus_Muscularis,Colon_Sigmoid,Lung,Artery_Tibial,Cells_Cultured_fibroblasts,Pituitary,Thyroid,Lung,Skin_Sun_Exposed_Lower_leg,Adipose_Visceral_Omentum,Esophagus_Mucosa,Nerve_Tibial,Artery_Aorta,Ovary,Whole_Blood,Adipose_Visceral_Omentum,Nerve_Tibial,Breast_Mammary_Tissue,Colon_Transverse,Pituitary,Thyroid,Whole_Blood,Artery_Tibial,Skin_Not_Sun_Exposed_Suprapubic,Adipose_Subcutaneous,Lung,Stomach,Skin_Sun_Exposed_Lower_leg,Pituitary,Nerve_Tibial,Thyroid,Brain_Cerebellum,Pancreas,Pituitary,Skin_Sun_Exposed_Lower_leg,Skin_Sun_Exposed_Lower_leg,Testis,Whole_Blood,Esophagus_Muscularis,Esophagus_Mucosa,Thyroid,Adrenal_Gland,Nerve_Tibial,Esophagus_Muscularis,Adipose_Subcutaneous,Lung,Colon_Sigmoid,Skin_Sun_Exposed_Lower_leg,Thyroid,Whole_Blood,Testis,Brain_Cerebellar_Hemisphere,Brain_Cerebellum,Lung,Heart_Atrial_Appendage,Brain_Hippocampus,Muscle_Skeletal,Liver,Cells_Cultured_fibroblasts,Pancreas,Esophagus_Muscularis,Prostate,Adipose_Visceral_Omentum,Small_Intestine_Terminal_Ileum,Artery_Aorta,Vagina,Spleen,Brain_Putamen_basal_ganglia,Skin_Not_Sun_Exposed_Suprapubic,Nerve_Tibial,Esophagus_Mucosa,Colon_Sigmoid,Colon_Transverse,Artery_Tibial,Breast_Mammary_Tissue,Heart_Left_Ventricle,Whole_Blood,Adipose_Subcutaneous,Testis,Thyroid,Brain_Frontal_Cortex_BA9,Skin_Sun_Exposed_Lower_leg,Pituitary,Brain_Nucleus_accumbens_basal_ganglia,Brain_Hypothalamus,Esophagus_Gastroesophageal_Junction,Artery_Coronary,Brain_Caudate_basal_ganglia,Stomach,Esophagus_Muscularis,Esophagus_Muscularis,Whole_Blood,Adipose_Subcutaneous,Esophagus_Mucosa,Liver,Adipose_Visceral_Omentum,Skin_Not_Sun_Exposed_Suprapubic,Thyroid,Colon_Transverse,Breast_Mammary_Tissue,Artery_Tibial,Esophagus_Gastroesophageal_Junction,Stomach,Heart_Left_Ventricle,Nerve_Tibial,Heart_Atrial_Appendage,Skin_Sun_Exposed_Lower_leg,Spleen,Lung,Artery_Aorta	Not_done	sqtl+eqtl+cadd	TCF19,FLOT1,TNXB,SFTA2,NOTCH4,PRRT1,CYP21A1P,SKIV2L,BAG6,MICA,HLA-C,PSORS1C3,POU5F1,CCHCR1,PSORS1C2,CDSN,PSORS1C1,C6orf15,HCG27,ATP6V1G2,LINC00243,HLA-S,HCG22,WASF5P,CYP21A2,HLA-B,LY6G5B,C4A,STK19B,,MIR6891
rs2523578	0.1442	downstream		5.112	TCF19,TCF19,FLOT1,FLOT1,FLOT1,FLOT1,FLOT1,FLOT1,FLOT1,FLOT1,FLOT1,FLOT1,IER3,VARS2,VARS2,VARS2,VARS2,VARS2,VARS2,VARS2,VARS2,VARS2,VARS2,VARS2,VARS2,VARS2,PPP1R18,TNXB,SFTA2,DDX39B,NOTCH4,RNF5,RNF5,PRRT1,PRRT1,PRRT1,PRRT1,PRRT1,CYP21A1P,CYP21A1P,CYP21A1P,CYP21A1P,CYP21A1P,CYP21A1P,CYP21A1P,CYP21A1P,CYP21A1P,CYP21A1P,CYP21A1P,CYP21A1P,CYP21A1P,CYP21A1P,CYP21A1P,CYP21A1P,CYP21A1P,CYP21A1P,CYP21A1P,CYP21A1P,CYP21A1P,CYP21A1P,SKIV2L,SKIV2L,SKIV2L,SKIV2L,SKIV2L,SKIV2L,SKIV2L,ZBTB12,EHMT2,MSH5,LY6G6C,LY6G5C,GPANK1,GPANK1,APOM,BAG6,BAG6,BAG6,BAG6,BAG6,BAG6,MICB,MICB,MICB,MICB,MICB,MICB,MICB,MICB,MICB,MICB,MICB,MICB,MICA,MICA,MICA,MICA,MICA,MICA,MICA,MICA,MICA,MICA,MICA,MICA,MICA,MICA,MICA,MICA,MICA,MICA,MICA,MICA,MICA,MICA,MICA,MICA,MICA,MICA,HLA-C,HLA-C,HLA-C,HLA-C,HLA-C,HLA-C,HLA-C,HLA-C,HLA-C,HLA-C,HLA-C,HLA-C,HLA-C,HLA-C,HLA-C,HLA-C,HLA-C,HLA-C,HLA-C,HLA-C,HLA-C,HLA-C,HLA-C,HLA-C,HLA-C,HLA-C,HLA-C,HLA-C,HLA-C,HLA-C,HLA-C,HLA-C,HLA-C,HLA-C,HLA-C,HLA-C,HLA-C,HLA-C,HLA-C,HLA-C,HLA-C,HLA-C,HLA-C,HLA-C,HLA-C,PSORS1C3,PSORS1C3,PSORS1C3,PSORS1C3,PSORS1C3,PSORS1C3,PSORS1C3,POU5F1,POU5F1,POU5F1,POU5F1,CCHCR1,CCHCR1,CCHCR1,CCHCR1,CCHCR1,CCHCR1,CCHCR1,CCHCR1,CCHCR1,CCHCR1,CCHCR1,CCHCR1,CCHCR1,PSORS1C2,PSORS1C2,PSORS1C2,PSORS1C2,PSORS1C2,PSORS1C2,PSORS1C2,PSORS1C2,PSORS1C2,PSORS1C2,PSORS1C2,PSORS1C2,PSORS1C2,PSORS1C2,PSORS1C2,PSORS1C2,PSORS1C2,PSORS1C2,PSORS1C2,PSORS1C2,PSORS1C2,PSORS1C2,PSORS1C2,CDSN,CDSN,PSORS1C1,PSORS1C1,PSORS1C1,PSORS1C1,PSORS1C1,PSORS1C1,PSORS1C1,PSORS1C1,PSORS1C1,PSORS1C1,PSORS1C1,PSORS1C1,PSORS1C1,PSORS1C1,PSORS1C1,PSORS1C1,PSORS1C1,PSORS1C1,PSORS1C1,PSORS1C1,PSORS1C1,PSORS1C1,PSORS1C1,PSORS1C1,PSORS1C1,PSORS1C1,PSORS1C1,MUC21,HCG27,HCG27,HCG27,HCG27,HCG27,HCG27,HCG27,HCG27,HCG27,HCG27,HCG27,HCG27,HCG27,HCG27,HCG27,HCG27,HCG27,HCG27,HCG27,HCG27,HCG27,HCG27,HCG27,HCG27,HCG27,HCG27,HCG27,HCG27,HCG27,HCG27,HCG27,HCG27,HCG27,HCG27,HCG27,ATF6B,ATF6B,ATP6V1G2,ATP6V1G2,ATP6V1G2,ATP6V1G2,ATP6V1G2,ATP6V1G2,ATP6V1G2,ATP6V1G2,ATP6V1G2,ATP6V1G2,LINC00243,C4B,C4B,C4B,C4B,C4B,C4B,HLA-S,HLA-S,HLA-S,HLA-S,HLA-S,HLA-S,HLA-S,HLA-S,HLA-S,HLA-S,HLA-S,HLA-S,HLA-S,HLA-S,HLA-S,HLA-S,HLA-S,HLA-S,WASF5P,WASF5P,WASF5P,WASF5P,CYP21A2,CYP21A2,HLA-B,HLA-B,HLA-B,HLA-B,HLA-B,HLA-B,LINC02570,LY6G5B,LY6G5B,LY6G5B,LY6G5B,LY6G5B,LY6G5B,LY6G5B,LY6G5B,LY6G5B,LY6G5B,LY6G5B,LY6G5B,LY6G5B,LY6G5B,LY6G5B,LY6G5B,LY6G5B,LY6G5B,EGFL8,C4A,C4A,C4A,C4A,C4A,C4A,C4A,C4A,C4A,C4A,C4A,C4A,C4A,C4A,C4A,C4A,C4A,TNXA,STK19B,STK19B,STK19B,STK19B,STK19B,STK19B,STK19B,LINC02571,,,,,,,,,,,,,,,,,,,,,,,,,,,,,,,,,,,,,,,,,,,,,,,,,,,,,,,,,,MIR6891,MIR6891,MIR6891,MIR6891,MIR6891,MIR6891,MIR6891,MIR6891,MIR6891,MIR6891,MIR6891,MIR6891,MIR6891,MIR6891,MIR6891,MIR6891,MIR6891,MIR6891,MIR6891,MIR6891,MIR6891,MIR6891,MIR6891,MIR6891,MIR6891,MIR6891,MIR6891,MIR6891	Esophagus_Mucosa,Pancreas,Adipose_Subcutaneous,Nerve_Tibial,Thyroid,Skin_Sun_Exposed_Lower_leg,Breast_Mammary_Tissue,Lung,Artery_Aorta,Artery_Tibial,Adipose_Visceral_Omentum,Pituitary,Whole_Blood,Skin_Not_Sun_Exposed_Suprapubic,Small_Intestine_Terminal_Ileum,Skin_Sun_Exposed_Lower_leg,Adipose_Subcutaneous,Lung,Brain_Hypothalamus,Colon_Transverse,Muscle_Skeletal,Whole_Blood,Cells_Cultured_fibroblasts,Esophagus_Gastroesophageal_Junction,Thyroid,Nerve_Tibial,Nerve_Tibial,Adrenal_Gland,Lung,Brain_Cerebellum,Whole_Blood,Pancreas,Muscle_Skeletal,Skin_Sun_Exposed_Lower_leg,Skin_Not_Sun_Exposed_Suprapubic,Adipose_Subcutaneous,Thyroid,Esophagus_Mucosa,Skin_Not_Sun_Exposed_Suprapubic,Brain_Caudate_basal_ganglia,Adipose_Visceral_Omentum,Adrenal_Gland,Esophagus_Mucosa,Esophagus_Muscularis,Liver,Artery_Aorta,Pituitary,Testis,Artery_Tibial,Breast_Mammary_Tissue,Skin_Sun_Exposed_Lower_leg,Colon_Transverse,Heart_Atrial_Appendage,Colon_Sigmoid,Esophagus_Gastroesophageal_Junction,Lung,Thyroid,Nerve_Tibial,Adipose_Subcutaneous,Whole_Blood,Skin_Sun_Exposed_Lower_leg,Cells_Cultured_fibroblasts,Adipose_Subcutaneous,Skin_Not_Sun_Exposed_Suprapubic,Artery_Aorta,Esophagus_Mucosa,Thyroid,Whole_Blood,Brain_Caudate_basal_ganglia,Thyroid,Esophagus_Mucosa,Artery_Tibial,Esophagus_Gastroesophageal_Junction,Thyroid,Muscle_Skeletal,Esophagus_Gastroesophageal_Junction,Esophagus_Muscularis,Colon_Sigmoid,Brain_Cortex,Artery_Aorta,Artery_Tibial,Esophagus_Mucosa,Artery_Tibial,Artery_Coronary,Muscle_Skeletal,Skin_Not_Sun_Exposed_Suprapubic,Artery_Aorta,Adipose_Subcutaneous,Nerve_Tibial,Breast_Mammary_Tissue,Thyroid,Esophagus_Muscularis,Skin_Sun_Exposed_Lower_leg,Colon_Sigmoid,Artery_Coronary,Brain_Caudate_basal_ganglia,Stomach,Pancreas,Brain_Cortex,Esophagus_Gastroesophageal_Junction,Esophagus_Muscularis,Artery_Tibial,Heart_Left_Ventricle,Esophagus_Mucosa,Cells_Cultured_fibroblasts,Heart_Atrial_Appendage,Adrenal_Gland,Adipose_Visceral_Omentum,Brain_Nucleus_accumbens_basal_ganglia,Nerve_Tibial,Pituitary,Artery_Aorta,Spleen,Adipose_Subcutaneous,Lung,Colon_Transverse,Testis,Thyroid,Muscle_Skeletal,Brain_Substantia_nigra,Pancreas,Adipose_Visceral_Omentum,Brain_Cerebellum,Brain_Nucleus_accumbens_basal_ganglia,Brain_Spinal_cord_cervical_c-1,Vagina,Heart_Atrial_Appendage,Spleen,Stomach,Adrenal_Gland,Colon_Sigmoid,Pituitary,Brain_Cortex,Brain_Frontal_Cortex_BA9,Brain_Putamen_basal_ganglia,Skin_Not_Sun_Exposed_Suprapubic,Skin_Sun_Exposed_Lower_leg,Brain_Anterior_cingulate_cortex_BA24,Artery_Tibial,Kidney_Cortex,Ovary,Esophagus_Mucosa,Colon_Transverse,Esophagus_Gastroesophageal_Junction,Esophagus_Muscularis,Prostate,Brain_Cerebellar_Hemisphere,Liver,Lung,Whole_Blood,Uterus,Artery_Coronary,Breast_Mammary_Tissue,Heart_Left_Ventricle,Brain_Caudate_basal_ganglia,Testis,Brain_Hypothalamus,Thyroid,Muscle_Skeletal,Cells_Cultured_fibroblasts,Brain_Hippocampus,Artery_Aorta,Brain_Amygdala,Nerve_Tibial,Colon_Transverse,Spleen,Testis,Esophagus_Mucosa,Skin_Sun_Exposed_Lower_leg,Whole_Blood,Pancreas,Artery_Aorta,Artery_Tibial,Whole_Blood,Adipose_Visceral_Omentum,Heart_Atrial_Appendage,Lung,Esophagus_Gastroesophageal_Junction,Adipose_Subcutaneous,Muscle_Skeletal,Skin_Sun_Exposed_Lower_leg,Skin_Not_Sun_Exposed_Suprapubic,Nerve_Tibial,Adipose_Visceral_Omentum,Heart_Left_Ventricle,Artery_Aorta,Cells_Cultured_fibroblasts,Artery_Tibial,Heart_Atrial_Appendage,Esophagus_Gastroesophageal_Junction,Lung,Esophagus_Muscularis,Vagina,Breast_Mammary_Tissue,Ovary,Prostate,Heart_Left_Ventricle,Adipose_Subcutaneous,Artery_Aorta,Stomach,Artery_Coronary,Colon_Sigmoid,Spleen,Cells_Cultured_fibroblasts,Thyroid,Artery_Tibial,Colon_Transverse,Adrenal_Gland,Nerve_Tibial,Esophagus_Mucosa,Adipose_Visceral_Omentum,Skin_Not_Sun_Exposed_Suprapubic,Skin_Sun_Exposed_Lower_leg,Ovary,Lung,Adipose_Subcutaneous,Stomach,Skin_Not_Sun_Exposed_Suprapubic,Muscle_Skeletal,Esophagus_Muscularis,Adrenal_Gland,Esophagus_Gastroesophageal_Junction,Skin_Sun_Exposed_Lower_leg,Heart_Atrial_Appendage,Colon_Sigmoid,Esophagus_Mucosa,Breast_Mammary_Tissue,Colon_Transverse,Vagina,Artery_Tibial,Heart_Left_Ventricle,Pancreas,Artery_Coronary,Cells_Cultured_fibroblasts,Artery_Aorta,Adipose_Visceral_Omentum,Spleen,Prostate,Thyroid,Nerve_Tibial,Esophagus_Mucosa,Colon_Sigmoid,Lung,Heart_Atrial_Appendage,Pancreas,Esophagus_Mucosa,Skin_Not_Sun_Exposed_Suprapubic,Esophagus_Muscularis,Artery_Aorta,Cells_EBV-transformed_lymphocytes,Heart_Left_Ventricle,Whole_Blood,Spleen,Stomach,Adrenal_Gland,Thyroid,Muscle_Skeletal,Brain_Caudate_basal_ganglia,Adipose_Subcutaneous,Artery_Coronary,Adipose_Visceral_Omentum,Brain_Frontal_Cortex_BA9,Nerve_Tibial,Skin_Sun_Exposed_Lower_leg,Brain_Hippocampus,Pituitary,Brain_Cerebellum,Esophagus_Gastroesophageal_Junction,Artery_Tibial,Prostate,Brain_Cerebellar_Hemisphere,Liver,Colon_Transverse,Breast_Mammary_Tissue,Testis,Cells_Cultured_fibroblasts,Cells_Cultured_fibroblasts,Muscle_Skeletal,Skin_Sun_Exposed_Lower_leg,Artery_Aorta,Spleen,Nerve_Tibial,Pituitary,Artery_Tibial,Cells_Cultured_fibroblasts,Esophagus_Mucosa,Whole_Blood,Lung,Whole_Blood,Adipose_Subcutaneous,Skin_Not_Sun_Exposed_Suprapubic,Whole_Blood,Skin_Sun_Exposed_Lower_leg,Cells_Cultured_fibroblasts,Artery_Tibial,Spleen,Artery_Coronary,Colon_Transverse,Skin_Not_Sun_Exposed_Suprapubic,Adipose_Subcutaneous,Pituitary,Artery_Aorta,Thyroid,Cells_EBV-transformed_lymphocytes,Adipose_Visceral_Omentum,Prostate,Nerve_Tibial,Breast_Mammary_Tissue,Stomach,Whole_Blood,Lung,Artery_Tibial,Skin_Sun_Exposed_Lower_leg,Brain_Cerebellum,Pituitary,Pancreas,Brain_Cerebellar_Hemisphere,Thyroid,Skin_Sun_Exposed_Lower_leg,Testis,Pituitary,Skin_Sun_Exposed_Lower_leg,Brain_Nucleus_accumbens_basal_ganglia,Adipose_Subcutaneous,Nerve_Tibial,Skin_Not_Sun_Exposed_Suprapubic,Whole_Blood,Thyroid,Artery_Tibial,Heart_Atrial_Appendage,Lung,Heart_Left_Ventricle,Esophagus_Mucosa,Skin_Sun_Exposed_Lower_leg,Esophagus_Gastroesophageal_Junction,Muscle_Skeletal,Breast_Mammary_Tissue,Adipose_Visceral_Omentum,Colon_Transverse,Artery_Aorta,Cells_Cultured_fibroblasts,Testis,Nerve_Tibial,Adipose_Subcutaneous,Nerve_Tibial,Esophagus_Gastroesophageal_Junction,Liver,Testis,Thyroid,Nerve_Tibial,Adipose_Subcutaneous,Whole_Blood,Stomach,Muscle_Skeletal,Esophagus_Muscularis,Lung,Cells_Cultured_fibroblasts,Cells_EBV-transformed_lymphocytes,Adipose_Visceral_Omentum,Skin_Sun_Exposed_Lower_leg,Adrenal_Gland,Esophagus_Mucosa,Adipose_Visceral_Omentum,Skin_Sun_Exposed_Lower_leg,Testis,Esophagus_Muscularis,Adipose_Subcutaneous,Nerve_Tibial,Whole_Blood,Thyroid,Testis,Whole_Blood,Vagina,Brain_Cerebellum,Spleen,Brain_Cerebellar_Hemisphere,Lung,Colon_Transverse,Adipose_Visceral_Omentum,Adrenal_Gland,Skin_Not_Sun_Exposed_Suprapubic,Small_Intestine_Terminal_Ileum,Cells_EBV-transformed_lymphocytes,Adipose_Subcutaneous,Thyroid,Breast_Mammary_Tissue,Testis,Stomach,Heart_Left_Ventricle,Colon_Sigmoid,Esophagus_Gastroesophageal_Junction,Esophagus_Mucosa,Artery_Aorta,Adipose_Visceral_Omentum,Whole_Blood,Pancreas,Muscle_Skeletal,Artery_Coronary,Spleen,Nerve_Tibial,Breast_Mammary_Tissue,Artery_Tibial,Thyroid,Heart_Atrial_Appendage,Esophagus_Muscularis,Colon_Transverse,Skin_Sun_Exposed_Lower_leg,Cells_Cultured_fibroblasts,Skin_Not_Sun_Exposed_Suprapubic,Prostate,Adipose_Subcutaneous,Lung,Testis,Small_Intestine_Terminal_Ileum,Adipose_Subcutaneous,Brain_Caudate_basal_ganglia,Brain_Cortex,Colon_Sigmoid,Esophagus_Muscularis,Brain_Cerebellar_Hemisphere,Brain_Frontal_Cortex_BA9,Heart_Atrial_Appendage,Whole_Blood,Brain_Hypothalamus,Esophagus_Gastroesophageal_Junction,Brain_Anterior_cingulate_cortex_BA24,Adipose_Visceral_Omentum,Artery_Tibial,Skin_Not_Sun_Exposed_Suprapubic,Vagina,Esophagus_Mucosa,Esophagus_Muscularis,Colon_Transverse,Heart_Atrial_Appendage,Heart_Left_Ventricle,Spleen,Stomach,Minor_Salivary_Gland,Adipose_Visceral_Omentum,Skin_Sun_Exposed_Lower_leg,Artery_Coronary,Adipose_Subcutaneous,Prostate,Esophagus_Gastroesophageal_Junction,Cells_EBV-transformed_lymphocytes,Lung,Colon_Sigmoid,Thyroid,Nerve_Tibial,Artery_Aorta,Breast_Mammary_Tissue,Uterus,Artery_Tibial,Ovary,Liver,Whole_Blood	Not_done	sqtl+eqtl+cadd	TCF19,FLOT1,IER3,VARS2,PPP1R18,TNXB,SFTA2,DDX39B,NOTCH4,RNF5,PRRT1,CYP21A1P,SKIV2L,ZBTB12,EHMT2,MSH5,LY6G6C,LY6G5C,GPANK1,APOM,BAG6,MICB,MICA,HLA-C,PSORS1C3,POU5F1,CCHCR1,PSORS1C2,CDSN,PSORS1C1,MUC21,HCG27,ATF6B,ATP6V1G2,LINC00243,C4B,HLA-S,WASF5P,CYP21A2,HLA-B,LINC02570,LY6G5B,EGFL8,C4A,TNXA,STK19B,LINC02571,,MIR6891
rs4713460	0.4018	regulatory		4.829	TCF19,TCF19,VARS2,VARS2,VARS2,SFTA2,RNF5,CYP21A1P,BAG6,LST1,MICB,MICA,MICA,HLA-C,HLA-C,HLA-C,HLA-C,HLA-C,HLA-C,HLA-C,HLA-C,HLA-C,HLA-C,HLA-C,HLA-C,HLA-C,HLA-C,HLA-C,HLA-C,HLA-C,HLA-C,HLA-C,HLA-C,HLA-C,HLA-C,HLA-C,HLA-C,HLA-C,HLA-C,HLA-C,HLA-C,HLA-C,HLA-C,HLA-C,HLA-C,HLA-C,HLA-C,HLA-C,HLA-C,HLA-C,PSORS1C3,PSORS1C3,POU5F1,POU5F1,POU5F1,POU5F1,POU5F1,CCHCR1,CCHCR1,CCHCR1,CCHCR1,CCHCR1,CCHCR1,CCHCR1,CCHCR1,CCHCR1,PSORS1C2,PSORS1C2,PSORS1C2,PSORS1C1,PSORS1C1,PSORS1C1,PSORS1C1,PSORS1C1,PSORS1C1,PSORS1C1,HCG27,ATP6V1G2,HLA-S,HLA-S,HLA-S,HLA-S,WASF5P,HLA-B,HLA-B,HLA-B,LY6G5B,LY6G5B,LY6G5B,LY6G5B,LY6G5B,LY6G5B,,,,,,,,,,,,,,,,,,,,MIR6891	Adipose_Subcutaneous,Artery_Tibial,Skin_Not_Sun_Exposed_Suprapubic,Skin_Sun_Exposed_Lower_leg,Muscle_Skeletal,Lung,Pancreas,Nerve_Tibial,Brain_Cortex,Nerve_Tibial,Whole_Blood,Skin_Not_Sun_Exposed_Suprapubic,Whole_Blood,Adipose_Visceral_Omentum,Ovary,Adrenal_Gland,Artery_Aorta,Brain_Frontal_Cortex_BA9,Colon_Transverse,Artery_Tibial,Brain_Cortex,Cells_Cultured_fibroblasts,Esophagus_Gastroesophageal_Junction,Esophagus_Muscularis,Brain_Hippocampus,Adipose_Subcutaneous,Skin_Sun_Exposed_Lower_leg,Muscle_Skeletal,Breast_Mammary_Tissue,Brain_Cerebellum,Artery_Coronary,Thyroid,Lung,Pituitary,Pancreas,Uterus,Prostate,Heart_Atrial_Appendage,Minor_Salivary_Gland,Colon_Sigmoid,Liver,Esophagus_Mucosa,Heart_Left_Ventricle,Brain_Hypothalamus,Vagina,Spleen,Stomach,Whole_Blood,Skin_Not_Sun_Exposed_Suprapubic,Nerve_Tibial,Testis,Whole_Blood,Thyroid,Artery_Tibial,Heart_Atrial_Appendage,Adipose_Subcutaneous,Adipose_Visceral_Omentum,Adipose_Subcutaneous,Artery_Tibial,Colon_Sigmoid,Lung,Breast_Mammary_Tissue,Adipose_Visceral_Omentum,Heart_Atrial_Appendage,Nerve_Tibial,Esophagus_Gastroesophageal_Junction,Lung,Thyroid,Esophagus_Gastroesophageal_Junction,Skin_Not_Sun_Exposed_Suprapubic,Colon_Sigmoid,Lung,Artery_Tibial,Thyroid,Skin_Sun_Exposed_Lower_leg,Cells_Cultured_fibroblasts,Skin_Not_Sun_Exposed_Suprapubic,Brain_Cerebellum,Thyroid,Whole_Blood,Skin_Sun_Exposed_Lower_leg,Adipose_Visceral_Omentum,Pancreas,Cells_Cultured_fibroblasts,Testis,Artery_Aorta,Esophagus_Mucosa,Adipose_Visceral_Omentum,Adipose_Subcutaneous,Thyroid,Breast_Mammary_Tissue,Esophagus_Muscularis,Adipose_Visceral_Omentum,Adipose_Subcutaneous,Lung,Skin_Not_Sun_Exposed_Suprapubic,Thyroid,Whole_Blood,Brain_Hypothalamus,Brain_Anterior_cingulate_cortex_BA24,Esophagus_Gastroesophageal_Junction,Adipose_Visceral_Omentum,Brain_Cortex,Prostate,Esophagus_Muscularis,Heart_Atrial_Appendage,Nerve_Tibial,Whole_Blood,Artery_Tibial,Lung,Brain_Frontal_Cortex_BA9,Esophagus_Mucosa	Not_done	sqtl+eqtl+cadd	TCF19,VARS2,SFTA2,RNF5,CYP21A1P,BAG6,LST1,MICB,MICA,HLA-C,PSORS1C3,POU5F1,CCHCR1,PSORS1C2,PSORS1C1,HCG27,ATP6V1G2,HLA-S,WASF5P,HLA-B,LY6G5B,,MIR6891
rs2844535	0.2855	downstream	FGFR3P1	1978-06-01	TCF19,TCF19,TCF19,TCF19,TCF19,TCF19,TCF19,TCF19,TCF19,FLOT1,PPP1R18,PPP1R18,SFTA2,SFTA2,NOTCH4,NOTCH4,NOTCH4,NOTCH4,NOTCH4,NOTCH4,NOTCH4,NOTCH4,NOTCH4,RNF5,RNF5,RNF5,RNF5,RNF5,RNF5,RNF5,RNF5,RNF5,CYP21A1P,CYP21A1P,CYP21A1P,CYP21A1P,CYP21A1P,CYP21A1P,CYP21A1P,CYP21A1P,CYP21A1P,CYP21A1P,CYP21A1P,CYP21A1P,CYP21A1P,CYP21A1P,CYP21A1P,CYP21A1P,CYP21A1P,CYP21A1P,CYP21A1P,CYP21A1P,CYP21A1P,CYP21A1P,CYP21A1P,CYP21A1P,STK19,ZBTB12,NEU1,LY6G6C,APOM,MICB,MICB,MICB,MICB,MICB,MICB,MICB,MICA,MICA,MICA,MICA,MICA,MICA,MICA,MICA,MICA,MICA,MICA,MICA,MICA,MICA,MICA,MICA,MICA,MICA,MICA,HLA-C,HLA-C,HLA-C,HLA-C,HLA-C,HLA-C,HLA-C,HLA-C,HLA-C,HLA-C,HLA-C,HLA-C,HLA-C,HLA-C,HLA-C,HLA-C,HLA-C,HLA-C,HLA-C,HLA-C,HLA-C,HLA-C,HLA-C,HLA-C,HLA-C,HLA-C,HLA-C,HLA-C,HLA-C,HLA-C,HLA-C,PSORS1C3,POU5F1,POU5F1,POU5F1,POU5F1,POU5F1,POU5F1,POU5F1,POU5F1,POU5F1,POU5F1,POU5F1,POU5F1,CCHCR1,CCHCR1,CCHCR1,CCHCR1,CCHCR1,CCHCR1,CCHCR1,CCHCR1,CCHCR1,CCHCR1,CCHCR1,CCHCR1,CCHCR1,CCHCR1,CCHCR1,CCHCR1,CCHCR1,CCHCR1,CCHCR1,CCHCR1,CCHCR1,CCHCR1,CCHCR1,CCHCR1,CCHCR1,CCHCR1,CCHCR1,CCHCR1,PSORS1C2,PSORS1C1,PSORS1C1,PSORS1C1,PSORS1C1,PSORS1C1,PSORS1C1,PSORS1C1,PSORS1C1,PSORS1C1,PSORS1C1,PSORS1C1,C6orf15,DDR1,HLA-E,HCP5,HCP5,HCG27,CLIC1,LINC00243,LINC00243,PPT2,C4B,C4B,C4B,C4B,HLA-S,WASF5P,CYP21A2,CYP21A2,CYP21A2,CYP21A2,CYP21A2,HLA-B,LY6G5B,LY6G5B,LY6G5B,LY6G5B,LY6G5B,LY6G5B,LY6G5B,LY6G5B,LY6G5B,C4A,C4A,C4A,C4A,C4A,C4A,C4A,C4A,C4A,C4A,C4A,C4A,C4A,C4A,C4A,C4A,C4A,C4A,C4A,C4A,C4A,C4A,C4A,C4A,C4A,C4A,C4A,C4A,STK19B,,,,,,,,,,,,,,,,,,,,,,,,,,,,,,,,,,,,,,,,,,,,,,,,,,,,,,,,,,,MIR6891,MIR6891,MIR6891,MIR6891,MIR6891,MIR6891,MIR6891,MIR6891,MIR6891,MIR6891,MIR6891,MIR6891,MIR6891,MIR6891,MIR6891,MIR6891,MIR6891,MIR6891,MIR6891,MIR6891,MIR6891,MIR6891,MIR6891,MIR6891	Esophagus_Gastroesophageal_Junction,Thyroid,Adipose_Subcutaneous,Artery_Aorta,Adipose_Visceral_Omentum,Esophagus_Muscularis,Artery_Tibial,Testis,Heart_Atrial_Appendage,Thyroid,Cells_Cultured_fibroblasts,Artery_Aorta,Thyroid,Lung,Heart_Atrial_Appendage,Pituitary,Adipose_Subcutaneous,Muscle_Skeletal,Esophagus_Mucosa,Skin_Not_Sun_Exposed_Suprapubic,Adipose_Visceral_Omentum,Whole_Blood,Nerve_Tibial,Adrenal_Gland,Skin_Not_Sun_Exposed_Suprapubic,Esophagus_Muscularis,Skin_Sun_Exposed_Lower_leg,Muscle_Skeletal,Pancreas,Colon_Transverse,Thyroid,Nerve_Tibial,Brain_Cortex,Brain_Hippocampus,Brain_Cerebellum,Esophagus_Muscularis,Thyroid,Whole_Blood,Brain_Cerebellar_Hemisphere,Testis,Muscle_Skeletal,Brain_Putamen_basal_ganglia,Skin_Sun_Exposed_Lower_leg,Heart_Atrial_Appendage,Adipose_Visceral_Omentum,Brain_Caudate_basal_ganglia,Brain_Frontal_Cortex_BA9,Cells_Cultured_fibroblasts,Breast_Mammary_Tissue,Brain_Nucleus_accumbens_basal_ganglia,Artery_Aorta,Artery_Tibial,Adipose_Subcutaneous,Skin_Not_Sun_Exposed_Suprapubic,Nerve_Tibial,Lung,Thyroid,Whole_Blood,Whole_Blood,Esophagus_Mucosa,Esophagus_Muscularis,Skin_Not_Sun_Exposed_Suprapubic,Skin_Sun_Exposed_Lower_leg,Artery_Tibial,Brain_Cerebellum,Brain_Cerebellar_Hemisphere,Artery_Aorta,Esophagus_Mucosa,Esophagus_Muscularis,Nerve_Tibial,Skin_Not_Sun_Exposed_Suprapubic,Colon_Transverse,Whole_Blood,Cells_Cultured_fibroblasts,Skin_Sun_Exposed_Lower_leg,Adipose_Subcutaneous,Muscle_Skeletal,Stomach,Testis,Breast_Mammary_Tissue,Heart_Left_Ventricle,Thyroid,Spleen,Minor_Salivary_Gland,Colon_Sigmoid,Artery_Tibial,Lung,Skin_Not_Sun_Exposed_Suprapubic,Brain_Spinal_cord_cervical_c-1,Breast_Mammary_Tissue,Esophagus_Muscularis,Stomach,Nerve_Tibial,Pancreas,Skin_Sun_Exposed_Lower_leg,Brain_Hypothalamus,Small_Intestine_Terminal_Ileum,Whole_Blood,Artery_Aorta,Brain_Frontal_Cortex_BA9,Testis,Esophagus_Mucosa,Artery_Tibial,Spleen,Heart_Atrial_Appendage,Muscle_Skeletal,Adipose_Visceral_Omentum,Cells_Cultured_fibroblasts,Adrenal_Gland,Adipose_Subcutaneous,Thyroid,Esophagus_Gastroesophageal_Junction,Brain_Cortex,Colon_Transverse,Cells_EBV-transformed_lymphocytes,Heart_Left_Ventricle,Uterus,Lung,Testis,Heart_Atrial_Appendage,Nerve_Tibial,Adipose_Subcutaneous,Muscle_Skeletal,Adipose_Visceral_Omentum,Pituitary,Artery_Aorta,Thyroid,Artery_Tibial,Breast_Mammary_Tissue,Colon_Sigmoid,Heart_Left_Ventricle,Spleen,Colon_Transverse,Breast_Mammary_Tissue,Esophagus_Mucosa,Small_Intestine_Terminal_Ileum,Artery_Coronary,Thyroid,Adipose_Visceral_Omentum,Pituitary,Esophagus_Muscularis,Prostate,Stomach,Skin_Not_Sun_Exposed_Suprapubic,Nerve_Tibial,Pancreas,Skin_Sun_Exposed_Lower_leg,Testis,Colon_Sigmoid,Esophagus_Gastroesophageal_Junction,Artery_Aorta,Uterus,Artery_Tibial,Heart_Atrial_Appendage,Lung,Whole_Blood,Liver,Adipose_Subcutaneous,Brain_Putamen_basal_ganglia,Thyroid,Adipose_Subcutaneous,Thyroid,Heart_Left_Ventricle,Spleen,Skin_Sun_Exposed_Lower_leg,Artery_Tibial,Esophagus_Muscularis,Colon_Transverse,Lung,Heart_Atrial_Appendage,Artery_Aorta,Skin_Sun_Exposed_Lower_leg,Brain_Substantia_nigra,Esophagus_Mucosa,Skin_Not_Sun_Exposed_Suprapubic,Skin_Sun_Exposed_Lower_leg,Testis,Adipose_Visceral_Omentum,Spleen,Whole_Blood,Muscle_Skeletal,Whole_Blood,Skin_Sun_Exposed_Lower_leg,Skin_Not_Sun_Exposed_Suprapubic,Cells_Cultured_fibroblasts,Artery_Tibial,Pancreas,Testis,Skin_Sun_Exposed_Lower_leg,Adipose_Subcutaneous,Skin_Not_Sun_Exposed_Suprapubic,Whole_Blood,Testis,Muscle_Skeletal,Artery_Aorta,Cells_Cultured_fibroblasts,Esophagus_Mucosa,Artery_Tibial,Breast_Mammary_Tissue,Nerve_Tibial,Thyroid,Adipose_Subcutaneous,Brain_Frontal_Cortex_BA9,Skin_Sun_Exposed_Lower_leg,Brain_Hippocampus,Colon_Transverse,Artery_Aorta,Thyroid,Brain_Cerebellum,Artery_Tibial,Testis,Brain_Cortex,Muscle_Skeletal,Esophagus_Gastroesophageal_Junction,Skin_Not_Sun_Exposed_Suprapubic,Adipose_Visceral_Omentum,Brain_Caudate_basal_ganglia,Cells_Cultured_fibroblasts,Heart_Atrial_Appendage,Breast_Mammary_Tissue,Esophagus_Mucosa,Nerve_Tibial,Esophagus_Muscularis,Heart_Left_Ventricle,Lung,Brain_Nucleus_accumbens_basal_ganglia,Adipose_Subcutaneous,Brain_Cerebellar_Hemisphere,Whole_Blood,Brain_Amygdala,Adipose_Visceral_Omentum,Colon_Transverse,Whole_Blood,Pituitary,Lung,Thyroid,Breast_Mammary_Tissue,Artery_Tibial,Adrenal_Gland,Ovary,Brain_Caudate_basal_ganglia,Heart_Atrial_Appendage,Pituitary,Stomach,Colon_Transverse,Testis,Prostate,Muscle_Skeletal,Artery_Aorta,Whole_Blood,Liver,Small_Intestine_Terminal_Ileum,Brain_Nucleus_accumbens_basal_ganglia,Nerve_Tibial,Colon_Sigmoid,Artery_Coronary,Brain_Amygdala,Adipose_Subcutaneous,Esophagus_Gastroesophageal_Junction,Cells_Cultured_fibroblasts,Esophagus_Muscularis,Minor_Salivary_Gland,Thyroid,Skin_Sun_Exposed_Lower_leg,Esophagus_Mucosa,Skin_Not_Sun_Exposed_Suprapubic,Lung,Adipose_Visceral_Omentum,Heart_Left_Ventricle,Brain_Cortex,Pancreas,Spleen,Breast_Mammary_Tissue,Heart_Atrial_Appendage,Artery_Tibial,Skin_Not_Sun_Exposed_Suprapubic,Muscle_Skeletal,Nerve_Tibial,Esophagus_Muscularis,Esophagus_Gastroesophageal_Junction,Adrenal_Gland,Brain_Cortex,Adipose_Subcutaneous,Brain_Frontal_Cortex_BA9,Adipose_Visceral_Omentum,Thyroid,Lung,Testis,Heart_Left_Ventricle,Small_Intestine_Terminal_Ileum,Stomach,Breast_Mammary_Tissue,Whole_Blood,Adipose_Subcutaneous,Adrenal_Gland,Skin_Not_Sun_Exposed_Suprapubic,Artery_Tibial,Esophagus_Muscularis,Heart_Atrial_Appendage,Esophagus_Mucosa,Prostate,Adipose_Visceral_Omentum,Nerve_Tibial,Skin_Sun_Exposed_Lower_leg,Esophagus_Gastroesophageal_Junction,Colon_Sigmoid,Spleen,Thyroid,Colon_Transverse,Heart_Left_Ventricle,Artery_Aorta,Minor_Salivary_Gland,Lung	Not_done	sqtl+eqtl+cadd	TCF19,FLOT1,PPP1R18,SFTA2,NOTCH4,RNF5,CYP21A1P,STK19,ZBTB12,NEU1,LY6G6C,APOM,MICB,MICA,HLA-C,PSORS1C3,POU5F1,CCHCR1,PSORS1C2,PSORS1C1,C6orf15,DDR1,HLA-E,HCP5,HCG27,CLIC1,LINC00243,PPT2,C4B,HLA-S,WASF5P,CYP21A2,HLA-B,LY6G5B,C4A,STK19B,,MIR6891,FGFR3P1
rs3130901	0.128	intron,non_coding	HCP5	2.461	TCF19,TCF19,FLOT1,FLOT1,FLOT1,IER3,PPP1R18,PPP1R18,DDX39B,NOTCH4,CYP21A1P,CYP21A1P,CYP21A1P,CYP21A1P,CYP21A1P,CYP21A1P,CYP21A1P,CYP21A1P,CYP21A1P,CYP21A1P,CYP21A1P,CYP21A1P,VWA7,MSH5,MPIG6B,LY6G6C,NFKBIL1,NFKBIL1,PSORS1C3,PSORS1C3,CCHCR1,CCHCR1,CCHCR1,CCHCR1,CCHCR1,CCHCR1,CCHCR1,CCHCR1,CCHCR1,CCHCR1,CCHCR1,CCHCR1,CCHCR1,CCHCR1,CCHCR1,PSORS1C2,PSORS1C1,PSORS1C1,PSORS1C1,PSORS1C1,PSORS1C1,PSORS1C1,PSORS1C1,PSORS1C1,PSORS1C1,PSORS1C1,PSORS1C1,PSORS1C1,PSORS1C1,PSORS1C1,HLA-E,HLA-E,HLA-E,HCP5,HCP5,HCP5,HCP5,HCP5,HCG27,ATP6V1G2,ATP6V1G2,LINC00243,LINC00243,C4B,C4B,C4B,C4B,HLA-S,HCG22,HCG22,HCG22,HCG22,HCG22,HCG22,HCG22,,LINC01149,WASF5P,CYP21A2,CYP21A2,CYP21A2,CYP21A2,HLA-B,HLA-B,HLA-B,HLA-B,HLA-B,HLA-B,HLA-B,DDR1-DT,C4A,C4A,C4A,C4A,C4A,C4A,C4A,C4A,C4A,C4A,C4A,C4A,C4A,C4A,C4A,C4A,C4A,C4A,C4A,C4A,C4A,C4A,C4A,,,,,,,,,,,,,MIR6891,MIR6891,MIR6891,MIR6891,MIR6891,MIR6891,MIR6891,MIR6891,MIR6891,MIR6891,MIR6891,MIR6891,MIR6891,MIR6891,MIR6891,MIR6891,MIR6891,MIR6891,MIR6891,MIR6891,MIR6891,MIR6891	Adipose_Subcutaneous,Cells_Cultured_fibroblasts,Nerve_Tibial,Lung,Thyroid,Whole_Blood,Thyroid,Artery_Aorta,Whole_Blood,Skin_Not_Sun_Exposed_Suprapubic,Skin_Not_Sun_Exposed_Suprapubic,Lung,Testis,Heart_Atrial_Appendage,Esophagus_Mucosa,Adipose_Subcutaneous,Thyroid,Skin_Sun_Exposed_Lower_leg,Adipose_Visceral_Omentum,Whole_Blood,Esophagus_Muscularis,Heart_Left_Ventricle,Adipose_Visceral_Omentum,Esophagus_Mucosa,Esophagus_Mucosa,Esophagus_Mucosa,Cells_Cultured_fibroblasts,Adipose_Subcutaneous,Skin_Sun_Exposed_Lower_leg,Cells_EBV-transformed_lymphocytes,Adipose_Subcutaneous,Whole_Blood,Colon_Sigmoid,Thyroid,Nerve_Tibial,Adipose_Visceral_Omentum,Heart_Atrial_Appendage,Esophagus_Muscularis,Brain_Cerebellum,Small_Intestine_Terminal_Ileum,Lung,Stomach,Pancreas,Breast_Mammary_Tissue,Colon_Transverse,Esophagus_Mucosa,Esophagus_Mucosa,Adipose_Visceral_Omentum,Artery_Tibial,Heart_Left_Ventricle,Stomach,Thyroid,Esophagus_Gastroesophageal_Junction,Nerve_Tibial,Esophagus_Muscularis,Breast_Mammary_Tissue,Heart_Atrial_Appendage,Adipose_Subcutaneous,Brain_Hypothalamus,Colon_Transverse,Adipose_Visceral_Omentum,Heart_Atrial_Appendage,Artery_Tibial,Skin_Sun_Exposed_Lower_leg,Testis,Heart_Left_Ventricle,Esophagus_Muscularis,Thyroid,Skin_Sun_Exposed_Lower_leg,Adipose_Visceral_Omentum,Artery_Tibial,Lung,Whole_Blood,Cells_Cultured_fibroblasts,Skin_Sun_Exposed_Lower_leg,Whole_Blood,Skin_Not_Sun_Exposed_Suprapubic,Artery_Aorta,Adipose_Subcutaneous,Muscle_Skeletal,Skin_Sun_Exposed_Lower_leg,Spleen,Small_Intestine_Terminal_Ileum,Nerve_Tibial,Heart_Atrial_Appendage,Thyroid,Testis,Pancreas,Whole_Blood,Adipose_Subcutaneous,Skin_Not_Sun_Exposed_Suprapubic,Artery_Tibial,Pancreas,Adipose_Subcutaneous,Brain_Cerebellum,Nerve_Tibial,Heart_Atrial_Appendage,Artery_Tibial,Colon_Sigmoid,Testis,Esophagus_Gastroesophageal_Junction,Esophagus_Muscularis,Cells_EBV-transformed_lymphocytes,Skin_Not_Sun_Exposed_Suprapubic,Heart_Left_Ventricle,Colon_Transverse,Artery_Tibial,Artery_Aorta,Cells_Cultured_fibroblasts,Muscle_Skeletal,Thyroid,Lung,Adipose_Visceral_Omentum,Heart_Atrial_Appendage,Skin_Sun_Exposed_Lower_leg,Testis,Pancreas,Colon_Sigmoid,Liver,Whole_Blood,Esophagus_Mucosa,Adipose_Subcutaneous,Nerve_Tibial,Artery_Tibial,Esophagus_Mucosa,Muscle_Skeletal,Breast_Mammary_Tissue,Esophagus_Muscularis,Esophagus_Gastroesophageal_Junction,Skin_Sun_Exposed_Lower_leg,Skin_Not_Sun_Exposed_Suprapubic,Esophagus_Mucosa,Artery_Aorta,Artery_Tibial,Stomach,Stomach,Whole_Blood,Esophagus_Muscularis,Heart_Left_Ventricle,Adipose_Subcutaneous,Artery_Aorta,Adrenal_Gland,Esophagus_Gastroesophageal_Junction,Spleen,Lung,Skin_Not_Sun_Exposed_Suprapubic,Adipose_Visceral_Omentum,Pituitary,Liver,Esophagus_Mucosa,Breast_Mammary_Tissue,Artery_Tibial,Uterus,Thyroid,Skin_Sun_Exposed_Lower_leg,Colon_Transverse,Nerve_Tibial	Not_done	sqtl+eqtl+cadd	TCF19,FLOT1,IER3,PPP1R18,DDX39B,NOTCH4,CYP21A1P,VWA7,MSH5,MPIG6B,LY6G6C,NFKBIL1,PSORS1C3,CCHCR1,PSORS1C2,PSORS1C1,HLA-E,HCP5,HCG27,ATP6V1G2,LINC00243,C4B,HLA-S,HCG22,,LINC01149,WASF5P,CYP21A2,HLA-B,DDR1-DT,C4A,MIR6891
rs2248613	0.3786	downstream	HCP5	0.038	FLOT1,FLOT1,FLOT1,PPP1R18,Y_RNA,NOTCH4,CYP21A1P,CYP21A1P,CYP21A1P,CYP21A1P,CYP21A1P,CYP21A1P,CYP21A1P,LY6G6C,GPANK1,MICB,MICB,MICB,MICB,MICB,MICB,MICB,MICB,MICB,MICB,MICB,MICB,MICB,MICB,MICB,MICB,MICB,MICB,MICB,MICB,MICB,MICB,MICB,MICB,MICB,MICB,MICB,MICB,MICB,MICB,MICB,MICB,MICB,MICB,MICB,PSORS1C3,PSORS1C3,PSORS1C3,PSORS1C3,PSORS1C3,PSORS1C3,PSORS1C3,PSORS1C3,POU5F1,PSORS1C1,PSORS1C1,PSORS1C1,HCP5,HCP5,ATP6V1G2,C4B,C4B,C4B,C4B,HLA-S,HLA-S,HLA-S,HLA-S,HLA-S,HLA-S,HLA-S,LTA,CYP21A2,CYP21A2,CYP21A2,CYP21A2,CYP21A2,CYP21A2,CYP21A2,CYP21A2,C4A,C4A,C4A,C4A,C4A,C4A,C4A,C4A,C4A,C4A,C4A,C4A,C4A,C4A,C4A,C4A,C4A,C4A,C4A,C4A,C4A,C4A,C4A,STK19B,STK19B,STK19B,STK19B,STK19B	Whole_Blood,Esophagus_Muscularis,Thyroid,Artery_Tibial,Esophagus_Muscularis,Muscle_Skeletal,Whole_Blood,Thyroid,Adipose_Subcutaneous,Skin_Not_Sun_Exposed_Suprapubic,Artery_Aorta,Esophagus_Mucosa,Breast_Mammary_Tissue,Esophagus_Mucosa,Thyroid,Adipose_Subcutaneous,Artery_Coronary,Brain_Cortex,Brain_Frontal_Cortex_BA9,Brain_Hypothalamus,Artery_Tibial,Adipose_Visceral_Omentum,Esophagus_Gastroesophageal_Junction,Brain_Amygdala,Adrenal_Gland,Artery_Aorta,Cells_Cultured_fibroblasts,Brain_Cerebellum,Minor_Salivary_Gland,Testis,Muscle_Skeletal,Colon_Sigmoid,Esophagus_Muscularis,Colon_Transverse,Breast_Mammary_Tissue,Heart_Left_Ventricle,Thyroid,Liver,Brain_Cerebellar_Hemisphere,Lung,Stomach,Uterus,Vagina,Heart_Atrial_Appendage,Nerve_Tibial,Skin_Sun_Exposed_Lower_leg,Pituitary,Esophagus_Mucosa,Skin_Not_Sun_Exposed_Suprapubic,Prostate,Esophagus_Muscularis,Stomach,Artery_Tibial,Muscle_Skeletal,Colon_Sigmoid,Esophagus_Mucosa,Adipose_Visceral_Omentum,Cells_Cultured_fibroblasts,Stomach,Nerve_Tibial,Thyroid,Breast_Mammary_Tissue,Cells_Cultured_fibroblasts,Testis,Small_Intestine_Terminal_Ileum,Skin_Sun_Exposed_Lower_leg,Brain_Cerebellar_Hemisphere,Cells_Cultured_fibroblasts,Whole_Blood,Lung,Nerve_Tibial,Skin_Sun_Exposed_Lower_leg,Adipose_Visceral_Omentum,Artery_Tibial,Whole_Blood,Thyroid,Testis,Adipose_Subcutaneous,Cells_Cultured_fibroblasts,Artery_Tibial,Skin_Not_Sun_Exposed_Suprapubic,Artery_Aorta,Brain_Cerebellum,Whole_Blood,Skin_Sun_Exposed_Lower_leg,Esophagus_Gastroesophageal_Junction,Esophagus_Muscularis,Adipose_Subcutaneous,Cells_Cultured_fibroblasts,Brain_Cerebellum,Skin_Sun_Exposed_Lower_leg,Muscle_Skeletal,Testis,Colon_Sigmoid,Brain_Caudate_basal_ganglia,Artery_Tibial,Adipose_Visceral_Omentum,Heart_Left_Ventricle,Whole_Blood,Spleen,Artery_Aorta,Esophagus_Mucosa,Nerve_Tibial,Skin_Not_Sun_Exposed_Suprapubic,Colon_Transverse,Breast_Mammary_Tissue,Lung,Thyroid,Whole_Blood,Skin_Not_Sun_Exposed_Suprapubic,Testis,Adipose_Visceral_Omentum,Thyroid	Not_done	sqtl+eqtl+cadd	FLOT1,PPP1R18,Y_RNA,NOTCH4,CYP21A1P,LY6G6C,GPANK1,MICB,PSORS1C3,POU5F1,PSORS1C1,HCP5,ATP6V1G2,C4B,HLA-S,LTA,CYP21A2,C4A,STK19B
rs2905722	0.08866	regulatory		6.152	SFTA2,HLA-DRB9,HLA-DRB9,HLA-DRB9,HLA-DRB9,NOTCH4,NOTCH4,NOTCH4,AGER,AGER,AGER,AGER,AGER,AGPAT1,PRRT1,PRRT1,PRRT1,PRRT1,PRRT1,PRRT1,SKIV2L,SKIV2L,SKIV2L,SKIV2L,SKIV2L,MPIG6B,BAG6,BAG6,NCR3,NCR3,LST1,MICB,MICB,MICB,MICB,MICB,MICA,MICA,MICA,MICA,MICA,MICA,HLA-C,HLA-C,HLA-C,HLA-C,HLA-C,HLA-C,HLA-C,HLA-C,HLA-C,HLA-C,HLA-C,HLA-C,HLA-C,HLA-C,HLA-C,HLA-C,HLA-C,HLA-C,HLA-C,HLA-C,HLA-C,HLA-C,HLA-C,HLA-C,HLA-C,HLA-C,POU5F1,CCHCR1,CCHCR1,CCHCR1,CCHCR1,PSORS1C2,PSORS1C2,PSORS1C2,PSORS1C2,PSORS1C2,PSORS1C2,PSORS1C2,PSORS1C2,PSORS1C2,PSORS1C2,PSORS1C2,PSORS1C2,PSORS1C2,PSORS1C2,CDSN,CDSN,PSORS1C1,PSORS1C1,PSORS1C1,PSORS1C1,PSORS1C1,PSORS1C1,PSORS1C1,PSORS1C1,PSORS1C1,PSORS1C1,ABCF1,ABCF1,ABCF1,DDR1,HCP5,HCG27,HCG27,HCG27,HCG27,HCG27,HCG27,HCG27,HCG27,HCG27,HCG27,HCG27,HCG27,HCG27,HCG27,HCG27,HCG27,HCG27,HCG27,HCG27,HCG27,HCG27,HCG27,HCG27,HCG27,HCG27,HCG27,HCG27,HCG27,HCG27,HCG27,HCG27,HCG27,HCG27,HCG27,HCG27,HCG27,HCG27,HCG27,HCG27,HCG27,HCG27,HCG27,HCG27,HCG27,CLIC1,DDAH2,DDAH2,ATP6V1G2,ATP6V1G2,HLA-S,HLA-S,HLA-S,HLA-S,HLA-S,HLA-S,HLA-S,HLA-S,HLA-S,HLA-S,HLA-S,HLA-S,HLA-S,HLA-S,HLA-S,HCG22,HCG22,HCG22,HCG22,HCG22,HCG22,HCG22,HCG22,NA,WASF5P,WASF5P,CYP21A2,CYP21A2,CYP21A2,CYP21A2,CYP21A2,CYP21A2,CYP21A2,CYP21A2,CYP21A2,CYP21A2,HLA-B,HLA-B,HLA-B,HLA-B,HLA-B,HLA-B,HLA-B,HLA-B,HLA-B,HLA-B,HLA-B,HLA-B,HLA-B,HLA-B,HLA-B,LY6G5B,LY6G5B,LY6G5B,LY6G5B,LY6G5B,LY6G5B,LY6G5B,LY6G5B,CFB,C4A,C4A,C4A,C4A,MUC22,,,,,,,,,,,,,,,,,,,,,,,,,,,,,,,,,,,,,,,,,,,,,,,,,MIR6891,MIR6891,MIR6891,MIR6891,MIR6891,MIR6891,MIR6891,MIR6891,MIR6891,MIR6891,MIR6891,MIR6891,MIR6891,NA	Thyroid,Nerve_Tibial,Whole_Blood,Breast_Mammary_Tissue,Spleen,Adipose_Subcutaneous,Esophagus_Mucosa,Breast_Mammary_Tissue,Nerve_Tibial,Skin_Sun_Exposed_Lower_leg,Heart_Left_Ventricle,Esophagus_Muscularis,Adipose_Subcutaneous,Liver,Adipose_Subcutaneous,Thyroid,Skin_Not_Sun_Exposed_Suprapubic,Skin_Sun_Exposed_Lower_leg,Adrenal_Gland,Esophagus_Mucosa,Adipose_Subcutaneous,Skin_Not_Sun_Exposed_Suprapubic,Artery_Aorta,Esophagus_Muscularis,Skin_Sun_Exposed_Lower_leg,Thyroid,Artery_Aorta,Artery_Tibial,Lung,Adipose_Subcutaneous,Esophagus_Gastroesophageal_Junction,Brain_Cerebellar_Hemisphere,Brain_Cerebellum,Liver,Whole_Blood,Colon_Transverse,Artery_Tibial,Muscle_Skeletal,Heart_Left_Ventricle,Lung,Thyroid,Cells_Cultured_fibroblasts,Cells_Cultured_fibroblasts,Artery_Coronary,Heart_Atrial_Appendage,Skin_Not_Sun_Exposed_Suprapubic,Esophagus_Gastroesophageal_Junction,Colon_Sigmoid,Pancreas,Brain_Cerebellum,Pituitary,Esophagus_Muscularis,Heart_Left_Ventricle,Lung,Artery_Aorta,Whole_Blood,Brain_Hypothalamus,Esophagus_Mucosa,Thyroid,Testis,Muscle_Skeletal,Skin_Sun_Exposed_Lower_leg,Ovary,Brain_Cerebellar_Hemisphere,Liver,Brain_Hippocampus,Stomach,Artery_Tibial,Lung,Testis,Cells_Cultured_fibroblasts,Artery_Tibial,Muscle_Skeletal,Thyroid,Adipose_Subcutaneous,Stomach,Ovary,Artery_Tibial,Breast_Mammary_Tissue,Esophagus_Muscularis,Colon_Sigmoid,Adipose_Visceral_Omentum,Nerve_Tibial,Lung,Cells_Cultured_fibroblasts,Esophagus_Mucosa,Adrenal_Gland,Skin_Not_Sun_Exposed_Suprapubic,Skin_Sun_Exposed_Lower_leg,Artery_Tibial,Thyroid,Skin_Sun_Exposed_Lower_leg,Adipose_Visceral_Omentum,Skin_Not_Sun_Exposed_Suprapubic,Nerve_Tibial,Esophagus_Mucosa,Cells_Cultured_fibroblasts,Adipose_Subcutaneous,Muscle_Skeletal,Esophagus_Gastroesophageal_Junction,Lung,Thyroid,Whole_Blood,Artery_Tibial,Skin_Not_Sun_Exposed_Suprapubic,Esophagus_Gastroesophageal_Junction,Brain_Anterior_cingulate_cortex_BA24,Brain_Cerebellum,Artery_Coronary,Brain_Putamen_basal_ganglia,Artery_Tibial,Testis,Brain_Cerebellar_Hemisphere,Brain_Cortex,Whole_Blood,Brain_Nucleus_accumbens_basal_ganglia,Nerve_Tibial,Brain_Hippocampus,Brain_Hypothalamus,Artery_Aorta,Adipose_Visceral_Omentum,Spleen,Pancreas,Cells_Cultured_fibroblasts,Heart_Atrial_Appendage,Colon_Transverse,Adipose_Subcutaneous,Esophagus_Mucosa,Thyroid,Prostate,Cells_EBV-transformed_lymphocytes,Liver,Ovary,Colon_Sigmoid,Skin_Sun_Exposed_Lower_leg,Breast_Mammary_Tissue,Muscle_Skeletal,Adrenal_Gland,Heart_Left_Ventricle,Small_Intestine_Terminal_Ileum,Lung,Brain_Frontal_Cortex_BA9,Brain_Substantia_nigra,Pituitary,Esophagus_Muscularis,Brain_Caudate_basal_ganglia,Stomach,Minor_Salivary_Gland,Testis,Whole_Blood,Cells_Cultured_fibroblasts,Whole_Blood,Spleen,Artery_Tibial,Artery_Aorta,Minor_Salivary_Gland,Adipose_Visceral_Omentum,Thyroid,Small_Intestine_Terminal_Ileum,Whole_Blood,Skin_Sun_Exposed_Lower_leg,Prostate,Nerve_Tibial,Adipose_Subcutaneous,Skin_Not_Sun_Exposed_Suprapubic,Colon_Transverse,Breast_Mammary_Tissue,Lung,Colon_Transverse,Lung,Adipose_Subcutaneous,Cells_EBV-transformed_lymphocytes,Adipose_Visceral_Omentum,Heart_Atrial_Appendage,Nerve_Tibial,Heart_Left_Ventricle,Adipose_Subcutaneous,Brain_Cerebellum,Pituitary,Adipose_Visceral_Omentum,Lung,Thyroid,Small_Intestine_Terminal_Ileum,Artery_Tibial,Prostate,Colon_Sigmoid,Skin_Not_Sun_Exposed_Suprapubic,Esophagus_Muscularis,Nerve_Tibial,Nerve_Tibial,Skin_Sun_Exposed_Lower_leg,Adrenal_Gland,Artery_Tibial,Esophagus_Mucosa,Brain_Nucleus_accumbens_basal_ganglia,Testis,Adipose_Subcutaneous,Esophagus_Muscularis,Thyroid,Pancreas,Heart_Left_Ventricle,Artery_Coronary,Muscle_Skeletal,Breast_Mammary_Tissue,Adipose_Visceral_Omentum,Esophagus_Mucosa,Colon_Transverse,Adipose_Subcutaneous,Cells_Cultured_fibroblasts,Stomach,Artery_Tibial,Nerve_Tibial,Artery_Tibial,Skin_Not_Sun_Exposed_Suprapubic,Adipose_Subcutaneous,Skin_Sun_Exposed_Lower_leg,Esophagus_Mucosa,Esophagus_Mucosa,Thyroid,Whole_Blood,Lung,Adipose_Visceral_Omentum,Brain_Cerebellar_Hemisphere,Breast_Mammary_Tissue,Small_Intestine_Terminal_Ileum,Adipose_Subcutaneous,Brain_Cerebellum,Artery_Tibial,Testis,Heart_Atrial_Appendage,Adrenal_Gland,Esophagus_Gastroesophageal_Junction,Cells_Cultured_fibroblasts,Stomach,Small_Intestine_Terminal_Ileum,Nerve_Tibial,Colon_Sigmoid,Artery_Aorta,Spleen,Liver,Thyroid,Ovary,Artery_Coronary,Pancreas,Skin_Not_Sun_Exposed_Suprapubic,Adipose_Subcutaneous,Lung,Esophagus_Mucosa,Colon_Transverse,Heart_Left_Ventricle,Adipose_Visceral_Omentum,Whole_Blood,Pituitary,Skin_Sun_Exposed_Lower_leg,Breast_Mammary_Tissue,Cells_EBV-transformed_lymphocytes,Muscle_Skeletal,Esophagus_Muscularis,Brain_Cortex,Esophagus_Muscularis,Artery_Tibial,Brain_Cerebellar_Hemisphere,Esophagus_Mucosa,Skin_Sun_Exposed_Lower_leg,Brain_Frontal_Cortex_BA9,Whole_Blood,Skin_Sun_Exposed_Lower_leg,Thyroid,Adipose_Subcutaneous,Esophagus_Gastroesophageal_Junction,Heart_Left_Ventricle,Whole_Blood,Ovary,Colon_Sigmoid,Esophagus_Muscularis,Adipose_Visceral_Omentum,Nerve_Tibial,Esophagus_Mucosa,Lung,Testis	Not_done	sqtl+eqtl+cadd	SFTA2,HLA-DRB9,NOTCH4,AGER,AGPAT1,PRRT1,SKIV2L,MPIG6B,BAG6,NCR3,LST1,MICB,MICA,HLA-C,POU5F1,CCHCR1,PSORS1C2,CDSN,PSORS1C1,ABCF1,DDR1,HCP5,HCG27,CLIC1,DDAH2,ATP6V1G2,HLA-S,HCG22,WASF5P,CYP21A2,HLA-B,LY6G5B,CFB,C4A,MUC22,,MIR6891
rs2428501	0.2558	intergenic		1995-04-01	TCF19,SFTA2,NOTCH4,NOTCH4,NOTCH4,NOTCH4,NOTCH4,NOTCH4,NOTCH4,NOTCH4,NOTCH4,NOTCH4,NOTCH4,AGER,RNF5,RNF5,ZBTB12,BAG6,MICB,MICB,MICB,MICB,MICB,MICB,MICB,MICB,MICB,MICB,MICB,MICB,MICB,MICB,MICB,MICB,MICB,MICB,MICB,MICB,MICB,MICB,MICA,MICA,MICA,MICA,MICA,MICA,MICA,MICA,MICA,MICA,MICA,PSORS1C3,POU5F1,CCHCR1,CCHCR1,CCHCR1,CCHCR1,PSORS1C2,PSORS1C2,PSORS1C2,CDSN,PSORS1C1,HCG27,HCG27,HCG27,HCG27,HCG27,HCG27,HCG27,HCG27,HCG27,HCG27,HCG27,HCG27,HCG27,HCG27,HCG27,HCG27,HCG27,HCG27,HCG27,HCG27,HCG27,HCG27,HCG27,HCG27,HCG27,HCG27,HCG27,HCG27,HCG27,HCG27,HCG27,CLIC1,ATP6V1G2,ATP6V1G2,ATP6V1G2,ATP6V1G2,ATP6V1G2,ATP6V1G2,ATP6V1G2,ATP6V1G2,ATP6V1G2,ATP6V1G2,ATP6V1G2,ATP6V1G2,ATP6V1G2,ATP6V1G2,C4B,HLA-S,HCG20,HCG22,CYP21A2,CYP21A2,HLA-B,C4A,C4A,C4A,C4A,C4A,C4A,C4A,C4A,C4A,C4A,C4A,MUC22,,,,,,,,,,,,,,,,,,,,,,,,,,,,,,,,,,,,,,MIR6891,MIR6891,MIR6891,MIR6891,MIR6891,MIR6891,MIR6891,MIR6891,MIR6891,MIR6891,MIR6891,MIR6891,MIR6891,MIR6891,MIR6891,MIR6891	Esophagus_Mucosa,Thyroid,Artery_Aorta,Breast_Mammary_Tissue,Esophagus_Mucosa,Lung,Adipose_Visceral_Omentum,Heart_Left_Ventricle,Nerve_Tibial,Heart_Atrial_Appendage,Esophagus_Muscularis,Muscle_Skeletal,Adipose_Subcutaneous,Esophagus_Muscularis,Thyroid,Muscle_Skeletal,Whole_Blood,Artery_Tibial,Liver,Skin_Sun_Exposed_Lower_leg,Esophagus_Mucosa,Brain_Cortex,Adrenal_Gland,Testis,Cells_Cultured_fibroblasts,Prostate,Artery_Aorta,Brain_Cerebellar_Hemisphere,Colon_Transverse,Nerve_Tibial,Stomach,Esophagus_Gastroesophageal_Junction,Skin_Not_Sun_Exposed_Suprapubic,Thyroid,Brain_Cerebellum,Colon_Sigmoid,Lung,Artery_Tibial,Adipose_Visceral_Omentum,Pancreas,Artery_Tibial,Muscle_Skeletal,Colon_Transverse,Heart_Left_Ventricle,Skin_Sun_Exposed_Lower_leg,Lung,Nerve_Tibial,Stomach,Adrenal_Gland,Cells_Cultured_fibroblasts,Thyroid,Thyroid,Esophagus_Mucosa,Colon_Transverse,Esophagus_Mucosa,Spleen,Whole_Blood,Esophagus_Mucosa,Adrenal_Gland,Lung,Skin_Sun_Exposed_Lower_leg,Esophagus_Mucosa,Adipose_Subcutaneous,Small_Intestine_Terminal_Ileum,Brain_Nucleus_accumbens_basal_ganglia,Artery_Aorta,Brain_Putamen_basal_ganglia,Adipose_Visceral_Omentum,Brain_Cerebellar_Hemisphere,Breast_Mammary_Tissue,Heart_Atrial_Appendage,Artery_Tibial,Nerve_Tibial,Cells_Cultured_fibroblasts,Adrenal_Gland,Whole_Blood,Esophagus_Muscularis,Pancreas,Brain_Anterior_cingulate_cortex_BA24,Liver,Muscle_Skeletal,Skin_Not_Sun_Exposed_Suprapubic,Thyroid,Lung,Skin_Sun_Exposed_Lower_leg,Esophagus_Mucosa,Esophagus_Gastroesophageal_Junction,Brain_Cortex,Testis,Heart_Left_Ventricle,Spleen,Brain_Caudate_basal_ganglia,Brain_Cerebellum,Testis,Spleen,Small_Intestine_Terminal_Ileum,Esophagus_Muscularis,Adipose_Visceral_Omentum,Thyroid,Whole_Blood,Cells_Cultured_fibroblasts,Nerve_Tibial,Colon_Sigmoid,Artery_Aorta,Artery_Tibial,Lung,Stomach,Skin_Not_Sun_Exposed_Suprapubic,Whole_Blood,Lung,Skin_Sun_Exposed_Lower_leg,Heart_Atrial_Appendage,Prostate,Skin_Not_Sun_Exposed_Suprapubic,Whole_Blood,Esophagus_Muscularis,Skin_Not_Sun_Exposed_Suprapubic,Adipose_Subcutaneous,Skin_Sun_Exposed_Lower_leg,Brain_Cortex,Brain_Cerebellum,Esophagus_Mucosa,Lung,Nerve_Tibial,Heart_Atrial_Appendage,Brain_Substantia_nigra,Esophagus_Mucosa,Cells_EBV-transformed_lymphocytes,Adipose_Visceral_Omentum,Liver,Adipose_Subcutaneous,Nerve_Tibial,Esophagus_Gastroesophageal_Junction,Brain_Nucleus_accumbens_basal_ganglia,Muscle_Skeletal,Brain_Hippocampus,Esophagus_Muscularis,Small_Intestine_Terminal_Ileum,Heart_Left_Ventricle,Brain_Caudate_basal_ganglia,Pancreas,Artery_Aorta,Colon_Sigmoid,Skin_Sun_Exposed_Lower_leg,Artery_Tibial,Lung,Heart_Atrial_Appendage,Brain_Frontal_Cortex_BA9,Skin_Not_Sun_Exposed_Suprapubic,Spleen,Minor_Salivary_Gland,Stomach,Esophagus_Mucosa,Testis,Breast_Mammary_Tissue,Whole_Blood,Cells_Cultured_fibroblasts,Prostate,Brain_Putamen_basal_ganglia,Thyroid,Pituitary,Artery_Coronary,Adrenal_Gland,Colon_Transverse,Esophagus_Gastroesophageal_Junction,Esophagus_Muscularis,Skin_Not_Sun_Exposed_Suprapubic,Thyroid,Artery_Tibial,Lung,Adipose_Visceral_Omentum,Nerve_Tibial,Ovary,Adipose_Subcutaneous,Stomach,Skin_Sun_Exposed_Lower_leg,Esophagus_Mucosa,Whole_Blood,Heart_Left_Ventricle,Breast_Mammary_Tissue	Not_done	sqtl+eqtl+cadd	TCF19,SFTA2,NOTCH4,AGER,RNF5,ZBTB12,BAG6,MICB,MICA,PSORS1C3,POU5F1,CCHCR1,PSORS1C2,CDSN,PSORS1C1,HCG27,CLIC1,ATP6V1G2,C4B,HLA-S,HCG20,HCG22,CYP21A2,HLA-B,C4A,MUC22,,MIR6891
rs3134899	0.1488	intron	MICB	4.366	HLA-DRB9,HLA-DRB9,HLA-DRB9,HLA-DRB9,NOTCH4,NOTCH4,NOTCH4,NOTCH4,NOTCH4,NOTCH4,NOTCH4,NOTCH4,NOTCH4,NOTCH4,NOTCH4,AGER,AGER,AGER,AGPAT1,PRRT1,PRRT1,CSNK2B,CSNK2B,BAG6,BAG6,BAG6,LST1,LST1,LST1,NFKBIL1,MICB,MICB,MICB,MICB,MICB,MICB,HLA-C,HLA-C,HLA-C,HLA-C,HLA-C,HLA-C,HLA-C,HLA-C,HLA-C,HLA-C,HLA-C,HLA-C,HLA-C,HLA-C,HLA-C,HLA-C,CCHCR1,CCHCR1,CCHCR1,PSORS1C2,PSORS1C2,PSORS1C2,PSORS1C2,PSORS1C2,PSORS1C2,PSORS1C2,PSORS1C2,PSORS1C2,PSORS1C2,CDSN,PSORS1C1,PSORS1C1,HCP5,HCG27,HCG27,HCG27,HCG27,HCG27,HCG27,HCG27,HCG27,HCG27,HCG27,HCG27,HCG27,HCG27,HCG27,HCG27,HCG27,HCG27,GPSM3,ATF6B,ATF6B,ATF6B,CLIC1,DDAH2,ATP6V1G2,ATP6V1G2,ATP6V1G2,HLA-S,HLA-S,HLA-S,HLA-S,HLA-S,HLA-S,HLA-S,HLA-S,HLA-S,HLA-S,HLA-S,HLA-S,HLA-S,HLA-S,HCG20,HCG22,HCG22,HCG22,HCG22,CYP21A2,CYP21A2,HLA-B,HLA-B,HLA-B,HLA-B,HLA-B,CFB,CFB,C4A,C4A,C4A,C4A,C4A,C4A,MUC22,,,,,,,,,,,,,,,,,,,,,,,,,,,,,,,,,,,,,,,,,MIR6891,NA	Whole_Blood,Nerve_Tibial,Breast_Mammary_Tissue,Lung,Lung,Heart_Left_Ventricle,Adipose_Subcutaneous,Stomach,Nerve_Tibial,Skin_Sun_Exposed_Lower_leg,Esophagus_Muscularis,Colon_Transverse,Muscle_Skeletal,Artery_Aorta,Esophagus_Mucosa,Muscle_Skeletal,Nerve_Tibial,Esophagus_Muscularis,Liver,Esophagus_Mucosa,Skin_Sun_Exposed_Lower_leg,Esophagus_Muscularis,Adipose_Visceral_Omentum,Cells_Cultured_fibroblasts,Whole_Blood,Artery_Tibial,Nerve_Tibial,Esophagus_Gastroesophageal_Junction,Skin_Not_Sun_Exposed_Suprapubic,Whole_Blood,Brain_Cerebellar_Hemisphere,Skin_Not_Sun_Exposed_Suprapubic,Whole_Blood,Brain_Cerebellum,Liver,Cells_Cultured_fibroblasts,Adrenal_Gland,Muscle_Skeletal,Whole_Blood,Cells_Cultured_fibroblasts,Esophagus_Muscularis,Artery_Aorta,Lung,Colon_Sigmoid,Artery_Tibial,Skin_Sun_Exposed_Lower_leg,Heart_Left_Ventricle,Thyroid,Skin_Not_Sun_Exposed_Suprapubic,Testis,Esophagus_Mucosa,Pancreas,Artery_Tibial,Cells_Cultured_fibroblasts,Muscle_Skeletal,Colon_Sigmoid,Lung,Adrenal_Gland,Thyroid,Adipose_Subcutaneous,Artery_Tibial,Adipose_Visceral_Omentum,Stomach,Esophagus_Muscularis,Esophagus_Mucosa,Skin_Sun_Exposed_Lower_leg,Esophagus_Mucosa,Artery_Tibial,Artery_Tibial,Brain_Cerebellar_Hemisphere,Artery_Coronary,Brain_Caudate_basal_ganglia,Cells_Cultured_fibroblasts,Esophagus_Muscularis,Nerve_Tibial,Lung,Muscle_Skeletal,Brain_Cerebellum,Esophagus_Mucosa,Heart_Left_Ventricle,Esophagus_Gastroesophageal_Junction,Skin_Sun_Exposed_Lower_leg,Thyroid,Artery_Tibial,Heart_Atrial_Appendage,Brain_Cortex,Cells_Cultured_fibroblasts,Adipose_Subcutaneous,Cells_Cultured_fibroblasts,Skin_Sun_Exposed_Lower_leg,Testis,Cells_Cultured_fibroblasts,Whole_Blood,Nerve_Tibial,Spleen,Skin_Not_Sun_Exposed_Suprapubic,Breast_Mammary_Tissue,Nerve_Tibial,Lung,Prostate,Artery_Aorta,Skin_Sun_Exposed_Lower_leg,Small_Intestine_Terminal_Ileum,Whole_Blood,Artery_Coronary,Adipose_Visceral_Omentum,Artery_Tibial,Adipose_Subcutaneous,Thyroid,Heart_Atrial_Appendage,Adipose_Subcutaneous,Heart_Atrial_Appendage,Adipose_Visceral_Omentum,Lung,Skin_Not_Sun_Exposed_Suprapubic,Nerve_Tibial,Testis,Nerve_Tibial,Esophagus_Muscularis,Adipose_Subcutaneous,Muscle_Skeletal,Lung,Artery_Tibial,Whole_Blood,Skin_Not_Sun_Exposed_Suprapubic,Skin_Sun_Exposed_Lower_leg,Adipose_Subcutaneous,Esophagus_Mucosa,Lung,Esophagus_Mucosa,Adipose_Visceral_Omentum,Brain_Cerebellar_Hemisphere,Adipose_Subcutaneous,Thyroid,Whole_Blood,Lung,Brain_Cerebellum,Heart_Left_Ventricle,Esophagus_Gastroesophageal_Junction,Muscle_Skeletal,Lung,Ovary,Adipose_Subcutaneous,Colon_Sigmoid,Cells_EBV-transformed_lymphocytes,Colon_Transverse,Nerve_Tibial,Adipose_Visceral_Omentum,Artery_Aorta,Stomach,Skin_Not_Sun_Exposed_Suprapubic,Esophagus_Muscularis,Esophagus_Mucosa,Breast_Mammary_Tissue,Whole_Blood,Thyroid,Skin_Sun_Exposed_Lower_leg,Artery_Tibial,Adipose_Subcutaneous,Skin_Sun_Exposed_Lower_leg,Breast_Mammary_Tissue,Skin_Not_Sun_Exposed_Suprapubic,Lung,Artery_Tibial,Esophagus_Mucosa,Artery_Aorta,Esophagus_Muscularis,Thyroid,Whole_Blood,Stomach,Lung,Testis	Not_done	sqtl+eqtl+cadd	HLA-DRB9,NOTCH4,AGER,AGPAT1,PRRT1,CSNK2B,BAG6,LST1,NFKBIL1,MICB,HLA-C,CCHCR1,PSORS1C2,CDSN,PSORS1C1,HCP5,HCG27,GPSM3,ATF6B,CLIC1,DDAH2,ATP6V1G2,HLA-S,HCG20,HCG22,CYP21A2,HLA-B,CFB,C4A,MUC22,,MIR6891
rs2246871	0.3083	downstream	MICB	0.706	TCF19,VARS2,MUCL3,DDX39B,DDX39B,DDX39B,DDX39B,NOTCH4,AGPAT1,PRRT1,PRRT1,PRRT1,PRRT1,PRRT1,FKBPL,VWA7,VWA7,LY6G6C,LST1,LST1,NFKBIL1,MICB,MICB,MICB,MICB,MICB,MICB,MICB,MICB,MICB,MICB,MICB,MICA,HLA-C,HLA-C,HLA-C,PSORS1C2,HCP5,HCP5,HCP5,HCG27,HCG27,ATF6B,ATF6B,ATF6B,ATF6B,ATF6B,ATF6B,ATF6B,ATF6B,ATP6V1G2,ATP6V1G2,HCG22,HCG22,HCG22,HCG22,HCG22,HCG22,HCG22,HCG22,HCG22,HCG22,HCG22,CYP21A2,CYP21A2,CYP21A2,CYP21A2,CYP21A2,CYP21A2,HLA-B,LY6G5B,LY6G5B,LY6G5B,LY6G5B,LY6G5B,LY6G5B,LY6G5B,LY6G5B,LY6G5B,LY6G5B,LY6G5B,LY6G5B,LY6G5B,LY6G5B,LY6G5B,LY6G5B,LY6G5B,LY6G5B,C4A,C4A,C4A,C4A,C4A,C4A,C4A,C4A,C4A,C4A,MUC22,,,,,,IER3-AS1,MIR6891	Thyroid,Thyroid,Thyroid,Whole_Blood,Colon_Transverse,Adipose_Subcutaneous,Skin_Sun_Exposed_Lower_leg,Whole_Blood,Nerve_Tibial,Skin_Not_Sun_Exposed_Suprapubic,Adipose_Subcutaneous,Skin_Sun_Exposed_Lower_leg,Esophagus_Mucosa,Thyroid,Artery_Tibial,Artery_Aorta,Pancreas,Esophagus_Mucosa,Breast_Mammary_Tissue,Nerve_Tibial,Adipose_Subcutaneous,Liver,Cells_Cultured_fibroblasts,Brain_Cerebellar_Hemisphere,Whole_Blood,Brain_Cerebellum,Lung,Spleen,Skin_Not_Sun_Exposed_Suprapubic,Testis,Skin_Sun_Exposed_Lower_leg,Esophagus_Mucosa,Brain_Cerebellar_Hemisphere,Artery_Tibial,Muscle_Skeletal,Artery_Aorta,Testis,Adipose_Subcutaneous,Artery_Tibial,Cells_Cultured_fibroblasts,Brain_Cerebellum,Heart_Atrial_Appendage,Adipose_Subcutaneous,Nerve_Tibial,Artery_Tibial,Skin_Sun_Exposed_Lower_leg,Skin_Not_Sun_Exposed_Suprapubic,Heart_Atrial_Appendage,Muscle_Skeletal,Cells_Cultured_fibroblasts,Thyroid,Artery_Tibial,Adipose_Subcutaneous,Heart_Left_Ventricle,Heart_Atrial_Appendage,Skin_Sun_Exposed_Lower_leg,Esophagus_Muscularis,Muscle_Skeletal,Adipose_Visceral_Omentum,Colon_Transverse,Lung,Nerve_Tibial,Esophagus_Mucosa,Nerve_Tibial,Small_Intestine_Terminal_Ileum,Adipose_Subcutaneous,Lung,Pituitary,Artery_Tibial,Whole_Blood,Stomach,Adipose_Visceral_Omentum,Adipose_Subcutaneous,Brain_Cerebellum,Muscle_Skeletal,Skin_Not_Sun_Exposed_Suprapubic,Nerve_Tibial,Artery_Tibial,Esophagus_Mucosa,Colon_Transverse,Spleen,Artery_Aorta,Esophagus_Muscularis,Thyroid,Heart_Left_Ventricle,Testis,Skin_Sun_Exposed_Lower_leg,Whole_Blood,Muscle_Skeletal,Skin_Not_Sun_Exposed_Suprapubic,Breast_Mammary_Tissue,Skin_Sun_Exposed_Lower_leg,Testis,Lung,Whole_Blood,Adipose_Subcutaneous,Artery_Tibial,Nerve_Tibial,Esophagus_Mucosa,Thyroid,Whole_Blood,Adipose_Subcutaneous,Lung,Colon_Sigmoid,Whole_Blood,Thyroid	Not_done	sqtl+eqtl+cadd	TCF19,VARS2,MUCL3,DDX39B,NOTCH4,AGPAT1,PRRT1,FKBPL,VWA7,LY6G6C,LST1,NFKBIL1,MICB,MICA,HLA-C,PSORS1C2,HCP5,HCG27,ATF6B,ATP6V1G2,HCG22,CYP21A2,HLA-B,LY6G5B,C4A,MUC22,,IER3-AS1,MIR6891
rs2230365	0.1418	synonymous	NFKBIL1	1978-10-01	DDX39B,LY6G5C,LY6G5C,NCR3,MICB,MICA,HLA-C,CCHCR1,C4B,,,MIR6891,MIR6891,MIR6891,MIR6891,MIR6891,MIR6891	Esophagus_Gastroesophageal_Junction,Thyroid,Whole_Blood,Testis,Cells_Cultured_fibroblasts,Skin_Sun_Exposed_Lower_leg,Esophagus_Mucosa,Muscle_Skeletal,Lung,Whole_Blood,Breast_Mammary_Tissue,Adipose_Subcutaneous,Esophagus_Mucosa,Lung,Thyroid,Skin_Sun_Exposed_Lower_leg,Whole_Blood	Not_done	coding	NFKBIL1
rs3130618	0.1334	regulatory		31.0	TCF19,FLOT1,FLOT1,FLOT1,VARS2,VARS2,VARS2,VARS2,VARS2,VARS2,VARS2,VARS2,VARS2,VARS2,VARS2,VARS2,VARS2,VARS2,VARS2,VARS2,VARS2,VARS2,VARS2,PPP1R18,MUCL3,HLA-DRB1,HLA-DRB5,HLA-DRB5,HLA-DRB5,HLA-DRB5,HLA-DRB5,HLA-DRB5,HLA-DRB5,HLA-DRB5,HLA-DRB5,HLA-DRB5,HLA-DRB5,HLA-DRB5,HLA-DRB5,HLA-DRB5,HLA-DRB5,HLA-DRB5,HLA-DRB5,HLA-DRB5,HLA-DRB5,BTNL2,NOTCH4,NOTCH4,NOTCH4,NOTCH4,NOTCH4,NOTCH4,NOTCH4,NOTCH4,NOTCH4,NOTCH4,NOTCH4,NOTCH4,RNF5,RNF5,RNF5,RNF5,RNF5,RNF5,RNF5,RNF5,RNF5,RNF5,RNF5,RNF5,CYP21A1P,CYP21A1P,CYP21A1P,CYP21A1P,CYP21A1P,CYP21A1P,CYP21A1P,CYP21A1P,CYP21A1P,CYP21A1P,CYP21A1P,CYP21A1P,CYP21A1P,CYP21A1P,CYP21A1P,CYP21A1P,CYP21A1P,CYP21A1P,CYP21A1P,CYP21A1P,CYP21A1P,CYP21A1P,CYP21A1P,CYP21A1P,CYP21A1P,CYP21A1P,CYP21A1P,CYP21A1P,CYP21A1P,CYP21A1P,CYP21A1P,CYP21A1P,CYP21A1P,CYP21A1P,CYP21A1P,CYP21A1P,CYP21A1P,CYP21A1P,STK19,SKIV2L,SKIV2L,SKIV2L,SKIV2L,SKIV2L,SKIV2L,SKIV2L,SKIV2L,SKIV2L,SKIV2L,SKIV2L,SKIV2L,MPIG6B,ABHD16A,LY6G5C,GPANK1,GPANK1,GPANK1,APOM,APOM,APOM,APOM,APOM,APOM,BAG6,BAG6,MICB,MICB,MICB,MICB,MICB,MICB,MICB,MICB,MICB,MICB,MICB,MICB,MICB,MICB,MICB,MICB,MICB,MICB,MICB,MICB,MICB,MICB,MICB,MICA,HLA-C,HLA-C,HLA-C,HLA-C,POU5F1,CCHCR1,CCHCR1,CCHCR1,CCHCR1,CCHCR1,CCHCR1,CCHCR1,CCHCR1,CCHCR1,CCHCR1,CCHCR1,PSORS1C1,HCP5,HCP5,HCP5,ATF6B,ATF6B,CLIC1,CLIC1,CLIC1,DDAH2,DDAH2,DDAH2,DDAH2,DDAH2,LINC00243,PPT2,HLA-DQB1-AS1,HLA-DQB1-AS1,C4B,C4B,C4B,C4B,C4B,HCG22,HCG22,UQCRHP1,WASF5P,CYP21A2,CYP21A2,CYP21A2,CYP21A2,CYP21A2,CYP21A2,CYP21A2,CYP21A2,CYP21A2,CYP21A2,HLA-B,HLA-B,LINC02570,EGFL8,C4A,C4A,C4A,C4A,C4A,C4A,C4A,C4A,C4A,C4A,C4A,C4A,C4A,C4A,C4A,C4A,C4A,C4A,C4A,C4A,C4A,C4A,C4A,C4A,C4A,C4A,C4A,C4A,C4A,C4A,C4A,C4A,C4A,C4A,C4A,C4A,C4A,C4A,C4A,C4A,C4A,C4A,C4A,STK19B,STK19B,STK19B,,MIR6891,MIR6891,MIR6891	Artery_Tibial,Esophagus_Muscularis,Lung,Thyroid,Adipose_Subcutaneous,Esophagus_Gastroesophageal_Junction,Brain_Frontal_Cortex_BA9,Pituitary,Brain_Cerebellar_Hemisphere,Cells_Cultured_fibroblasts,Artery_Tibial,Heart_Atrial_Appendage,Skin_Sun_Exposed_Lower_leg,Nerve_Tibial,Esophagus_Muscularis,Brain_Anterior_cingulate_cortex_BA24,Artery_Aorta,Thyroid,Artery_Coronary,Lung,Colon_Transverse,Skin_Not_Sun_Exposed_Suprapubic,Whole_Blood,Artery_Tibial,Nerve_Tibial,Spleen,Breast_Mammary_Tissue,Esophagus_Mucosa,Adipose_Subcutaneous,Skin_Not_Sun_Exposed_Suprapubic,Thyroid,Whole_Blood,Liver,Testis,Cells_EBV-transformed_lymphocytes,Heart_Left_Ventricle,Skin_Sun_Exposed_Lower_leg,Esophagus_Muscularis,Pituitary,Muscle_Skeletal,Lung,Nerve_Tibial,Artery_Tibial,Esophagus_Gastroesophageal_Junction,Adipose_Visceral_Omentum,Nerve_Tibial,Adipose_Subcutaneous,Lung,Artery_Tibial,Skin_Not_Sun_Exposed_Suprapubic,Esophagus_Mucosa,Thyroid,Esophagus_Muscularis,Heart_Left_Ventricle,Skin_Sun_Exposed_Lower_leg,Adipose_Visceral_Omentum,Muscle_Skeletal,Nerve_Tibial,Brain_Cerebellum,Colon_Transverse,Esophagus_Muscularis,Pancreas,Adrenal_Gland,Brain_Frontal_Cortex_BA9,Stomach,Muscle_Skeletal,Skin_Not_Sun_Exposed_Suprapubic,Heart_Left_Ventricle,Thyroid,Skin_Sun_Exposed_Lower_leg,Brain_Hippocampus,Brain_Cerebellum,Heart_Atrial_Appendage,Esophagus_Mucosa,Pituitary,Whole_Blood,Lung,Adipose_Visceral_Omentum,Small_Intestine_Terminal_Ileum,Brain_Cerebellar_Hemisphere,Brain_Putamen_basal_ganglia,Brain_Amygdala,Brain_Anterior_cingulate_cortex_BA24,Testis,Artery_Tibial,Esophagus_Gastroesophageal_Junction,Brain_Frontal_Cortex_BA9,Stomach,Skin_Sun_Exposed_Lower_leg,Breast_Mammary_Tissue,Liver,Brain_Nucleus_accumbens_basal_ganglia,Adrenal_Gland,Colon_Sigmoid,Colon_Transverse,Spleen,Artery_Aorta,Brain_Cortex,Brain_Caudate_basal_ganglia,Esophagus_Muscularis,Brain_Hypothalamus,Nerve_Tibial,Adipose_Subcutaneous,Heart_Left_Ventricle,Muscle_Skeletal,Skin_Not_Sun_Exposed_Suprapubic,Thyroid,Pancreas,Nerve_Tibial,Thyroid,Breast_Mammary_Tissue,Adipose_Subcutaneous,Cells_Cultured_fibroblasts,Heart_Atrial_Appendage,Nerve_Tibial,Artery_Tibial,Muscle_Skeletal,Skin_Sun_Exposed_Lower_leg,Whole_Blood,Esophagus_Gastroesophageal_Junction,Artery_Aorta,Skin_Sun_Exposed_Lower_leg,Nerve_Tibial,Thyroid,Artery_Tibial,Heart_Left_Ventricle,Thyroid,Testis,Whole_Blood,Stomach,Muscle_Skeletal,Cells_Cultured_fibroblasts,Adipose_Subcutaneous,Artery_Tibial,Colon_Sigmoid,Artery_Coronary,Thyroid,Colon_Sigmoid,Lung,Esophagus_Mucosa,Colon_Transverse,Adipose_Subcutaneous,Brain_Cortex,Artery_Aorta,Nerve_Tibial,Vagina,Esophagus_Gastroesophageal_Junction,Pancreas,Liver,Muscle_Skeletal,Cells_Cultured_fibroblasts,Brain_Cerebellum,Skin_Sun_Exposed_Lower_leg,Adipose_Visceral_Omentum,Esophagus_Muscularis,Breast_Mammary_Tissue,Skin_Not_Sun_Exposed_Suprapubic,Artery_Tibial,Cells_Cultured_fibroblasts,Esophagus_Mucosa,Artery_Tibial,Nerve_Tibial,Muscle_Skeletal,Artery_Tibial,Breast_Mammary_Tissue,Lung,Nerve_Tibial,Adipose_Visceral_Omentum,Liver,Skin_Not_Sun_Exposed_Suprapubic,Adipose_Subcutaneous,Thyroid,Uterus,Whole_Blood,Colon_Transverse,Thyroid,Thyroid,Skin_Not_Sun_Exposed_Suprapubic,Skin_Sun_Exposed_Lower_leg,Muscle_Skeletal,Brain_Caudate_basal_ganglia,Artery_Coronary,Spleen,Adipose_Visceral_Omentum,Heart_Atrial_Appendage,Adipose_Subcutaneous,Cells_Cultured_fibroblasts,Muscle_Skeletal,Nerve_Tibial,Lung,Muscle_Skeletal,Skin_Not_Sun_Exposed_Suprapubic,Thyroid,Cells_Cultured_fibroblasts,Whole_Blood,Skin_Not_Sun_Exposed_Suprapubic,Skin_Sun_Exposed_Lower_leg,Thyroid,Adipose_Subcutaneous,Heart_Atrial_Appendage,Testis,Pancreas,Testis,Skin_Sun_Exposed_Lower_leg,Artery_Aorta,Skin_Not_Sun_Exposed_Suprapubic,Brain_Cerebellum,Whole_Blood,Adipose_Subcutaneous,Artery_Tibial,Muscle_Skeletal,Cells_Cultured_fibroblasts,Artery_Aorta,Adipose_Visceral_Omentum,Skin_Not_Sun_Exposed_Suprapubic,Nerve_Tibial,Brain_Anterior_cingulate_cortex_BA24,Colon_Sigmoid,Brain_Cerebellar_Hemisphere,Liver,Colon_Transverse,Prostate,Brain_Cortex,Brain_Hippocampus,Brain_Amygdala,Artery_Tibial,Lung,Nerve_Tibial,Kidney_Cortex,Artery_Coronary,Esophagus_Mucosa,Small_Intestine_Terminal_Ileum,Whole_Blood,Breast_Mammary_Tissue,Spleen,Pituitary,Adipose_Visceral_Omentum,Brain_Cerebellum,Esophagus_Gastroesophageal_Junction,Adrenal_Gland,Minor_Salivary_Gland,Pancreas,Adipose_Subcutaneous,Cells_Cultured_fibroblasts,Brain_Caudate_basal_ganglia,Artery_Aorta,Heart_Left_Ventricle,Brain_Frontal_Cortex_BA9,Stomach,Thyroid,Testis,Vagina,Brain_Hypothalamus,Muscle_Skeletal,Heart_Atrial_Appendage,Cells_EBV-transformed_lymphocytes,Skin_Sun_Exposed_Lower_leg,Skin_Not_Sun_Exposed_Suprapubic,Esophagus_Muscularis,Cells_Cultured_fibroblasts,Adipose_Subcutaneous,Skin_Sun_Exposed_Lower_leg,Breast_Mammary_Tissue,Lung,Skin_Not_Sun_Exposed_Suprapubic,Skin_Sun_Exposed_Lower_leg	Not_done	sqtl+eqtl+cadd	TCF19,FLOT1,VARS2,PPP1R18,MUCL3,HLA-DRB1,HLA-DRB5,BTNL2,NOTCH4,RNF5,CYP21A1P,STK19,SKIV2L,MPIG6B,ABHD16A,LY6G5C,GPANK1,APOM,BAG6,MICB,MICA,HLA-C,POU5F1,CCHCR1,PSORS1C1,HCP5,ATF6B,CLIC1,DDAH2,LINC00243,PPT2,HLA-DQB1-AS1,C4B,HCG22,UQCRHP1,WASF5P,CYP21A2,HLA-B,LINC02570,EGFL8,C4A,STK19B,,MIR6891
rs805287	0.4649	upstream	LY6G6D	6.849	HLA-DRB5,HLA-DRB5,HLA-DRB5,HLA-DRB5,HLA-DRB5,HLA-DRB5,HLA-DRB5,HLA-DRB5,HLA-DRB5,HLA-DRB5,HLA-DRB5,HLA-DRB5,HLA-DRB5,HLA-DRB5,HLA-DRB5,HLA-DRB5,HLA-DRA,CYP21A1P,STK19,STK19,STK19,STK19,DXO,DXO,SNHG32,SNHG32,SNHG32,SNHG32,SNHG32,SNHG32,SNHG32,SNHG32,SNHG32,SNHG32,VWA7,VWA7,MPIG6B,LY6G6C,LY6G6F,LY6G6F,ABHD16A,ABHD16A,ABHD16A,ABHD16A,ABHD16A,ABHD16A,ABHD16A,ABHD16A,ABHD16A,LY6G5C,LY6G5C,LY6G5C,LY6G5C,LY6G5C,LY6G5C,LY6G5C,LY6G5C,LY6G5C,LY6G5C,LY6G5C,LY6G5C,LY6G5C,LY6G5C,LY6G5C,LY6G5C,LY6G5C,LY6G5C,LY6G5C,LY6G5C,LY6G5C,LY6G5C,LY6G5C,LY6G5C,LY6G5C,LY6G5C,LY6G5C,LY6G5C,LY6G5C,LY6G5C,LY6G5C,LY6G5C,LY6G5C,LY6G5C,LY6G5C,LY6G5C,LY6G5C,LY6G5C,LY6G5C,LY6G5C,LY6G5C,CSNK2B,CSNK2B,CSNK2B,CSNK2B,GPANK1,BAG6,BAG6,BAG6,BAG6,PRRC2A,PRRC2A,PRRC2A,AIF1,HLA-C,HLA-C,HLA-C,PSORS1C3,PSORS1C1,PSORS1C1,HCG27,HCG27,HCG27,HCG27,HCG27,ATF6B,ATF6B,ATF6B,ATF6B,ATF6B,ATF6B,CLIC1,DDAH2,DDAH2,DDAH2,DDAH2,DDAH2,DDAH2,DDAH2,LINC00243,C4B-AS1,CYP21A2,LY6G5B,LY6G5B,LY6G5B,LY6G5B,LY6G5B,LY6G5B,LY6G5B,LY6G5B,LY6G5B,LY6G5B,LY6G5B,LY6G5B,LY6G5B,LY6G5B,LY6G5B,LY6G5B,LY6G5B,LY6G5B,LY6G5B,LY6G5B,LY6G5B,LY6G5B,LY6G5B,LY6G5B,LY6G5B,LY6G5B,LY6G5B,LY6G5B,LY6G5B,LY6G5B,LY6G5B,LY6G5B,LY6G5B,LY6G5B,LY6G5B,LY6G5B,LY6G5B,LY6G5B,LY6G5B,LY6G5B,LY6G6D,LY6G6D,C4A,TNXA,TNXA,TNXA,TNXA,TNXA,TNXA,TNXA,TNXA,STK19B,STK19B,STK19B,STK19B,STK19B,STK19B,STK19B,STK19B,STK19B,STK19B,STK19B,STK19B,STK19B,STK19B,STK19B,STK19B,STK19B,STK19B,STK19B,STK19B,STK19B,STK19B,STK19B,LY6G6E	Adipose_Visceral_Omentum,Adipose_Subcutaneous,Breast_Mammary_Tissue,Liver,Whole_Blood,Skin_Sun_Exposed_Lower_leg,Heart_Left_Ventricle,Muscle_Skeletal,Pancreas,Nerve_Tibial,Artery_Tibial,Thyroid,Lung,Skin_Not_Sun_Exposed_Suprapubic,Esophagus_Muscularis,Artery_Aorta,Skin_Sun_Exposed_Lower_leg,Spleen,Thyroid,Artery_Tibial,Nerve_Tibial,Esophagus_Mucosa,Muscle_Skeletal,Adipose_Subcutaneous,Skin_Sun_Exposed_Lower_leg,Thyroid,Nerve_Tibial,Whole_Blood,Breast_Mammary_Tissue,Adipose_Subcutaneous,Lung,Esophagus_Gastroesophageal_Junction,Skin_Not_Sun_Exposed_Suprapubic,Testis,Muscle_Skeletal,Whole_Blood,Skin_Sun_Exposed_Lower_leg,Esophagus_Mucosa,Esophagus_Mucosa,Testis,Nerve_Tibial,Thyroid,Adipose_Visceral_Omentum,Artery_Aorta,Lung,Skin_Sun_Exposed_Lower_leg,Cells_Cultured_fibroblasts,Artery_Tibial,Brain_Caudate_basal_ganglia,Brain_Hypothalamus,Brain_Anterior_cingulate_cortex_BA24,Brain_Caudate_basal_ganglia,Prostate,Heart_Atrial_Appendage,Brain_Cerebellar_Hemisphere,Testis,Esophagus_Gastroesophageal_Junction,Adipose_Subcutaneous,Brain_Hippocampus,Thyroid,Brain_Frontal_Cortex_BA9,Brain_Substantia_nigra,Brain_Nucleus_accumbens_basal_ganglia,Stomach,Colon_Transverse,Spleen,Brain_Cerebellum,Skin_Not_Sun_Exposed_Suprapubic,Heart_Left_Ventricle,Nerve_Tibial,Breast_Mammary_Tissue,Pancreas,Brain_Amygdala,Adipose_Visceral_Omentum,Pituitary,Brain_Spinal_cord_cervical_c-1,Cells_Cultured_fibroblasts,Skin_Sun_Exposed_Lower_leg,Brain_Putamen_basal_ganglia,Colon_Sigmoid,Small_Intestine_Terminal_Ileum,Whole_Blood,Brain_Cortex,Muscle_Skeletal,Lung,Artery_Coronary,Artery_Tibial,Esophagus_Muscularis,Esophagus_Mucosa,Artery_Aorta,Muscle_Skeletal,Esophagus_Mucosa,Heart_Left_Ventricle,Heart_Atrial_Appendage,Muscle_Skeletal,Artery_Aorta,Artery_Coronary,Testis,Artery_Tibial,Artery_Tibial,Testis,Whole_Blood,Whole_Blood,Artery_Aorta,Muscle_Skeletal,Heart_Atrial_Appendage,Esophagus_Muscularis,Artery_Aorta,Esophagus_Mucosa,Adipose_Subcutaneous,Whole_Blood,Breast_Mammary_Tissue,Skin_Not_Sun_Exposed_Suprapubic,Lung,Cells_Cultured_fibroblasts,Skin_Sun_Exposed_Lower_leg,Nerve_Tibial,Adipose_Subcutaneous,Adipose_Visceral_Omentum,Lung,Esophagus_Mucosa,Brain_Cerebellum,Muscle_Skeletal,Cells_Cultured_fibroblasts,Adrenal_Gland,Adipose_Visceral_Omentum,Heart_Left_Ventricle,Lung,Whole_Blood,Adrenal_Gland,Spleen,Adipose_Subcutaneous,Esophagus_Gastroesophageal_Junction,Heart_Atrial_Appendage,Adrenal_Gland,Testis,Brain_Cerebellar_Hemisphere,Brain_Putamen_basal_ganglia,Artery_Coronary,Brain_Frontal_Cortex_BA9,Thyroid,Colon_Transverse,Spleen,Brain_Hypothalamus,Brain_Nucleus_accumbens_basal_ganglia,Prostate,Pituitary,Adipose_Visceral_Omentum,Skin_Not_Sun_Exposed_Suprapubic,Muscle_Skeletal,Minor_Salivary_Gland,Breast_Mammary_Tissue,Pancreas,Brain_Amygdala,Skin_Sun_Exposed_Lower_leg,Brain_Cortex,Esophagus_Muscularis,Cells_Cultured_fibroblasts,Stomach,Heart_Left_Ventricle,Colon_Sigmoid,Brain_Cerebellum,Uterus,Lung,Whole_Blood,Nerve_Tibial,Cells_EBV-transformed_lymphocytes,Esophagus_Mucosa,Artery_Tibial,Ovary,Artery_Aorta,Esophagus_Mucosa,Whole_Blood,Adrenal_Gland,Colon_Transverse,Small_Intestine_Terminal_Ileum,Esophagus_Muscularis,Adrenal_Gland,Breast_Mammary_Tissue,Adipose_Visceral_Omentum,Nerve_Tibial,Spleen,Esophagus_Mucosa,Nerve_Tibial,Skin_Sun_Exposed_Lower_leg,Adipose_Subcutaneous,Brain_Caudate_basal_ganglia,Whole_Blood,Thyroid,Colon_Transverse,Cells_Cultured_fibroblasts,Heart_Left_Ventricle,Artery_Aorta,Esophagus_Gastroesophageal_Junction,Lung,Adipose_Visceral_Omentum,Pituitary,Esophagus_Muscularis,Artery_Tibial,Spleen,Testis,Colon_Sigmoid,Breast_Mammary_Tissue,Small_Intestine_Terminal_Ileum,Skin_Not_Sun_Exposed_Suprapubic,Esophagus_Mucosa	Not_done	sqtl+eqtl+cadd	HLA-DRB5,HLA-DRA,CYP21A1P,STK19,DXO,SNHG32,VWA7,MPIG6B,LY6G6C,LY6G6F,ABHD16A,LY6G5C,CSNK2B,GPANK1,BAG6,PRRC2A,AIF1,HLA-C,PSORS1C3,PSORS1C1,HCG27,ATF6B,CLIC1,DDAH2,LINC00243,C4B-AS1,CYP21A2,LY6G5B,LY6G6D,C4A,TNXA,STK19B,LY6G6E
rs206017	0.362	intron	NOTCH4	0.561	HLA-DQB1,HLA-DQB1,HLA-DQB1,HLA-DQB1,HLA-DQB1,HLA-DQB1,HLA-DQB1,HLA-DQB1,HLA-DQB1,HLA-DQB1,HLA-DQB1,HLA-DQB1,HLA-DQB1,HLA-DQB1,HLA-DRB1,HLA-DRB1,HLA-DRB1,HLA-DRB9,HLA-DRB9,HLA-DRB9,HLA-DRB9,HLA-DRB9,HLA-DRB5,HLA-DRB5,HLA-DRB5,HLA-DRB5,HLA-DRB5,HLA-DRB5,HLA-DRB5,HLA-DRB5,HLA-DRB5,HLA-DRB5,HLA-DRB5,HLA-DRB5,HLA-DRB5,HLA-DRB5,HLA-DRB5,HLA-DRB5,HLA-DRB5,HLA-DRB5,HLA-DRB5,HLA-DRB5,HLA-DRB5,HLA-DRB5,HLA-DRB5,HLA-DRB5,HLA-DRB5,HLA-DRB5,HLA-DRB5,HLA-DRB5,HLA-DRB5,NOTCH4,NOTCH4,NOTCH4,NOTCH4,NOTCH4,NOTCH4,NOTCH4,NOTCH4,NOTCH4,NOTCH4,NOTCH4,NOTCH4,NOTCH4,NOTCH4,NOTCH4,NOTCH4,NOTCH4,NOTCH4,NOTCH4,NOTCH4,NOTCH4,NOTCH4,NOTCH4,NOTCH4,NOTCH4,NOTCH4,NOTCH4,NOTCH4,NOTCH4,NOTCH4,NOTCH4,NOTCH4,NOTCH4,PBX2,AGER,AGER,AGER,AGER,AGER,AGER,AGER,RNF5,RNF5,RNF5,RNF5,AGPAT1,AGPAT1,AGPAT1,PRRT1,PRRT1,FKBPL,LY6G5C,BAG6,AIF1,ATF6B,ATF6B,ATF6B,ATF6B,ATF6B,ATF6B,ATF6B,ATF6B,ATF6B,ATF6B,ATF6B,ATF6B,ATF6B,ATF6B,DDAH2,HLA-DQB1-AS1,HLA-DQB1-AS1,HLA-DQB1-AS1,HLA-DQB1-AS1,HLA-DQB1-AS1,HLA-DQB1-AS1,HLA-DQB1-AS1,HLA-DQB1-AS1,HLA-DQB1-AS1,C4B,HLA-S,HLA-S,NA,HLA-DRB6,HLA-DRB6,HLA-DRB6,HLA-DRB6,HLA-DRB6,HLA-DRB6,HLA-DRB6,HLA-DRB6,HLA-DRB6,HLA-DRB6,HLA-DRB6,HLA-DRB6,HLA-DRB6,CYP21A2,CYP21A2,CYP21A2,CYP21A2,CYP21A2,HLA-DQB2,HLA-DQB2,HLA-DQB2,HLA-DQB2,HLA-DQB2,HLA-DQB2,HLA-DQB2,HLA-DQB2,HLA-DQB2,HLA-DQB2,HLA-DQB2,HLA-B,HLA-B,HLA-DQA2,HLA-DOB,C4A,C4A,C4A,C4A,C4A,C4A,C4A,C4A,C4A,C4A,C4A,C4A,C4A,C4A,C4A,C4A,C4A,C4A,C4A,C4A,	Muscle_Skeletal,Nerve_Tibial,Esophagus_Mucosa,Thyroid,Skin_Sun_Exposed_Lower_leg,Testis,Skin_Not_Sun_Exposed_Suprapubic,Prostate,Breast_Mammary_Tissue,Artery_Tibial,Adipose_Subcutaneous,Heart_Left_Ventricle,Whole_Blood,Colon_Sigmoid,Heart_Left_Ventricle,Adipose_Subcutaneous,Artery_Tibial,Nerve_Tibial,Adipose_Visceral_Omentum,Artery_Aorta,Whole_Blood,Lung,Lung,Brain_Anterior_cingulate_cortex_BA24,Adipose_Subcutaneous,Brain_Hippocampus,Colon_Sigmoid,Pancreas,Nerve_Tibial,Artery_Tibial,Skin_Sun_Exposed_Lower_leg,Artery_Aorta,Whole_Blood,Brain_Frontal_Cortex_BA9,Adipose_Visceral_Omentum,Esophagus_Mucosa,Brain_Hypothalamus,Artery_Coronary,Muscle_Skeletal,Brain_Caudate_basal_ganglia,Esophagus_Muscularis,Breast_Mammary_Tissue,Skin_Not_Sun_Exposed_Suprapubic,Brain_Amygdala,Prostate,Heart_Atrial_Appendage,Stomach,Heart_Left_Ventricle,Thyroid,Spleen,Esophagus_Gastroesophageal_Junction,Artery_Coronary,Brain_Hippocampus,Stomach,Adipose_Subcutaneous,Breast_Mammary_Tissue,Esophagus_Muscularis,Heart_Atrial_Appendage,Colon_Sigmoid,Esophagus_Mucosa,Brain_Cortex,Pituitary,Heart_Left_Ventricle,Artery_Tibial,Lung,Testis,Liver,Brain_Frontal_Cortex_BA9,Skin_Sun_Exposed_Lower_leg,Adrenal_Gland,Brain_Putamen_basal_ganglia,Nerve_Tibial,Pancreas,Spleen,Brain_Cerebellum,Brain_Caudate_basal_ganglia,Esophagus_Gastroesophageal_Junction,Adipose_Visceral_Omentum,Prostate,Thyroid,Muscle_Skeletal,Artery_Aorta,Colon_Transverse,Skin_Not_Sun_Exposed_Suprapubic,Whole_Blood,Heart_Left_Ventricle,Whole_Blood,Adipose_Subcutaneous,Adipose_Visceral_Omentum,Artery_Tibial,Skin_Sun_Exposed_Lower_leg,Nerve_Tibial,Brain_Cerebellum,Brain_Cerebellar_Hemisphere,Colon_Transverse,Muscle_Skeletal,Thyroid,Nerve_Tibial,Liver,Esophagus_Mucosa,Skin_Sun_Exposed_Lower_leg,Whole_Blood,Whole_Blood,Artery_Tibial,Skin_Sun_Exposed_Lower_leg,Adipose_Visceral_Omentum,Nerve_Tibial,Artery_Tibial,Heart_Left_Ventricle,Artery_Aorta,Skin_Sun_Exposed_Lower_leg,Adipose_Subcutaneous,Adrenal_Gland,Cells_Cultured_fibroblasts,Heart_Atrial_Appendage,Esophagus_Mucosa,Lung,Esophagus_Muscularis,Muscle_Skeletal,Whole_Blood,Skin_Sun_Exposed_Lower_leg,Artery_Tibial,Heart_Left_Ventricle,Testis,Thyroid,Nerve_Tibial,Whole_Blood,Skin_Not_Sun_Exposed_Suprapubic,Adipose_Subcutaneous,Skin_Not_Sun_Exposed_Suprapubic,Adipose_Subcutaneous,Whole_Blood,Thyroid,Skin_Sun_Exposed_Lower_leg,Brain_Anterior_cingulate_cortex_BA24,Heart_Left_Ventricle,Muscle_Skeletal,Skin_Not_Sun_Exposed_Suprapubic,Pituitary,Thyroid,Adipose_Subcutaneous,Prostate,Artery_Aorta,Esophagus_Mucosa,Nerve_Tibial,Whole_Blood,Breast_Mammary_Tissue,Skin_Not_Sun_Exposed_Suprapubic,Thyroid,Colon_Sigmoid,Nerve_Tibial,Nerve_Tibial,Whole_Blood,Esophagus_Gastroesophageal_Junction,Breast_Mammary_Tissue,Heart_Left_Ventricle,Thyroid,Muscle_Skeletal,Adipose_Subcutaneous,Adipose_Visceral_Omentum,Colon_Sigmoid,Esophagus_Muscularis,Pancreas,Nerve_Tibial,Whole_Blood,Nerve_Tibial,Brain_Cerebellum,Heart_Atrial_Appendage,Adipose_Subcutaneous,Esophagus_Mucosa,Thyroid,Heart_Left_Ventricle,Brain_Cortex,Artery_Tibial,Testis,Brain_Nucleus_accumbens_basal_ganglia,Spleen,Colon_Transverse,Esophagus_Muscularis,Skin_Not_Sun_Exposed_Suprapubic,Whole_Blood,Brain_Caudate_basal_ganglia,Lung,Nerve_Tibial,Skin_Sun_Exposed_Lower_leg,Muscle_Skeletal,Breast_Mammary_Tissue	Not_done	sqtl+eqtl+cadd	HLA-DQB1,HLA-DRB1,HLA-DRB9,HLA-DRB5,NOTCH4,PBX2,AGER,RNF5,AGPAT1,PRRT1,FKBPL,LY6G5C,BAG6,AIF1,ATF6B,DDAH2,HLA-DQB1-AS1,C4B,HLA-S,HLA-DRB6,CYP21A2,HLA-DQB2,HLA-B,HLA-DQA2,HLA-DOB,C4A
rs3134796	0.07688	intron	NOTCH4	3.865	TAP1,HLA-DQB1,HLA-DQB1,HLA-DQB1,HLA-DQB1,HLA-DQB1,HLA-DQB1,HLA-DQB1,HLA-DQB1,HLA-DQB1,HLA-DQB1,HLA-DQB1,HLA-DQB1,HLA-DQB1,HLA-DQB1,HLA-DQB1,HLA-DQB1,HLA-DQB1,HLA-DQB1,HLA-DQB1,HLA-DQB1,HLA-DQB1,HLA-DQB1,HLA-DQB1,HLA-DRB1,HLA-DQA1,HLA-DRB5,HLA-DRB5,HLA-DRB5,HLA-DRB5,HLA-DRB5,HLA-DRB5,HLA-DRB5,HLA-DRB5,HLA-DRB5,HLA-DRB5,HLA-DRB5,HLA-DRB5,HLA-DRB5,HLA-DRB5,HLA-DRB5,HLA-DRB5,HLA-DRB5,HLA-DRB5,HLA-DMA,HLA-DMA,HLA-DMA,HLA-DMA,HLA-DMA,HLA-DMA,HLA-DMA,HLA-DMA,HLA-DMA,HLA-DMA,HLA-DMA,HLA-DMA,HLA-DMA,HLA-DMA,HLA-DMA,HLA-DMA,HLA-DMA,HLA-DMA,BTNL2,NOTCH4,NOTCH4,NOTCH4,NOTCH4,NOTCH4,NOTCH4,NOTCH4,NOTCH4,NOTCH4,NOTCH4,NOTCH4,NOTCH4,NOTCH4,NOTCH4,NOTCH4,AGER,AGER,AGER,RNF5,RNF5,RNF5,RNF5,RNF5,RNF5,RNF5,RNF5,RNF5,RNF5,RNF5,RNF5,RNF5,RNF5,RNF5,RNF5,RNF5,RNF5,RNF5,RNF5,CYP21A1P,CYP21A1P,CYP21A1P,CYP21A1P,CYP21A1P,CYP21A1P,CYP21A1P,CYP21A1P,CYP21A1P,CYP21A1P,CYP21A1P,CYP21A1P,CYP21A1P,CYP21A1P,CYP21A1P,CYP21A1P,CYP21A1P,CYP21A1P,CYP21A1P,CYP21A1P,CYP21A1P,CYP21A1P,CYP21A1P,CYP21A1P,CYP21A1P,CYP21A1P,CYP21A1P,CYP21A1P,CYP21A1P,CYP21A1P,CYP21A1P,CYP21A1P,CYP21A1P,CYP21A1P,CYP21A1P,CYP21A1P,CYP21A1P,CYP21A1P,CYP21A1P,STK19,STK19,SKIV2L,SKIV2L,SKIV2L,SKIV2L,SKIV2L,SKIV2L,SKIV2L,SKIV2L,SKIV2L,SKIV2L,SKIV2L,SKIV2L,SKIV2L,SLC44A4,NEU1,MSH5,GPANK1,GPANK1,APOM,APOM,APOM,APOM,APOM,APOM,BAG6,BAG6,MICB,MICB,MICB,MICB,MICB,MICB,MICB,MICB,MICB,MICB,MICB,MICB,MICB,MICB,MICB,MICB,MICB,MICB,MICB,MICB,MICB,MICB,MICA,MICA,MICA,HLA-C,HLA-C,HLA-C,HLA-C,HLA-C,HLA-C,HLA-C,HLA-C,HLA-C,HLA-C,HLA-C,HLA-C,HLA-C,HLA-C,HLA-C,HLA-C,HLA-C,HLA-C,HLA-C,HLA-C,HLA-C,HLA-C,HLA-C,HLA-C,HLA-C,HLA-C,HCP5,HCP5,HCP5,ATF6B,CLIC1,CLIC1,DDAH2,DDAH2,DDAH2,PPT2,HLA-DQB1-AS1,HLA-DQB1-AS1,HLA-DQB1-AS1,HLA-DQB1-AS1,C4B,C4B,C4B,C4B,C4B,C4B,C4B,C4B,C4B,TSBP1-AS1,NA,NA,NA,NA,HLA-DPA1,WASF5P,WASF5P,CYP21A2,CYP21A2,CYP21A2,CYP21A2,CYP21A2,CYP21A2,CYP21A2,CYP21A2,CYP21A2,CYP21A2,CYP21A2,HLA-DQB2,HLA-DQB2,HLA-DQB2,HLA-DQB2,HLA-DQB2,HLA-DQB2,HLA-DQB2,HLA-DQB2,HLA-DQB2,HLA-DQB2,HLA-DQB2,HLA-DQB2,HLA-DQB2,HLA-DQB2,HLA-DQB2,HLA-DQB2,HLA-B,HLA-B,HLA-B,HLA-B,LY6G5B,HLA-DMB,C4A,C4A,C4A,C4A,C4A,C4A,C4A,C4A,C4A,C4A,C4A,C4A,C4A,C4A,C4A,C4A,C4A,C4A,C4A,C4A,C4A,C4A,C4A,C4A,C4A,C4A,C4A,C4A,C4A,C4A,C4A,C4A,C4A,C4A,C4A,C4A,C4A,C4A,C4A,C4A,C4A,C4A,C4A,C4A,C4A,STK19B,RNU6-850P,,,MIR6891,MIR6891,MIR6891,MIR6891,MIR6891,MIR6891,NA,NA	Testis,Heart_Left_Ventricle,Breast_Mammary_Tissue,Nerve_Tibial,Pancreas,Artery_Tibial,Skin_Sun_Exposed_Lower_leg,Cells_EBV-transformed_lymphocytes,Esophagus_Muscularis,Skin_Not_Sun_Exposed_Suprapubic,Thyroid,Artery_Aorta,Spleen,Muscle_Skeletal,Lung,Brain_Cortex,Colon_Transverse,Esophagus_Mucosa,Small_Intestine_Terminal_Ileum,Liver,Adipose_Subcutaneous,Adipose_Visceral_Omentum,Esophagus_Gastroesophageal_Junction,Whole_Blood,Spleen,Thyroid,Nerve_Tibial,Adipose_Subcutaneous,Thyroid,Esophagus_Muscularis,Testis,Artery_Tibial,Lung,Muscle_Skeletal,Brain_Anterior_cingulate_cortex_BA24,Esophagus_Mucosa,Cells_EBV-transformed_lymphocytes,Whole_Blood,Adipose_Visceral_Omentum,Colon_Sigmoid,Skin_Sun_Exposed_Lower_leg,Heart_Left_Ventricle,Skin_Not_Sun_Exposed_Suprapubic,Esophagus_Gastroesophageal_Junction,Liver,Esophagus_Muscularis,Pancreas,Pituitary,Colon_Transverse,Colon_Sigmoid,Brain_Cortex,Muscle_Skeletal,Testis,Skin_Sun_Exposed_Lower_leg,Heart_Atrial_Appendage,Ovary,Brain_Cerebellum,Artery_Tibial,Esophagus_Mucosa,Skin_Not_Sun_Exposed_Suprapubic,Thyroid,Cells_Cultured_fibroblasts,Nerve_Tibial,Heart_Left_Ventricle,Artery_Tibial,Esophagus_Muscularis,Thyroid,Adipose_Visceral_Omentum,Spleen,Adipose_Subcutaneous,Pancreas,Muscle_Skeletal,Skin_Sun_Exposed_Lower_leg,Nerve_Tibial,Pituitary,Skin_Not_Sun_Exposed_Suprapubic,Esophagus_Mucosa,Lung,Adipose_Subcutaneous,Nerve_Tibial,Artery_Tibial,Heart_Left_Ventricle,Colon_Transverse,Cells_Cultured_fibroblasts,Brain_Cerebellum,Adrenal_Gland,Lung,Spleen,Pancreas,Brain_Cerebellar_Hemisphere,Colon_Sigmoid,Artery_Tibial,Skin_Sun_Exposed_Lower_leg,Heart_Atrial_Appendage,Stomach,Esophagus_Muscularis,Thyroid,Skin_Not_Sun_Exposed_Suprapubic,Muscle_Skeletal,Brain_Frontal_Cortex_BA9,Liver,Prostate,Brain_Cerebellum,Stomach,Brain_Hippocampus,Artery_Tibial,Artery_Aorta,Adipose_Subcutaneous,Small_Intestine_Terminal_Ileum,Nerve_Tibial,Liver,Brain_Frontal_Cortex_BA9,Pancreas,Brain_Caudate_basal_ganglia,Heart_Left_Ventricle,Esophagus_Mucosa,Adrenal_Gland,Whole_Blood,Lung,Pituitary,Spleen,Breast_Mammary_Tissue,Heart_Atrial_Appendage,Colon_Transverse,Testis,Esophagus_Muscularis,Thyroid,Skin_Not_Sun_Exposed_Suprapubic,Brain_Hypothalamus,Brain_Amygdala,Brain_Putamen_basal_ganglia,Brain_Anterior_cingulate_cortex_BA24,Adipose_Visceral_Omentum,Ovary,Skin_Sun_Exposed_Lower_leg,Muscle_Skeletal,Esophagus_Gastroesophageal_Junction,Brain_Cerebellar_Hemisphere,Brain_Cortex,Colon_Sigmoid,Cells_Cultured_fibroblasts,Nerve_Tibial,Esophagus_Gastroesophageal_Junction,Heart_Atrial_Appendage,Skin_Not_Sun_Exposed_Suprapubic,Cells_Cultured_fibroblasts,Adipose_Subcutaneous,Artery_Aorta,Artery_Tibial,Nerve_Tibial,Whole_Blood,Thyroid,Muscle_Skeletal,Esophagus_Mucosa,Skin_Sun_Exposed_Lower_leg,Thyroid,Whole_Blood,Brain_Putamen_basal_ganglia,Thyroid,Artery_Tibial,Skin_Sun_Exposed_Lower_leg,Adrenal_Gland,Stomach,Testis,Cells_Cultured_fibroblasts,Muscle_Skeletal,Colon_Sigmoid,Artery_Tibial,Lung,Pancreas,Esophagus_Muscularis,Adipose_Visceral_Omentum,Muscle_Skeletal,Esophagus_Mucosa,Nerve_Tibial,Artery_Tibial,Brain_Cerebellum,Adipose_Subcutaneous,Colon_Transverse,Skin_Not_Sun_Exposed_Suprapubic,Artery_Coronary,Thyroid,Vagina,Esophagus_Gastroesophageal_Junction,Stomach,Brain_Cerebellar_Hemisphere,Artery_Aorta,Colon_Sigmoid,Skin_Sun_Exposed_Lower_leg,Cells_Cultured_fibroblasts,Brain_Cortex,Artery_Tibial,Thyroid,Adipose_Subcutaneous,Heart_Atrial_Appendage,Whole_Blood,Skin_Not_Sun_Exposed_Suprapubic,Brain_Cerebellum,Testis,Artery_Aorta,Adipose_Visceral_Omentum,Brain_Cortex,Ovary,Colon_Transverse,Pancreas,Breast_Mammary_Tissue,Liver,Skin_Sun_Exposed_Lower_leg,Cells_Cultured_fibroblasts,Esophagus_Mucosa,Muscle_Skeletal,Esophagus_Gastroesophageal_Junction,Thyroid,Artery_Tibial,Small_Intestine_Terminal_Ileum,Stomach,Esophagus_Muscularis,Nerve_Tibial,Lung,Lung,Thyroid,Skin_Sun_Exposed_Lower_leg,Muscle_Skeletal,Adipose_Visceral_Omentum,Nerve_Tibial,Cells_Cultured_fibroblasts,Muscle_Skeletal,Heart_Atrial_Appendage,Muscle_Skeletal,Skin_Sun_Exposed_Lower_leg,Whole_Blood,Skin_Not_Sun_Exposed_Suprapubic,Thyroid,Testis,Skin_Not_Sun_Exposed_Suprapubic,Cells_Cultured_fibroblasts,Adipose_Subcutaneous,Esophagus_Mucosa,Whole_Blood,Muscle_Skeletal,Adipose_Visceral_Omentum,Skin_Sun_Exposed_Lower_leg,Testis,Brain_Caudate_basal_ganglia,Brain_Nucleus_accumbens_basal_ganglia,Brain_Anterior_cingulate_cortex_BA24,Brain_Cerebellar_Hemisphere,Brain_Cerebellum,Pituitary,Pancreas,Whole_Blood,Adipose_Subcutaneous,Artery_Tibial,Artery_Aorta,Brain_Cerebellum,Cells_Cultured_fibroblasts,Skin_Sun_Exposed_Lower_leg,Testis,Skin_Not_Sun_Exposed_Suprapubic,Muscle_Skeletal,Brain_Cerebellar_Hemisphere,Esophagus_Muscularis,Breast_Mammary_Tissue,Nerve_Tibial,Stomach,Colon_Sigmoid,Heart_Left_Ventricle,Adipose_Subcutaneous,Muscle_Skeletal,Heart_Atrial_Appendage,Adipose_Visceral_Omentum,Lung,Adrenal_Gland,Whole_Blood,Esophagus_Gastroesophageal_Junction,Thyroid,Artery_Tibial,Pancreas,Muscle_Skeletal,Artery_Aorta,Nerve_Tibial,Testis,Cells_Cultured_fibroblasts,Brain_Caudate_basal_ganglia,Adipose_Subcutaneous,Brain_Cerebellum,Prostate,Esophagus_Gastroesophageal_Junction,Stomach,Thyroid,Cells_EBV-transformed_lymphocytes,Breast_Mammary_Tissue,Cells_Cultured_fibroblasts,Kidney_Cortex,Heart_Atrial_Appendage,Colon_Sigmoid,Brain_Frontal_Cortex_BA9,Vagina,Esophagus_Muscularis,Artery_Tibial,Heart_Left_Ventricle,Artery_Coronary,Brain_Cerebellar_Hemisphere,Brain_Hippocampus,Small_Intestine_Terminal_Ileum,Pituitary,Spleen,Adipose_Visceral_Omentum,Liver,Testis,Nerve_Tibial,Brain_Nucleus_accumbens_basal_ganglia,Skin_Not_Sun_Exposed_Suprapubic,Pancreas,Brain_Hypothalamus,Ovary,Skin_Sun_Exposed_Lower_leg,Adrenal_Gland,Lung,Artery_Aorta,Whole_Blood,Brain_Amygdala,Brain_Anterior_cingulate_cortex_BA24,Brain_Putamen_basal_ganglia,Brain_Cortex,Esophagus_Mucosa,Colon_Transverse,Muscle_Skeletal,Adrenal_Gland,Uterus,Lung,Whole_Blood,Breast_Mammary_Tissue,Artery_Tibial,Adipose_Subcutaneous,Skin_Not_Sun_Exposed_Suprapubic,Lung,Skin_Sun_Exposed_Lower_leg,Testis,Brain_Caudate_basal_ganglia	Not_done	sqtl+eqtl+cadd	TAP1,HLA-DQB1,HLA-DRB1,HLA-DQA1,HLA-DRB5,HLA-DMA,BTNL2,NOTCH4,AGER,RNF5,CYP21A1P,STK19,SKIV2L,SLC44A4,NEU1,MSH5,GPANK1,APOM,BAG6,MICB,MICA,HLA-C,HCP5,ATF6B,CLIC1,DDAH2,PPT2,HLA-DQB1-AS1,C4B,TSBP1-AS1,HLA-DPA1,WASF5P,CYP21A2,HLA-DQB2,HLA-B,LY6G5B,HLA-DMB,C4A,STK19B,RNU6-850P,,MIR6891
rs404890	0.3339	intergenic		3.235	HLA-DQB1,HLA-DQB1,HLA-DQB1,HLA-DQB1,HLA-DQB1,HLA-DQB1,HLA-DQB1,HLA-DQB1,HLA-DQB1,HLA-DQB1,HLA-DQB1,HLA-DQB1,HLA-DQB1,HLA-DQB1,HLA-DQB1,HLA-DQB1,HLA-DQB1,HLA-DQB1,HLA-DQB1,HLA-DQB1,HLA-DQB1,HLA-DQB1,HLA-DRB9,HLA-DRB9,HLA-DRB9,HLA-DRB9,HLA-DRB9,HLA-DRB9,HLA-DQA1,HLA-DQA1,HLA-DQA1,HLA-DQA1,HLA-DQA1,HLA-DQA1,HLA-DRB5,HLA-DRB5,HLA-DRB5,HLA-DRB5,HLA-DRB5,HLA-DRB5,HLA-DRB5,HLA-DRB5,HLA-DRB5,HLA-DRB5,HLA-DRB5,HLA-DRB5,HLA-DRB5,HLA-DRB5,HLA-DRB5,HLA-DRB5,HLA-DRB5,HLA-DRB5,HLA-DRB5,HLA-DRB5,HLA-DRB5,HLA-DRB5,HLA-DRB5,HLA-DRB5,HLA-DRB5,NOTCH4,NOTCH4,NOTCH4,NOTCH4,NOTCH4,NOTCH4,NOTCH4,NOTCH4,NOTCH4,NOTCH4,NOTCH4,NOTCH4,NOTCH4,NOTCH4,NOTCH4,NOTCH4,NOTCH4,NOTCH4,NOTCH4,NOTCH4,NOTCH4,NOTCH4,NOTCH4,NOTCH4,NOTCH4,RNF5,AGPAT1,CYP21A1P,MICB,MICB,MICB,MICB,MICB,MICB,MICB,MICB,MICB,MICB,MICB,MICB,MICB,ATF6B,ATF6B,ATP6V1G2,ATP6V1G2,HLA-DQB1-AS1,HLA-DQB1-AS1,HLA-DQB1-AS1,HLA-DQB1-AS1,HLA-DQB1-AS1,HLA-DQB1-AS1,C4B,C4B,C4B,C4B,NA,NA,NA,NA,NA,NA,HLA-DRB6,CYP21A2,CYP21A2,CYP21A2,CYP21A2,CYP21A2,CYP21A2,CYP21A2,HLA-DQB2,HLA-DQB2,HLA-DQB2,HLA-DQB2,HLA-DQB2,HLA-DQB2,HLA-DQB2,HLA-DQB2,HLA-DQB2,HLA-DQB2,HLA-DQB2,HLA-DQB2,HLA-DQB2,HLA-DQB2,C4A,C4A,C4A,C4A,C4A,C4A,C4A,C4A,C4A,C4A,C4A,C4A,C4A,C4A,C4A,C4A,C4A,C4A,C4A,C4A,C4A,C4A,C4A,C4A,C4A,C4A,C4A,C4A,C4A,C4A,C4A,C4A,C4A	Skin_Sun_Exposed_Lower_leg,Nerve_Tibial,Artery_Tibial,Heart_Left_Ventricle,Lung,Colon_Sigmoid,Prostate,Stomach,Adipose_Subcutaneous,Adipose_Visceral_Omentum,Artery_Aorta,Colon_Transverse,Whole_Blood,Spleen,Esophagus_Mucosa,Thyroid,Liver,Skin_Not_Sun_Exposed_Suprapubic,Testis,Breast_Mammary_Tissue,Pituitary,Muscle_Skeletal,Adipose_Subcutaneous,Breast_Mammary_Tissue,Spleen,Adipose_Visceral_Omentum,Whole_Blood,Lung,Heart_Left_Ventricle,Whole_Blood,Muscle_Skeletal,Liver,Adipose_Visceral_Omentum,Lung,Breast_Mammary_Tissue,Lung,Nerve_Tibial,Colon_Sigmoid,Colon_Transverse,Muscle_Skeletal,Thyroid,Liver,Esophagus_Gastroesophageal_Junction,Artery_Tibial,Spleen,Skin_Sun_Exposed_Lower_leg,Heart_Atrial_Appendage,Adipose_Subcutaneous,Stomach,Small_Intestine_Terminal_Ileum,Adipose_Visceral_Omentum,Artery_Aorta,Skin_Not_Sun_Exposed_Suprapubic,Heart_Left_Ventricle,Testis,Pancreas,Whole_Blood,Esophagus_Muscularis,Esophagus_Mucosa,Esophagus_Muscularis,Thyroid,Nerve_Tibial,Adipose_Visceral_Omentum,Small_Intestine_Terminal_Ileum,Skin_Sun_Exposed_Lower_leg,Artery_Aorta,Colon_Transverse,Ovary,Heart_Atrial_Appendage,Skin_Not_Sun_Exposed_Suprapubic,Colon_Sigmoid,Lung,Pituitary,Prostate,Esophagus_Mucosa,Adrenal_Gland,Esophagus_Gastroesophageal_Junction,Stomach,Adipose_Subcutaneous,Muscle_Skeletal,Artery_Tibial,Heart_Left_Ventricle,Breast_Mammary_Tissue,Liver,Muscle_Skeletal,Liver,Whole_Blood,Adipose_Subcutaneous,Skin_Not_Sun_Exposed_Suprapubic,Esophagus_Mucosa,Lung,Colon_Transverse,Nerve_Tibial,Esophagus_Muscularis,Skin_Sun_Exposed_Lower_leg,Artery_Tibial,Cells_Cultured_fibroblasts,Artery_Aorta,Liver,Pancreas,Heart_Atrial_Appendage,Nerve_Tibial,Thyroid,Adrenal_Gland,Whole_Blood,Skin_Not_Sun_Exposed_Suprapubic,Skin_Sun_Exposed_Lower_leg,Nerve_Tibial,Artery_Tibial,Spleen,Cells_Cultured_fibroblasts,Skin_Not_Sun_Exposed_Suprapubic,Testis,Whole_Blood,Thyroid,Esophagus_Muscularis,Prostate,Esophagus_Gastroesophageal_Junction,Brain_Cerebellum,Nerve_Tibial,Whole_Blood,Brain_Cerebellum,Testis,Brain_Cortex,Artery_Aorta,Whole_Blood,Skin_Sun_Exposed_Lower_leg,Skin_Not_Sun_Exposed_Suprapubic,Artery_Tibial,Adipose_Subcutaneous,Muscle_Skeletal,Thyroid,Nerve_Tibial,Breast_Mammary_Tissue,Esophagus_Muscularis,Whole_Blood,Esophagus_Gastroesophageal_Junction,Heart_Atrial_Appendage,Heart_Left_Ventricle,Lung,Colon_Sigmoid,Adipose_Visceral_Omentum,Esophagus_Mucosa,Adipose_Visceral_Omentum,Whole_Blood,Adipose_Subcutaneous,Skin_Not_Sun_Exposed_Suprapubic,Colon_Transverse,Small_Intestine_Terminal_Ileum,Heart_Atrial_Appendage,Artery_Tibial,Esophagus_Gastroesophageal_Junction,Pituitary,Esophagus_Muscularis,Skin_Sun_Exposed_Lower_leg,Colon_Sigmoid,Brain_Cortex,Brain_Cerebellum,Artery_Aorta,Breast_Mammary_Tissue,Lung,Ovary,Nerve_Tibial,Liver,Prostate,Pancreas,Cells_Cultured_fibroblasts,Thyroid,Muscle_Skeletal,Testis,Brain_Caudate_basal_ganglia,Stomach,Brain_Hypothalamus,Spleen,Heart_Left_Ventricle	Not_done	sqtl+eqtl+cadd	HLA-DQB1,HLA-DRB9,HLA-DQA1,HLA-DRB5,NOTCH4,RNF5,AGPAT1,CYP21A1P,MICB,ATF6B,ATP6V1G2,HLA-DQB1-AS1,C4B,HLA-DRB6,CYP21A2,HLA-DQB2,C4A
rs7767325	0.2584	downstream		5.724	HLA-DQB1,HLA-DQB1,HLA-DQB1,HLA-DQB1,HLA-DQB1,HLA-DQB1,HLA-DQB1,HLA-DQB1,HLA-DQB1,HLA-DQB1,HLA-DQB1,HLA-DQB1,HLA-DQB1,HLA-DQB1,HLA-DQB1,HLA-DQB1,HLA-DRB5,HLA-DRB5,HLA-DRB5,HLA-DRB5,HLA-DRB5,HLA-DRB5,HLA-DRB5,HLA-DRB5,HLA-DRB5,HLA-DRB5,HLA-DRB5,HLA-DRB5,HLA-DRB5,HLA-DRB5,HLA-DRB5,HLA-DRB5,HLA-DRB5,HLA-DRB5,HLA-DRB5,HLA-DRB5,HLA-DRB5,HLA-DRB5,HLA-DRB5,HLA-DMA,HLA-DMA,HLA-DMA,HLA-DMA,HLA-DMA,HLA-DMA,HLA-DMA,BTNL2,NOTCH4,NOTCH4,NOTCH4,NOTCH4,NOTCH4,NOTCH4,NOTCH4,NOTCH4,NOTCH4,NOTCH4,NOTCH4,NOTCH4,NOTCH4,NOTCH4,NOTCH4,NOTCH4,PBX2,AGER,AGER,AGER,AGER,AGER,AGER,AGER,AGER,RNF5,RNF5,RNF5,RNF5,RNF5,RNF5,RNF5,RNF5,RNF5,RNF5,RNF5,RNF5,RNF5,RNF5,RNF5,RNF5,RNF5,RNF5,CYP21A1P,CYP21A1P,CYP21A1P,CYP21A1P,CYP21A1P,CYP21A1P,CYP21A1P,CYP21A1P,CYP21A1P,CYP21A1P,CYP21A1P,CYP21A1P,CYP21A1P,CYP21A1P,CYP21A1P,CYP21A1P,CYP21A1P,CYP21A1P,CYP21A1P,CYP21A1P,CYP21A1P,CYP21A1P,STK19,STK19,STK19,STK19,MSH5,MPIG6B,LY6G6C,APOM,BAG6,MICB,HLA-C,HLA-C,HLA-C,HLA-C,DDAH2,PPT2,C4B,C4B,C4B,C4B,C4B,HLA-DPB2,TSBP1-AS1,TSBP1-AS1,TSBP1-AS1,NA,NA,NA,NA,WASF5P,CYP21A2,CYP21A2,CYP21A2,HLA-DQB2,HLA-DQB2,HLA-DQB2,HLA-DQB2,HLA-B,LY6G5B,LY6G5B,LY6G5B,LY6G5B,HLA-DMB,C4A,C4A,C4A,C4A,C4A,C4A,C4A,C4A,C4A,C4A,C4A,C4A,C4A,C4A,C4A,C4A,C4A,C4A,C4A,C4A,C4A,C4A,C4A,C4A,C4A,C4A,C4A,C4A,C4A,C4A,C4A,STK19B,STK19B,STK19B,STK19B,STK19B,STK19B,STK19B,STK19B,STK19B,NA,NA,NA,NA,NA	Colon_Transverse,Nerve_Tibial,Heart_Left_Ventricle,Lung,Adipose_Visceral_Omentum,Adipose_Subcutaneous,Esophagus_Mucosa,Testis,Artery_Tibial,Thyroid,Skin_Not_Sun_Exposed_Suprapubic,Whole_Blood,Muscle_Skeletal,Esophagus_Muscularis,Skin_Sun_Exposed_Lower_leg,Stomach,Skin_Not_Sun_Exposed_Suprapubic,Skin_Sun_Exposed_Lower_leg,Esophagus_Mucosa,Adipose_Visceral_Omentum,Artery_Aorta,Colon_Transverse,Artery_Tibial,Artery_Coronary,Colon_Sigmoid,Stomach,Adipose_Subcutaneous,Heart_Left_Ventricle,Testis,Breast_Mammary_Tissue,Heart_Atrial_Appendage,Nerve_Tibial,Esophagus_Gastroesophageal_Junction,Lung,Liver,Esophagus_Muscularis,Muscle_Skeletal,Thyroid,Whole_Blood,Thyroid,Colon_Transverse,Testis,Liver,Cells_Cultured_fibroblasts,Muscle_Skeletal,Esophagus_Muscularis,Nerve_Tibial,Esophagus_Muscularis,Skin_Not_Sun_Exposed_Suprapubic,Breast_Mammary_Tissue,Esophagus_Mucosa,Brain_Cerebellum,Muscle_Skeletal,Heart_Left_Ventricle,Adipose_Visceral_Omentum,Skin_Sun_Exposed_Lower_leg,Colon_Transverse,Brain_Cortex,Adipose_Subcutaneous,Nerve_Tibial,Artery_Tibial,Esophagus_Gastroesophageal_Junction,Lung,Whole_Blood,Esophagus_Muscularis,Testis,Nerve_Tibial,Small_Intestine_Terminal_Ileum,Whole_Blood,Artery_Tibial,Skin_Sun_Exposed_Lower_leg,Adipose_Subcutaneous,Thyroid,Brain_Cerebellar_Hemisphere,Brain_Frontal_Cortex_BA9,Adrenal_Gland,Stomach,Esophagus_Mucosa,Heart_Atrial_Appendage,Esophagus_Muscularis,Muscle_Skeletal,Heart_Left_Ventricle,Colon_Transverse,Pancreas,Brain_Cerebellum,Spleen,Cells_Cultured_fibroblasts,Skin_Not_Sun_Exposed_Suprapubic,Artery_Tibial,Lung,Nerve_Tibial,Adipose_Subcutaneous,Spleen,Esophagus_Mucosa,Skin_Not_Sun_Exposed_Suprapubic,Colon_Sigmoid,Thyroid,Whole_Blood,Adrenal_Gland,Esophagus_Muscularis,Testis,Brain_Cerebellar_Hemisphere,Artery_Tibial,Adipose_Visceral_Omentum,Heart_Atrial_Appendage,Skin_Sun_Exposed_Lower_leg,Artery_Aorta,Brain_Cerebellum,Breast_Mammary_Tissue,Lung,Brain_Anterior_cingulate_cortex_BA24,Esophagus_Gastroesophageal_Junction,Lung,Esophagus_Mucosa,Skin_Not_Sun_Exposed_Suprapubic,Skin_Sun_Exposed_Lower_leg,Testis,Esophagus_Mucosa,Esophagus_Mucosa,Muscle_Skeletal,Esophagus_Muscularis,Skin_Not_Sun_Exposed_Suprapubic,Artery_Aorta,Muscle_Skeletal,Lung,Nerve_Tibial,Cells_Cultured_fibroblasts,Muscle_Skeletal,Brain_Cerebellum,Skin_Not_Sun_Exposed_Suprapubic,Skin_Sun_Exposed_Lower_leg,Cells_Cultured_fibroblasts,Whole_Blood,Breast_Mammary_Tissue,Testis,Brain_Caudate_basal_ganglia,Brain_Nucleus_accumbens_basal_ganglia,Brain_Cerebellum,Brain_Caudate_basal_ganglia,Brain_Nucleus_accumbens_basal_ganglia,Cells_Cultured_fibroblasts,Pancreas,Skin_Not_Sun_Exposed_Suprapubic,Whole_Blood,Skin_Sun_Exposed_Lower_leg,Esophagus_Muscularis,Muscle_Skeletal,Adipose_Visceral_Omentum,Heart_Atrial_Appendage,Testis,Testis,Cells_Cultured_fibroblasts,Adipose_Subcutaneous,Artery_Aorta,Cells_Cultured_fibroblasts,Skin_Not_Sun_Exposed_Suprapubic,Adipose_Subcutaneous,Testis,Spleen,Stomach,Esophagus_Mucosa,Brain_Frontal_Cortex_BA9,Pituitary,Nerve_Tibial,Pancreas,Colon_Sigmoid,Cells_Cultured_fibroblasts,Breast_Mammary_Tissue,Cells_EBV-transformed_lymphocytes,Artery_Aorta,Lung,Whole_Blood,Heart_Atrial_Appendage,Brain_Cerebellar_Hemisphere,Heart_Left_Ventricle,Esophagus_Gastroesophageal_Junction,Prostate,Brain_Cerebellum,Colon_Transverse,Liver,Artery_Tibial,Skin_Sun_Exposed_Lower_leg,Adipose_Visceral_Omentum,Muscle_Skeletal,Esophagus_Muscularis,Thyroid,Artery_Aorta,Adipose_Subcutaneous,Thyroid,Cells_Cultured_fibroblasts,Colon_Sigmoid,Nerve_Tibial,Esophagus_Gastroesophageal_Junction,Artery_Tibial,Testis,Brain_Caudate_basal_ganglia,Testis,Brain_Nucleus_accumbens_basal_ganglia,Brain_Putamen_basal_ganglia,Brain_Cerebellar_Hemisphere	Not_done	sqtl+eqtl+cadd	HLA-DQB1,HLA-DRB5,HLA-DMA,BTNL2,NOTCH4,PBX2,AGER,RNF5,CYP21A1P,STK19,MSH5,MPIG6B,LY6G6C,APOM,BAG6,MICB,HLA-C,DDAH2,PPT2,C4B,HLA-DPB2,TSBP1-AS1,WASF5P,CYP21A2,HLA-DQB2,HLA-B,LY6G5B,HLA-DMB,C4A,STK19B
rs3864299	0.2187	regulatory		0.046	TAP1,HLA-DQB1,HLA-DQB1,HLA-DQB1,HLA-DQB1,HLA-DQB1,HLA-DQB1,HLA-DQB1,HLA-DQB1,HLA-DQB1,HLA-DQB1,HLA-DQB1,HLA-DQB1,HLA-DQB1,HLA-DQB1,HLA-DQB1,HLA-DQB1,HLA-DQB1,HLA-DQB1,HLA-DQB1,HLA-DQB1,HLA-DQB1,HLA-DQB1,HLA-DQB1,HLA-DQB1,HLA-DQB1,HLA-DRB5,HLA-DRB5,HLA-DRB5,HLA-DRB5,HLA-DRB5,HLA-DRB5,HLA-DRB5,HLA-DRB5,HLA-DRB5,HLA-DRB5,HLA-DRB5,HLA-DRB5,HLA-DRB5,HLA-DRB5,HLA-DRB5,HLA-DRB5,HLA-DRB5,HLA-DRB5,HLA-DRB5,HLA-DRB5,HLA-DRB5,HLA-DRB5,HLA-DMA,HLA-DMA,HLA-DMA,HLA-DMA,HLA-DMA,HLA-DMA,HLA-DMA,HLA-DMA,BTNL2,BTNL2,NOTCH4,NOTCH4,NOTCH4,NOTCH4,NOTCH4,NOTCH4,NOTCH4,NOTCH4,NOTCH4,NOTCH4,NOTCH4,NOTCH4,NOTCH4,NOTCH4,NOTCH4,NOTCH4,NOTCH4,NOTCH4,AGER,AGER,AGER,AGER,AGER,AGER,RNF5,RNF5,RNF5,RNF5,RNF5,RNF5,RNF5,RNF5,RNF5,RNF5,RNF5,RNF5,RNF5,RNF5,RNF5,RNF5,RNF5,RNF5,RNF5,RNF5,CYP21A1P,CYP21A1P,CYP21A1P,CYP21A1P,CYP21A1P,CYP21A1P,CYP21A1P,CYP21A1P,CYP21A1P,CYP21A1P,CYP21A1P,CYP21A1P,CYP21A1P,CYP21A1P,CYP21A1P,CYP21A1P,CYP21A1P,CYP21A1P,CYP21A1P,CYP21A1P,CYP21A1P,CYP21A1P,STK19,STK19,STK19,SKIV2L,MSH5,MPIG6B,LY6G6C,APOM,BAG6,MICB,DDAH2,PPT2,C4B,C4B,C4B,C4B,C4B,C4B,HLA-DPB2,HLA-DPB2,HLA-DPB2,TSBP1-AS1,TSBP1-AS1,TSBP1-AS1,NA,NA,NA,CYP21A2,CYP21A2,CYP21A2,CYP21A2,HLA-DQB2,HLA-DQB2,HLA-DQB2,HLA-DQB2,HLA-DQB2,HLA-DQB2,HLA-DQB2,HLA-DQB2,HLA-B,LY6G5B,PSMB9,HLA-DOB,HLA-DMB,C4A,C4A,C4A,C4A,C4A,C4A,C4A,C4A,C4A,C4A,C4A,C4A,C4A,C4A,C4A,C4A,C4A,C4A,C4A,C4A,C4A,C4A,C4A,C4A,C4A,C4A,C4A,C4A,C4A,C4A,C4A,C4A,STK19B,STK19B,STK19B,STK19B,STK19B,STK19B,STK19B,NA,NA,NA,NA	Testis,Breast_Mammary_Tissue,Artery_Aorta,Stomach,Adipose_Subcutaneous,Colon_Transverse,Skin_Not_Sun_Exposed_Suprapubic,Esophagus_Muscularis,Muscle_Skeletal,Spleen,Heart_Left_Ventricle,Lung,Heart_Atrial_Appendage,Brain_Cortex,Cells_EBV-transformed_lymphocytes,Skin_Sun_Exposed_Lower_leg,Whole_Blood,Nerve_Tibial,Testis,Artery_Tibial,Esophagus_Mucosa,Brain_Frontal_Cortex_BA9,Colon_Sigmoid,Esophagus_Gastroesophageal_Junction,Adipose_Visceral_Omentum,Thyroid,Adipose_Subcutaneous,Liver,Colon_Sigmoid,Muscle_Skeletal,Skin_Sun_Exposed_Lower_leg,Esophagus_Muscularis,Skin_Not_Sun_Exposed_Suprapubic,Stomach,Artery_Coronary,Breast_Mammary_Tissue,Artery_Tibial,Esophagus_Mucosa,Nerve_Tibial,Heart_Left_Ventricle,Artery_Aorta,Heart_Atrial_Appendage,Esophagus_Gastroesophageal_Junction,Lung,Colon_Transverse,Whole_Blood,Adipose_Visceral_Omentum,Thyroid,Esophagus_Muscularis,Cells_Cultured_fibroblasts,Muscle_Skeletal,Skin_Not_Sun_Exposed_Suprapubic,Testis,Colon_Transverse,Thyroid,Liver,Testis,Nerve_Tibial,Brain_Cortex,Breast_Mammary_Tissue,Esophagus_Mucosa,Lung,Skin_Not_Sun_Exposed_Suprapubic,Nerve_Tibial,Heart_Left_Ventricle,Brain_Cerebellum,Artery_Tibial,Pancreas,Heart_Atrial_Appendage,Adipose_Subcutaneous,Muscle_Skeletal,Adipose_Visceral_Omentum,Skin_Sun_Exposed_Lower_leg,Esophagus_Muscularis,Colon_Transverse,Esophagus_Gastroesophageal_Junction,Nerve_Tibial,Adipose_Subcutaneous,Artery_Tibial,Small_Intestine_Terminal_Ileum,Testis,Esophagus_Muscularis,Nerve_Tibial,Colon_Transverse,Muscle_Skeletal,Stomach,Esophagus_Muscularis,Pancreas,Spleen,Adrenal_Gland,Cells_Cultured_fibroblasts,Esophagus_Mucosa,Artery_Tibial,Heart_Left_Ventricle,Brain_Cerebellum,Lung,Brain_Cerebellar_Hemisphere,Thyroid,Brain_Frontal_Cortex_BA9,Heart_Atrial_Appendage,Skin_Sun_Exposed_Lower_leg,Skin_Not_Sun_Exposed_Suprapubic,Nerve_Tibial,Brain_Cerebellar_Hemisphere,Adipose_Subcutaneous,Heart_Atrial_Appendage,Adrenal_Gland,Spleen,Skin_Not_Sun_Exposed_Suprapubic,Esophagus_Muscularis,Colon_Sigmoid,Whole_Blood,Artery_Tibial,Adipose_Visceral_Omentum,Cells_Cultured_fibroblasts,Brain_Anterior_cingulate_cortex_BA24,Skin_Sun_Exposed_Lower_leg,Lung,Brain_Cerebellum,Artery_Aorta,Testis,Thyroid,Esophagus_Mucosa,Esophagus_Gastroesophageal_Junction,Esophagus_Mucosa,Skin_Sun_Exposed_Lower_leg,Lung,Muscle_Skeletal,Testis,Esophagus_Mucosa,Esophagus_Mucosa,Muscle_Skeletal,Esophagus_Muscularis,Brain_Cerebellum,Cells_Cultured_fibroblasts,Muscle_Skeletal,Whole_Blood,Esophagus_Mucosa,Cells_Cultured_fibroblasts,Brain_Cerebellum,Skin_Not_Sun_Exposed_Suprapubic,Skin_Sun_Exposed_Lower_leg,Artery_Tibial,Esophagus_Gastroesophageal_Junction,Breast_Mammary_Tissue,Brain_Caudate_basal_ganglia,Brain_Nucleus_accumbens_basal_ganglia,Testis,Adrenal_Gland,Nerve_Tibial,Cells_Cultured_fibroblasts,Whole_Blood,Adipose_Subcutaneous,Skin_Sun_Exposed_Lower_leg,Skin_Not_Sun_Exposed_Suprapubic,Adipose_Subcutaneous,Esophagus_Muscularis,Muscle_Skeletal,Whole_Blood,Heart_Atrial_Appendage,Adipose_Visceral_Omentum,Breast_Mammary_Tissue,Thyroid,Testis,Testis,Adipose_Visceral_Omentum,Testis,Cells_Cultured_fibroblasts,Brain_Cerebellum,Artery_Aorta,Skin_Sun_Exposed_Lower_leg,Adipose_Visceral_Omentum,Muscle_Skeletal,Cells_Cultured_fibroblasts,Adipose_Subcutaneous,Cells_EBV-transformed_lymphocytes,Lung,Whole_Blood,Esophagus_Muscularis,Pituitary,Prostate,Colon_Sigmoid,Brain_Frontal_Cortex_BA9,Thyroid,Brain_Cerebellar_Hemisphere,Heart_Left_Ventricle,Spleen,Breast_Mammary_Tissue,Esophagus_Gastroesophageal_Junction,Nerve_Tibial,Pancreas,Vagina,Stomach,Esophagus_Mucosa,Skin_Not_Sun_Exposed_Suprapubic,Colon_Transverse,Testis,Artery_Tibial,Heart_Atrial_Appendage,Liver,Testis,Colon_Sigmoid,Spleen,Artery_Aorta,Nerve_Tibial,Adipose_Subcutaneous,Thyroid,Brain_Cerebellar_Hemisphere,Testis,Brain_Nucleus_accumbens_basal_ganglia,Brain_Caudate_basal_ganglia	Not_done	sqtl+eqtl+cadd	TAP1,HLA-DQB1,HLA-DRB5,HLA-DMA,BTNL2,NOTCH4,AGER,RNF5,CYP21A1P,STK19,SKIV2L,MSH5,MPIG6B,LY6G6C,APOM,BAG6,MICB,DDAH2,PPT2,C4B,HLA-DPB2,TSBP1-AS1,CYP21A2,HLA-DQB2,HLA-B,LY6G5B,PSMB9,HLA-DOB,HLA-DMB,C4A,STK19B
rs502626	0.3275	intron	C6orf10	4.116	HLA-DRB1,HLA-DRB1,HLA-DRB1,HLA-DRB1,HLA-DRB1,HLA-DRB1,HLA-DRB1,HLA-DRB1,HLA-DRB1,HLA-DRB9,HLA-DRB9,HLA-DRB9,HLA-DRB9,HLA-DRB9,HLA-DRB9,HLA-DRB9,HLA-DQA1,HLA-DQA1,HLA-DQA1,HLA-DRB5,BRD2,HLA-DMA,BTNL2,BTNL2,TSBP1,NOTCH4,NOTCH4,RNF5,RNF5,PRRT1,PRRT1,PRRT1,CYP21A1P,CYP21A1P,CYP21A1P,CYP21A1P,CYP21A1P,CYP21A1P,CYP21A1P,CYP21A1P,CYP21A1P,CYP21A1P,CYP21A1P,CYP21A1P,CYP21A1P,CYP21A1P,CYP21A1P,CYP21A1P,CYP21A1P,CYP21A1P,CYP21A1P,CYP21A1P,CYP21A1P,CYP21A1P,STK19,BAG6,BAG6,BAG6,BAG6,ATF6B,ATF6B,ATF6B,ATF6B,TSBP1-AS1,NA,NA,NA,NA,HLA-DRB6,HLA-DRB6,HLA-DRB6,HLA-DRB6,HLA-DRB6,HLA-DRB6,HLA-DRB6,HLA-DRB6,HLA-DRB6,HLA-DRB6,HLA-DRB6,HLA-DRB6,HLA-DRB6,HLA-DRB6,HLA-DRB6,HLA-DRB6,HLA-DRB6,HLA-DRB6,HLA-DRB6,HLA-DRB6,HLA-DRB6,HLA-DRB6,HLA-DRB6,CYP21A2,CYP21A2,CYP21A2,CYP21A2,HLA-DQB2,HLA-B,HNRNPA1P2,HLA-DQA2,HLA-DQA2,HLA-DQA2,HLA-DQA2,HLA-DQA2,HLA-DQA2,HLA-DQA2,HLA-DQA2,HLA-DQA2,HLA-DQA2,HLA-DQA2,HLA-DQA2,HLA-DQA2,HLA-DQA2,HLA-DQA2,HLA-DQA2,HLA-DQA2,HLA-DQA2,HLA-DQA2,HLA-DQA2,HLA-DQA2,HLA-DQA2,HLA-DQA2,HLA-DQA2,LY6G5B,LY6G5B,LY6G5B,LY6G5B,LY6G5B,LY6G5B,LY6G5B,LY6G5B,LY6G5B,C4A,C4A,STK19B,STK19B,STK19B,STK19B,STK19B,STK19B,,NA,NA	Skin_Not_Sun_Exposed_Suprapubic,Testis,Skin_Sun_Exposed_Lower_leg,Adipose_Subcutaneous,Brain_Cortex,Lung,Thyroid,Whole_Blood,Prostate,Adipose_Visceral_Omentum,Adipose_Subcutaneous,Lung,Thyroid,Whole_Blood,Skin_Not_Sun_Exposed_Suprapubic,Nerve_Tibial,Adipose_Subcutaneous,Testis,Skin_Sun_Exposed_Lower_leg,Esophagus_Mucosa,Nerve_Tibial,Cells_Cultured_fibroblasts,Small_Intestine_Terminal_Ileum,Nerve_Tibial,Testis,Adipose_Subcutaneous,Adipose_Visceral_Omentum,Spleen,Muscle_Skeletal,Skin_Sun_Exposed_Lower_leg,Skin_Not_Sun_Exposed_Suprapubic,Esophagus_Mucosa,Heart_Left_Ventricle,Artery_Aorta,Breast_Mammary_Tissue,Esophagus_Mucosa,Artery_Tibial,Muscle_Skeletal,Thyroid,Stomach,Heart_Atrial_Appendage,Skin_Sun_Exposed_Lower_leg,Adrenal_Gland,Esophagus_Gastroesophageal_Junction,Brain_Cerebellar_Hemisphere,Adipose_Subcutaneous,Lung,Testis,Whole_Blood,Cells_Cultured_fibroblasts,Nerve_Tibial,Skin_Not_Sun_Exposed_Suprapubic,Colon_Sigmoid,Esophagus_Muscularis,Skin_Not_Sun_Exposed_Suprapubic,Adipose_Subcutaneous,Brain_Cortex,Nerve_Tibial,Esophagus_Muscularis,Muscle_Skeletal,Cells_Cultured_fibroblasts,Adipose_Subcutaneous,Heart_Left_Ventricle,Brain_Nucleus_accumbens_basal_ganglia,Thyroid,Nerve_Tibial,Cells_Cultured_fibroblasts,Adrenal_Gland,Esophagus_Mucosa,Adipose_Visceral_Omentum,Pancreas,Artery_Tibial,Stomach,Skin_Not_Sun_Exposed_Suprapubic,Skin_Sun_Exposed_Lower_leg,Muscle_Skeletal,Adipose_Subcutaneous,Colon_Sigmoid,Artery_Aorta,Whole_Blood,Colon_Transverse,Heart_Atrial_Appendage,Pituitary,Prostate,Thyroid,Heart_Left_Ventricle,Nerve_Tibial,Lung,Small_Intestine_Terminal_Ileum,Esophagus_Muscularis,Testis,Nerve_Tibial,Skin_Sun_Exposed_Lower_leg,Colon_Sigmoid,Skin_Not_Sun_Exposed_Suprapubic,Whole_Blood,Testis,Testis,Brain_Nucleus_accumbens_basal_ganglia,Heart_Atrial_Appendage,Muscle_Skeletal,Adipose_Subcutaneous,Artery_Tibial,Adipose_Visceral_Omentum,Whole_Blood,Lung,Stomach,Nerve_Tibial,Esophagus_Mucosa,Skin_Not_Sun_Exposed_Suprapubic,Esophagus_Muscularis,Pancreas,Skin_Sun_Exposed_Lower_leg,Prostate,Heart_Left_Ventricle,Colon_Transverse,Spleen,Testis,Esophagus_Gastroesophageal_Junction,Colon_Sigmoid,Thyroid,Artery_Coronary,Whole_Blood,Adipose_Subcutaneous,Lung,Esophagus_Mucosa,Cells_Cultured_fibroblasts,Colon_Transverse,Testis,Esophagus_Muscularis,Nerve_Tibial,Thyroid,Esophagus_Muscularis,Esophagus_Mucosa,Esophagus_Muscularis,Heart_Left_Ventricle,Thyroid,Nerve_Tibial,Adipose_Subcutaneous,Testis,Brain_Hippocampus,Brain_Nucleus_accumbens_basal_ganglia	Not_done	sqtl+eqtl+cadd	HLA-DRB1,HLA-DRB9,HLA-DQA1,HLA-DRB5,BRD2,HLA-DMA,BTNL2,TSBP1,NOTCH4,RNF5,PRRT1,CYP21A1P,STK19,BAG6,ATF6B,TSBP1-AS1,HLA-DRB6,CYP21A2,HLA-DQB2,HLA-B,HNRNPA1P2,HLA-DQA2,LY6G5B,C4A,STK19B,,C6orf10
rs1474728	0.3271	intron	C6orf10	0.795	HLA-DRB1,HLA-DRB1,HLA-DRB1,HLA-DRB1,HLA-DRB1,HLA-DRB1,HLA-DRB1,HLA-DRB1,HLA-DRB1,HLA-DRB9,HLA-DRB9,HLA-DRB9,HLA-DRB9,HLA-DRB9,HLA-DRB9,HLA-DRB9,HLA-DQA1,HLA-DQA1,HLA-DQA1,HLA-DRB5,BRD2,HLA-DMA,BTNL2,BTNL2,TSBP1,NOTCH4,NOTCH4,NOTCH4,RNF5,RNF5,PRRT1,PRRT1,PRRT1,CYP21A1P,CYP21A1P,CYP21A1P,CYP21A1P,CYP21A1P,CYP21A1P,CYP21A1P,CYP21A1P,CYP21A1P,CYP21A1P,CYP21A1P,CYP21A1P,CYP21A1P,CYP21A1P,CYP21A1P,CYP21A1P,CYP21A1P,CYP21A1P,CYP21A1P,CYP21A1P,CYP21A1P,CYP21A1P,STK19,BAG6,BAG6,BAG6,BAG6,ATF6B,ATF6B,ATF6B,ATF6B,TSBP1-AS1,NA,NA,NA,NA,HLA-DRB6,HLA-DRB6,HLA-DRB6,HLA-DRB6,HLA-DRB6,HLA-DRB6,HLA-DRB6,HLA-DRB6,HLA-DRB6,HLA-DRB6,HLA-DRB6,HLA-DRB6,HLA-DRB6,HLA-DRB6,HLA-DRB6,HLA-DRB6,HLA-DRB6,HLA-DRB6,HLA-DRB6,HLA-DRB6,HLA-DRB6,HLA-DRB6,HLA-DRB6,CYP21A2,CYP21A2,CYP21A2,HLA-DQB2,HLA-B,HNRNPA1P2,HLA-DQA2,HLA-DQA2,HLA-DQA2,HLA-DQA2,HLA-DQA2,HLA-DQA2,HLA-DQA2,HLA-DQA2,HLA-DQA2,HLA-DQA2,HLA-DQA2,HLA-DQA2,HLA-DQA2,HLA-DQA2,HLA-DQA2,HLA-DQA2,HLA-DQA2,HLA-DQA2,HLA-DQA2,HLA-DQA2,HLA-DQA2,HLA-DQA2,HLA-DQA2,HLA-DQA2,LY6G5B,LY6G5B,LY6G5B,LY6G5B,LY6G5B,LY6G5B,LY6G5B,LY6G5B,LY6G5B,HLA-DMB,C4A,C4A,STK19B,STK19B,STK19B,STK19B,STK19B,STK19B,NA,NA	Lung,Skin_Not_Sun_Exposed_Suprapubic,Thyroid,Adipose_Subcutaneous,Whole_Blood,Skin_Sun_Exposed_Lower_leg,Testis,Brain_Cortex,Prostate,Adipose_Visceral_Omentum,Skin_Not_Sun_Exposed_Suprapubic,Adipose_Subcutaneous,Thyroid,Lung,Whole_Blood,Nerve_Tibial,Adipose_Subcutaneous,Testis,Skin_Sun_Exposed_Lower_leg,Esophagus_Mucosa,Nerve_Tibial,Cells_Cultured_fibroblasts,Small_Intestine_Terminal_Ileum,Nerve_Tibial,Testis,Adipose_Visceral_Omentum,Adipose_Subcutaneous,Skin_Not_Sun_Exposed_Suprapubic,Spleen,Muscle_Skeletal,Skin_Not_Sun_Exposed_Suprapubic,Esophagus_Mucosa,Skin_Sun_Exposed_Lower_leg,Stomach,Skin_Sun_Exposed_Lower_leg,Artery_Aorta,Esophagus_Gastroesophageal_Junction,Esophagus_Mucosa,Lung,Thyroid,Muscle_Skeletal,Cells_Cultured_fibroblasts,Artery_Tibial,Adrenal_Gland,Breast_Mammary_Tissue,Brain_Cerebellar_Hemisphere,Colon_Sigmoid,Heart_Left_Ventricle,Heart_Atrial_Appendage,Skin_Not_Sun_Exposed_Suprapubic,Whole_Blood,Adipose_Subcutaneous,Nerve_Tibial,Esophagus_Muscularis,Testis,Skin_Not_Sun_Exposed_Suprapubic,Adipose_Subcutaneous,Esophagus_Muscularis,Brain_Cortex,Nerve_Tibial,Cells_Cultured_fibroblasts,Adipose_Subcutaneous,Muscle_Skeletal,Heart_Left_Ventricle,Brain_Nucleus_accumbens_basal_ganglia,Thyroid,Adrenal_Gland,Nerve_Tibial,Cells_Cultured_fibroblasts,Stomach,Esophagus_Muscularis,Pancreas,Testis,Pituitary,Heart_Atrial_Appendage,Skin_Sun_Exposed_Lower_leg,Muscle_Skeletal,Colon_Transverse,Adipose_Visceral_Omentum,Lung,Small_Intestine_Terminal_Ileum,Adipose_Subcutaneous,Skin_Not_Sun_Exposed_Suprapubic,Heart_Left_Ventricle,Prostate,Whole_Blood,Esophagus_Mucosa,Artery_Aorta,Thyroid,Colon_Sigmoid,Artery_Tibial,Nerve_Tibial,Colon_Sigmoid,Nerve_Tibial,Skin_Not_Sun_Exposed_Suprapubic,Whole_Blood,Testis,Testis,Skin_Not_Sun_Exposed_Suprapubic,Prostate,Heart_Atrial_Appendage,Lung,Colon_Transverse,Nerve_Tibial,Muscle_Skeletal,Adipose_Subcutaneous,Stomach,Artery_Tibial,Skin_Sun_Exposed_Lower_leg,Adipose_Visceral_Omentum,Thyroid,Brain_Nucleus_accumbens_basal_ganglia,Spleen,Artery_Coronary,Esophagus_Muscularis,Testis,Pancreas,Esophagus_Mucosa,Heart_Left_Ventricle,Colon_Sigmoid,Whole_Blood,Esophagus_Gastroesophageal_Junction,Cells_Cultured_fibroblasts,Whole_Blood,Colon_Transverse,Testis,Esophagus_Mucosa,Lung,Nerve_Tibial,Adipose_Subcutaneous,Esophagus_Muscularis,Cells_Cultured_fibroblasts,Esophagus_Muscularis,Thyroid,Esophagus_Muscularis,Heart_Left_Ventricle,Thyroid,Esophagus_Mucosa,Adipose_Subcutaneous,Nerve_Tibial,Brain_Hippocampus,Brain_Nucleus_accumbens_basal_ganglia	Not_done	sqtl+eqtl+cadd	HLA-DRB1,HLA-DRB9,HLA-DQA1,HLA-DRB5,BRD2,HLA-DMA,BTNL2,TSBP1,NOTCH4,RNF5,PRRT1,CYP21A1P,STK19,BAG6,ATF6B,TSBP1-AS1,HLA-DRB6,CYP21A2,HLA-DQB2,HLA-B,HNRNPA1P2,HLA-DQA2,LY6G5B,HLA-DMB,C4A,STK19B,C6orf10
rs2076542	0.3265	upstream	RNU6-603P	7.441	HLA-DRB1,HLA-DRB1,HLA-DRB1,HLA-DRB1,HLA-DRB1,HLA-DRB1,HLA-DRB1,HLA-DRB1,HLA-DRB1,HLA-DRB9,HLA-DRB9,HLA-DRB9,HLA-DRB9,HLA-DRB9,HLA-DRB9,HLA-DRB9,HLA-DQA1,HLA-DQA1,HLA-DQA1,HLA-DRB5,BRD2,HLA-DMA,BTNL2,BTNL2,TSBP1,NOTCH4,NOTCH4,NOTCH4,RNF5,RNF5,PRRT1,PRRT1,PRRT1,CYP21A1P,CYP21A1P,CYP21A1P,CYP21A1P,CYP21A1P,CYP21A1P,CYP21A1P,CYP21A1P,CYP21A1P,CYP21A1P,CYP21A1P,CYP21A1P,CYP21A1P,CYP21A1P,CYP21A1P,CYP21A1P,CYP21A1P,CYP21A1P,CYP21A1P,CYP21A1P,CYP21A1P,CYP21A1P,STK19,BAG6,BAG6,BAG6,BAG6,ATF6B,ATF6B,ATF6B,ATF6B,TSBP1-AS1,NA,NA,NA,NA,HLA-DRB6,HLA-DRB6,HLA-DRB6,HLA-DRB6,HLA-DRB6,HLA-DRB6,HLA-DRB6,HLA-DRB6,HLA-DRB6,HLA-DRB6,HLA-DRB6,HLA-DRB6,HLA-DRB6,HLA-DRB6,HLA-DRB6,HLA-DRB6,HLA-DRB6,HLA-DRB6,HLA-DRB6,HLA-DRB6,HLA-DRB6,HLA-DRB6,HLA-DRB6,CYP21A2,CYP21A2,CYP21A2,HLA-DQB2,HLA-B,HNRNPA1P2,HLA-DQA2,HLA-DQA2,HLA-DQA2,HLA-DQA2,HLA-DQA2,HLA-DQA2,HLA-DQA2,HLA-DQA2,HLA-DQA2,HLA-DQA2,HLA-DQA2,HLA-DQA2,HLA-DQA2,HLA-DQA2,HLA-DQA2,HLA-DQA2,HLA-DQA2,HLA-DQA2,HLA-DQA2,HLA-DQA2,HLA-DQA2,HLA-DQA2,HLA-DQA2,HLA-DQA2,LY6G5B,LY6G5B,LY6G5B,LY6G5B,LY6G5B,LY6G5B,LY6G5B,LY6G5B,LY6G5B,HLA-DMB,C4A,C4A,STK19B,STK19B,STK19B,STK19B,STK19B,STK19B,NA,NA	Lung,Skin_Not_Sun_Exposed_Suprapubic,Thyroid,Adipose_Subcutaneous,Whole_Blood,Skin_Sun_Exposed_Lower_leg,Testis,Brain_Cortex,Prostate,Adipose_Visceral_Omentum,Skin_Not_Sun_Exposed_Suprapubic,Adipose_Subcutaneous,Thyroid,Lung,Whole_Blood,Nerve_Tibial,Adipose_Subcutaneous,Testis,Skin_Sun_Exposed_Lower_leg,Esophagus_Mucosa,Nerve_Tibial,Cells_Cultured_fibroblasts,Small_Intestine_Terminal_Ileum,Nerve_Tibial,Testis,Adipose_Visceral_Omentum,Adipose_Subcutaneous,Skin_Not_Sun_Exposed_Suprapubic,Spleen,Muscle_Skeletal,Skin_Not_Sun_Exposed_Suprapubic,Esophagus_Mucosa,Skin_Sun_Exposed_Lower_leg,Stomach,Skin_Sun_Exposed_Lower_leg,Artery_Aorta,Esophagus_Gastroesophageal_Junction,Esophagus_Mucosa,Lung,Thyroid,Muscle_Skeletal,Cells_Cultured_fibroblasts,Artery_Tibial,Adrenal_Gland,Breast_Mammary_Tissue,Brain_Cerebellar_Hemisphere,Colon_Sigmoid,Heart_Left_Ventricle,Heart_Atrial_Appendage,Skin_Not_Sun_Exposed_Suprapubic,Whole_Blood,Adipose_Subcutaneous,Nerve_Tibial,Esophagus_Muscularis,Testis,Skin_Not_Sun_Exposed_Suprapubic,Adipose_Subcutaneous,Esophagus_Muscularis,Brain_Cortex,Nerve_Tibial,Cells_Cultured_fibroblasts,Adipose_Subcutaneous,Muscle_Skeletal,Heart_Left_Ventricle,Brain_Nucleus_accumbens_basal_ganglia,Thyroid,Adrenal_Gland,Nerve_Tibial,Cells_Cultured_fibroblasts,Stomach,Esophagus_Muscularis,Pancreas,Testis,Pituitary,Heart_Atrial_Appendage,Skin_Sun_Exposed_Lower_leg,Muscle_Skeletal,Colon_Transverse,Adipose_Visceral_Omentum,Lung,Small_Intestine_Terminal_Ileum,Adipose_Subcutaneous,Skin_Not_Sun_Exposed_Suprapubic,Heart_Left_Ventricle,Prostate,Whole_Blood,Esophagus_Mucosa,Artery_Aorta,Thyroid,Colon_Sigmoid,Artery_Tibial,Nerve_Tibial,Colon_Sigmoid,Nerve_Tibial,Skin_Not_Sun_Exposed_Suprapubic,Whole_Blood,Testis,Testis,Skin_Not_Sun_Exposed_Suprapubic,Prostate,Heart_Atrial_Appendage,Lung,Colon_Transverse,Nerve_Tibial,Muscle_Skeletal,Adipose_Subcutaneous,Stomach,Artery_Tibial,Skin_Sun_Exposed_Lower_leg,Adipose_Visceral_Omentum,Thyroid,Brain_Nucleus_accumbens_basal_ganglia,Spleen,Artery_Coronary,Esophagus_Muscularis,Testis,Pancreas,Esophagus_Mucosa,Heart_Left_Ventricle,Colon_Sigmoid,Whole_Blood,Esophagus_Gastroesophageal_Junction,Cells_Cultured_fibroblasts,Whole_Blood,Colon_Transverse,Testis,Esophagus_Mucosa,Lung,Nerve_Tibial,Adipose_Subcutaneous,Esophagus_Muscularis,Cells_Cultured_fibroblasts,Esophagus_Muscularis,Thyroid,Esophagus_Muscularis,Heart_Left_Ventricle,Thyroid,Esophagus_Mucosa,Adipose_Subcutaneous,Nerve_Tibial,Brain_Hippocampus,Brain_Nucleus_accumbens_basal_ganglia	Not_done	sqtl+eqtl+cadd	HLA-DRB1,HLA-DRB9,HLA-DQA1,HLA-DRB5,BRD2,HLA-DMA,BTNL2,TSBP1,NOTCH4,RNF5,PRRT1,CYP21A1P,STK19,BAG6,ATF6B,TSBP1-AS1,HLA-DRB6,CYP21A2,HLA-DQB2,HLA-B,HNRNPA1P2,HLA-DQA2,LY6G5B,HLA-DMB,C4A,STK19B,RNU6-603P
rs9268460	0.3788	intergenic		5.189	HLA-DRB1,HLA-DRB1,HLA-DRB1,HLA-DRB1,HLA-DRB1,HLA-DRB1,HLA-DRB1,HLA-DRB1,HLA-DRB1,HLA-DRB1,HLA-DRB1,HLA-DRB1,HLA-DRB9,HLA-DRB9,HLA-DQA1,HLA-DQA1,HLA-DQA1,HLA-DRA,HLA-DRA,HLA-DRA,HLA-DRA,BTNL2,TSBP1,NOTCH4,NOTCH4,NOTCH4,NOTCH4,NOTCH4,PRRT1,PRRT1,PRRT1,CYP21A1P,CYP21A1P,CYP21A1P,CYP21A1P,CYP21A1P,CYP21A1P,STK19,SKIV2L,SKIV2L,SKIV2L,SKIV2L,LY6G5C,LY6G5C,HCP5,ATP6V1G2,HLA-DQB1-AS1,HLA-DQB1-AS1,TSBP1-AS1,TSBP1-AS1,TSBP1-AS1,NA,NA,NA,NA,NA,NA,NA,NA,NA,NA,NA,NA,NA,NA,NA,NA,NA,NA,HLA-DRB6,HLA-DRB6,HLA-DRB6,HLA-DRB6,HLA-DRB6,HLA-DRB6,HLA-DRB6,HLA-DRB6,HLA-DRB6,HLA-DRB6,HLA-DRB6,HLA-DRB6,HLA-DRB6,HLA-DRB6,HLA-DRB6,HLA-DRB6,HLA-DRB6,HLA-DRB6,HLA-DRB6,HLA-DRB6,HLA-DRB6,HLA-DRB6,HLA-DRB6,HLA-DRB6,HLA-DRB6,HLA-DRB6,HLA-DRB6,HLA-DRB6,HLA-DRB6,HLA-DRB6,HLA-DRB6,HLA-DRB6,HLA-DRB6,HLA-DRB6,HLA-DRB6,HLA-DRB6,HLA-DRB6,HLA-DRB6,CYP21A2,CYP21A2,HLA-DQA2,HLA-DQA2,HLA-DQA2,HLA-DQA2,HLA-DQA2,HLA-DQA2,HLA-DQA2,HLA-DQA2,HLA-DQA2,HLA-DQA2,HLA-DQA2,HLA-DQA2,HLA-DQA2,HLA-DQA2,HLA-DQA2,HLA-DQA2,HLA-DQA2,HLA-DQA2,HLA-DQA2,HLA-DQA2,HLA-DQA2,HLA-DQA2,HLA-DQA2,HLA-DQA2,HLA-DQA2,HLA-DQA2,HLA-DQA2,HLA-DQA2,HLA-DQA2,HLA-DQA2,HLA-DQA2,HLA-DQA2,HLA-DQA2,HLA-DQA2,LY6G5B,LY6G5B,LY6G5B,LY6G5B,LY6G5B,LY6G5B,LY6G5B,LY6G5B,LY6G5B,LY6G5B,LY6G5B,LY6G5B,LY6G5B,LY6G5B,LY6G5B,LY6G5B,LY6G5B,LY6G5B,LY6G5B,LY6G5B,LY6G5B,LY6G5B,LY6G5B,C4A,C4A,C4A,C4A,C4A,C4A,STK19B,STK19B,STK19B,STK19B,STK19B,STK19B,STK19B	Brain_Nucleus_accumbens_basal_ganglia,Brain_Anterior_cingulate_cortex_BA24,Thyroid,Pancreas,Lung,Testis,Nerve_Tibial,Skin_Sun_Exposed_Lower_leg,Artery_Aorta,Whole_Blood,Skin_Not_Sun_Exposed_Suprapubic,Artery_Tibial,Skin_Not_Sun_Exposed_Suprapubic,Whole_Blood,Esophagus_Mucosa,Skin_Sun_Exposed_Lower_leg,Skin_Not_Sun_Exposed_Suprapubic,Adipose_Subcutaneous,Esophagus_Muscularis,Skin_Sun_Exposed_Lower_leg,Muscle_Skeletal,Nerve_Tibial,Testis,Stomach,Colon_Transverse,Muscle_Skeletal,Adipose_Subcutaneous,Thyroid,Nerve_Tibial,Adipose_Visceral_Omentum,Thyroid,Esophagus_Muscularis,Nerve_Tibial,Skin_Sun_Exposed_Lower_leg,Testis,Whole_Blood,Esophagus_Mucosa,Skin_Sun_Exposed_Lower_leg,Artery_Tibial,Brain_Caudate_basal_ganglia,Skin_Sun_Exposed_Lower_leg,Nerve_Tibial,Skin_Not_Sun_Exposed_Suprapubic,Heart_Left_Ventricle,Brain_Cerebellar_Hemisphere,Nerve_Tibial,Nerve_Tibial,Skin_Sun_Exposed_Lower_leg,Cells_Cultured_fibroblasts,Adipose_Subcutaneous,Brain_Caudate_basal_ganglia,Artery_Aorta,Heart_Atrial_Appendage,Lung,Adipose_Subcutaneous,Brain_Spinal_cord_cervical_c-1,Esophagus_Gastroesophageal_Junction,Heart_Left_Ventricle,Thyroid,Adipose_Visceral_Omentum,Skin_Sun_Exposed_Lower_leg,Skin_Not_Sun_Exposed_Suprapubic,Cells_Cultured_fibroblasts,Esophagus_Mucosa,Colon_Sigmoid,Nerve_Tibial,Testis,Brain_Cortex,Esophagus_Muscularis,Artery_Aorta,Stomach,Brain_Hypothalamus,Brain_Caudate_basal_ganglia,Skin_Not_Sun_Exposed_Suprapubic,Brain_Anterior_cingulate_cortex_BA24,Colon_Transverse,Brain_Cerebellum,Artery_Coronary,Adipose_Subcutaneous,Esophagus_Muscularis,Liver,Ovary,Esophagus_Gastroesophageal_Junction,Skin_Sun_Exposed_Lower_leg,Heart_Atrial_Appendage,Brain_Nucleus_accumbens_basal_ganglia,Testis,Whole_Blood,Brain_Cerebellar_Hemisphere,Breast_Mammary_Tissue,Esophagus_Mucosa,Thyroid,Brain_Cortex,Spleen,Uterus,Lung,Colon_Sigmoid,Pituitary,Prostate,Nerve_Tibial,Artery_Tibial,Adipose_Visceral_Omentum,Muscle_Skeletal,Brain_Frontal_Cortex_BA9,Pancreas,Vagina,Heart_Left_Ventricle,Nerve_Tibial,Thyroid,Brain_Nucleus_accumbens_basal_ganglia,Skin_Sun_Exposed_Lower_leg,Esophagus_Gastroesophageal_Junction,Adipose_Visceral_Omentum,Skin_Not_Sun_Exposed_Suprapubic,Artery_Coronary,Brain_Caudate_basal_ganglia,Colon_Sigmoid,Colon_Transverse,Esophagus_Muscularis,Prostate,Pituitary,Artery_Tibial,Brain_Anterior_cingulate_cortex_BA24,Adrenal_Gland,Ovary,Brain_Hypothalamus,Testis,Heart_Atrial_Appendage,Pancreas,Lung,Esophagus_Mucosa,Adipose_Subcutaneous,Nerve_Tibial,Breast_Mammary_Tissue,Heart_Left_Ventricle,Thyroid,Spleen,Brain_Frontal_Cortex_BA9,Liver,Whole_Blood,Stomach,Artery_Aorta,Muscle_Skeletal,Breast_Mammary_Tissue,Adipose_Subcutaneous,Artery_Aorta,Skin_Sun_Exposed_Lower_leg,Heart_Left_Ventricle,Thyroid,Esophagus_Gastroesophageal_Junction,Esophagus_Mucosa,Colon_Sigmoid,Heart_Atrial_Appendage,Pancreas,Colon_Transverse,Esophagus_Muscularis,Cells_Cultured_fibroblasts,Artery_Tibial,Brain_Cerebellum,Whole_Blood,Nerve_Tibial,Liver,Lung,Muscle_Skeletal,Skin_Not_Sun_Exposed_Suprapubic,Testis,Esophagus_Gastroesophageal_Junction,Esophagus_Mucosa,Breast_Mammary_Tissue,Thyroid,Nerve_Tibial,Liver,Skin_Sun_Exposed_Lower_leg,Nerve_Tibial,Testis,Esophagus_Mucosa,Thyroid,Lung,Esophagus_Muscularis	Not_done	sqtl+eqtl+cadd	HLA-DRB1,HLA-DRB9,HLA-DQA1,HLA-DRA,BTNL2,TSBP1,NOTCH4,PRRT1,CYP21A1P,STK19,SKIV2L,LY6G5C,HCP5,ATP6V1G2,HLA-DQB1-AS1,TSBP1-AS1,HLA-DRB6,CYP21A2,HLA-DQA2,LY6G5B,C4A,STK19B
rs2187818	0.3886	intergenic		0.454	HLA-DQB1,HLA-DQB1,HLA-DQB1,HLA-DQB1,HLA-DQB1,HLA-DQB1,HLA-DQB1,HLA-DQB1,HLA-DQB1,HLA-DQB1,HLA-DQB1,HLA-DQB1,HLA-DQB1,HLA-DQB1,HLA-DQB1,HLA-DQB1,HLA-DQB1,HLA-DQB1,HLA-DQB1,HLA-DQB1,HLA-DQB1,HLA-DQB1,HLA-DQB1,HLA-DQB1,HLA-DQB1,HLA-DQB1,HLA-DRB1,HLA-DRB1,HLA-DRB1,HLA-DRB1,HLA-DRB1,HLA-DRB1,HLA-DRB1,HLA-DRB1,HLA-DRB1,HLA-DRB1,HLA-DRB1,HLA-DRB1,HLA-DRB1,HLA-DRB1,HLA-DRB1,HLA-DRB1,HLA-DRB1,HLA-DRB1,HLA-DRB1,HLA-DRB1,HLA-DRB1,HLA-DRB1,HLA-DRB1,HLA-DRB9,HLA-DRB9,HLA-DRB9,HLA-DRB9,HLA-DRB9,HLA-DRB9,HLA-DRB9,HLA-DRB9,HLA-DRB9,HLA-DRB9,HLA-DRB9,HLA-DRB9,HLA-DQA1,HLA-DQA1,HLA-DQA1,HLA-DQA1,HLA-DQA1,HLA-DQA1,HLA-DQA1,HLA-DQA1,HLA-DQA1,HLA-DQA1,HLA-DQA1,HLA-DQA1,HLA-DQA1,HLA-DQA1,HLA-DQA1,HLA-DQA1,HLA-DQA1,HLA-DQA1,HLA-DQA1,HLA-DQA1,HLA-DQA1,HLA-DQA1,HLA-DQA1,HLA-DQA1,HLA-DQA1,HLA-DRB5,HLA-DRB5,NOTCH4,RNF5,RNF5,AGPAT1,PRRT1,PRRT1,PRRT1,PRRT1,CYP21A1P,CYP21A1P,CYP21A1P,CYP21A1P,CYP21A1P,CYP21A1P,CYP21A1P,CYP21A1P,STK19,STK19,STK19,STK19,STK19,ZBTB12,MPIG6B,BAG6,BAG6,BAG6,BAG6,ATF6B,ATF6B,ATF6B,ATF6B,ATF6B,ATF6B,ATF6B,ATF6B,HLA-DQB1-AS1,HLA-DQB1-AS1,HLA-DQB1-AS1,HLA-DQB1-AS1,HLA-DQB1-AS1,TSBP1-AS1,NA,HLA-DRB6,HLA-DRB6,HLA-DRB6,HLA-DRB6,HLA-DRB6,HLA-DRB6,HLA-DRB6,HLA-DRB6,HLA-DRB6,HLA-DRB6,HLA-DRB6,HLA-DRB6,HLA-DRB6,HLA-DRB6,HLA-DRB6,HLA-DRB6,HLA-DRB6,HLA-DRB6,HLA-DRB6,HLA-DRB6,HLA-DRB6,HLA-DRB6,HLA-DRB6,HLA-DRB6,HLA-DRB6,HLA-DRB6,HLA-DRB6,HLA-DRB6,HLA-DRB6,HLA-DRB6,HLA-DRB6,HLA-DRB6,HLA-DRB6,CYP21A2,CYP21A2,HLA-DQB2,HLA-DQB2,HLA-DQB2,HLA-DQB2,HLA-DQB2,HLA-DQB2,HLA-DQB2,HLA-DQB2,HLA-DQB2,HLA-DQB2,HLA-DQB2,HLA-DQB2,HLA-DQB2,HLA-DQB2,HLA-DQB2,HLA-DQB2,HLA-DQB2,HLA-DQB2,HLA-DQB2,HLA-DQB2,HLA-DQB2,HLA-DQB2,HLA-DQB2,HLA-DQB2,HLA-DQB2,HLA-DQB2,HLA-DQB2,HLA-DQB2,HLA-DQB2,HLA-DQB2,HLA-DQB2,HLA-DQB2,HLA-DQB2,HLA-DQB2,HLA-DQB2,HLA-DQB2,HLA-DQA2,HLA-DQA2,HLA-DQA2,HLA-DQA2,HLA-DQA2,HLA-DQA2,HLA-DQA2,HLA-DQA2,HLA-DQA2,HLA-DQA2,HLA-DQA2,HLA-DQA2,HLA-DQA2,HLA-DQA2,HLA-DQA2,HLA-DQA2,HLA-DQA2,HLA-DQA2,HLA-DQA2,HLA-DQA2,HLA-DQA2,HLA-DQA2,HLA-DQA2,HLA-DQA2,HLA-DQA2,HLA-DQA2,HLA-DQA2,HLA-DQA2,HLA-DQA2,HLA-DQA2,HLA-DQA2,HLA-DQA2,HLA-DQA2,HLA-DQA2,HLA-DQA2,HLA-DQA2,HLA-DQA2,HLA-DQA2,HLA-DQA2,HLA-DQA2,HLA-DQA2,HLA-DQA2,HLA-DQA2,HLA-DQA2,HLA-DQA2,LY6G5B,LY6G5B,LY6G5B,LY6G5B,PSMB9,STK19B,STK19B,STK19B,STK19B,STK19B,STK19B,STK19B,STK19B,NA	Brain_Cerebellum,Thyroid,Skin_Not_Sun_Exposed_Suprapubic,Colon_Sigmoid,Adipose_Visceral_Omentum,Skin_Sun_Exposed_Lower_leg,Pituitary,Esophagus_Gastroesophageal_Junction,Testis,Esophagus_Mucosa,Whole_Blood,Adipose_Subcutaneous,Brain_Caudate_basal_ganglia,Muscle_Skeletal,Nerve_Tibial,Brain_Putamen_basal_ganglia,Artery_Tibial,Heart_Left_Ventricle,Lung,Esophagus_Muscularis,Artery_Aorta,Brain_Nucleus_accumbens_basal_ganglia,Heart_Atrial_Appendage,Breast_Mammary_Tissue,Prostate,Stomach,Nerve_Tibial,Brain_Anterior_cingulate_cortex_BA24,Brain_Cortex,Brain_Cerebellum,Muscle_Skeletal,Brain_Frontal_Cortex_BA9,Adipose_Subcutaneous,Heart_Atrial_Appendage,Whole_Blood,Skin_Not_Sun_Exposed_Suprapubic,Brain_Nucleus_accumbens_basal_ganglia,Brain_Caudate_basal_ganglia,Adipose_Visceral_Omentum,Artery_Aorta,Artery_Tibial,Thyroid,Testis,Skin_Sun_Exposed_Lower_leg,Esophagus_Mucosa,Heart_Left_Ventricle,Prostate,Brain_Putamen_basal_ganglia,Lung,Adrenal_Gland,Adipose_Subcutaneous,Nerve_Tibial,Adipose_Visceral_Omentum,Cells_EBV-transformed_lymphocytes,Breast_Mammary_Tissue,Whole_Blood,Artery_Aorta,Skin_Sun_Exposed_Lower_leg,Colon_Transverse,Lung,Thyroid,Colon_Sigmoid,Small_Intestine_Terminal_Ileum,Thyroid,Pancreas,Muscle_Skeletal,Adipose_Subcutaneous,Heart_Atrial_Appendage,Adipose_Visceral_Omentum,Breast_Mammary_Tissue,Nerve_Tibial,Esophagus_Gastroesophageal_Junction,Testis,Whole_Blood,Esophagus_Mucosa,Heart_Left_Ventricle,Spleen,Colon_Transverse,Skin_Not_Sun_Exposed_Suprapubic,Lung,Artery_Aorta,Esophagus_Muscularis,Stomach,Artery_Tibial,Prostate,Skin_Sun_Exposed_Lower_leg,Heart_Atrial_Appendage,Esophagus_Mucosa,Cells_EBV-transformed_lymphocytes,Pancreas,Muscle_Skeletal,Nerve_Tibial,Adipose_Subcutaneous,Skin_Not_Sun_Exposed_Suprapubic,Esophagus_Mucosa,Skin_Sun_Exposed_Lower_leg,Testis,Esophagus_Muscularis,Thyroid,Esophagus_Mucosa,Nerve_Tibial,Artery_Tibial,Whole_Blood,Adipose_Subcutaneous,Thyroid,Skin_Not_Sun_Exposed_Suprapubic,Nerve_Tibial,Skin_Sun_Exposed_Lower_leg,Esophagus_Mucosa,Artery_Tibial,Esophagus_Mucosa,Esophagus_Gastroesophageal_Junction,Colon_Sigmoid,Artery_Tibial,Esophagus_Muscularis,Breast_Mammary_Tissue,Muscle_Skeletal,Cells_Cultured_fibroblasts,Brain_Spinal_cord_cervical_c-1,Nerve_Tibial,Adipose_Subcutaneous,Pancreas,Heart_Left_Ventricle,Adipose_Subcutaneous,Heart_Atrial_Appendage,Whole_Blood,Muscle_Skeletal,Lung,Brain_Nucleus_accumbens_basal_ganglia,Cells_Cultured_fibroblasts,Spleen,Breast_Mammary_Tissue,Esophagus_Gastroesophageal_Junction,Artery_Coronary,Liver,Uterus,Pancreas,Brain_Caudate_basal_ganglia,Adipose_Subcutaneous,Heart_Atrial_Appendage,Pituitary,Cells_EBV-transformed_lymphocytes,Skin_Not_Sun_Exposed_Suprapubic,Nerve_Tibial,Lung,Heart_Left_Ventricle,Colon_Sigmoid,Brain_Cerebellum,Adipose_Visceral_Omentum,Thyroid,Esophagus_Muscularis,Testis,Colon_Transverse,Muscle_Skeletal,Esophagus_Mucosa,Brain_Nucleus_accumbens_basal_ganglia,Prostate,Brain_Putamen_basal_ganglia,Artery_Aorta,Stomach,Whole_Blood,Artery_Tibial,Skin_Sun_Exposed_Lower_leg,Thyroid,Nerve_Tibial,Artery_Aorta,Brain_Amygdala,Adipose_Visceral_Omentum,Brain_Cortex,Brain_Spinal_cord_cervical_c-1,Brain_Nucleus_accumbens_basal_ganglia,Brain_Frontal_Cortex_BA9,Small_Intestine_Terminal_Ileum,Liver,Brain_Hippocampus,Brain_Caudate_basal_ganglia,Heart_Atrial_Appendage,Adipose_Subcutaneous,Esophagus_Muscularis,Colon_Transverse,Pancreas,Cells_EBV-transformed_lymphocytes,Artery_Coronary,Brain_Anterior_cingulate_cortex_BA24,Pituitary,Testis,Spleen,Breast_Mammary_Tissue,Colon_Sigmoid,Brain_Hypothalamus,Artery_Tibial,Stomach,Lung,Brain_Substantia_nigra,Brain_Putamen_basal_ganglia,Thyroid,Nerve_Tibial,Esophagus_Mucosa,Heart_Left_Ventricle,Whole_Blood,Muscle_Skeletal,Small_Intestine_Terminal_Ileum,Artery_Coronary,Thyroid,Nerve_Tibial,Adipose_Visceral_Omentum,Testis,Brain_Cerebellum,Cells_EBV-transformed_lymphocytes,Pituitary,Heart_Left_Ventricle,Uterus,Brain_Frontal_Cortex_BA9,Brain_Caudate_basal_ganglia,Adrenal_Gland,Ovary,Artery_Tibial,Brain_Cortex,Brain_Hippocampus,Artery_Aorta,Pancreas,Brain_Amygdala,Whole_Blood,Brain_Nucleus_accumbens_basal_ganglia,Brain_Anterior_cingulate_cortex_BA24,Esophagus_Gastroesophageal_Junction,Heart_Atrial_Appendage,Adipose_Subcutaneous,Colon_Sigmoid,Brain_Putamen_basal_ganglia,Brain_Spinal_cord_cervical_c-1,Colon_Transverse,Esophagus_Muscularis,Breast_Mammary_Tissue,Skin_Sun_Exposed_Lower_leg,Brain_Substantia_nigra,Liver,Prostate,Esophagus_Mucosa,Skin_Not_Sun_Exposed_Suprapubic,Spleen,Brain_Hypothalamus,Muscle_Skeletal,Stomach,Lung,Brain_Cerebellar_Hemisphere,Adipose_Subcutaneous,Esophagus_Muscularis,Whole_Blood,Artery_Aorta,Cells_EBV-transformed_lymphocytes,Whole_Blood,Adipose_Subcutaneous,Skin_Not_Sun_Exposed_Suprapubic,Artery_Tibial,Esophagus_Mucosa,Nerve_Tibial,Lung,Artery_Aorta,Brain_Nucleus_accumbens_basal_ganglia	Not_done	sqtl+eqtl+cadd	HLA-DQB1,HLA-DRB1,HLA-DRB9,HLA-DQA1,HLA-DRB5,NOTCH4,RNF5,AGPAT1,PRRT1,CYP21A1P,STK19,ZBTB12,MPIG6B,BAG6,ATF6B,HLA-DQB1-AS1,TSBP1-AS1,HLA-DRB6,CYP21A2,HLA-DQB2,HLA-DQA2,LY6G5B,PSMB9,STK19B
rs3129846	0.2314	intergenic		4.823	HLA-DQB1,HLA-DQB1,HLA-DQB1,HLA-DQB1,HLA-DQB1,HLA-DQB1,HLA-DRB1,HLA-DRB1,HLA-DRB1,HLA-DRB1,HLA-DRB1,HLA-DRB1,HLA-DRB1,HLA-DRB1,HLA-DRB1,HLA-DRB1,HLA-DRB1,HLA-DQA1,HLA-DQA1,HLA-DQA1,HLA-DQA1,HLA-DQA1,HLA-DQA1,HLA-DQA1,HLA-DQA1,HLA-DQA1,HLA-DQA1,HLA-DQA1,HLA-DQA1,HLA-DQA1,HLA-DQA1,HLA-DQA1,HLA-DQA1,HLA-DQA1,HLA-DQA1,HLA-DRB5,HLA-DRB5,HLA-DRB5,HLA-DRB5,HLA-DRB5,HLA-DRB5,HLA-DRB5,HLA-DRB5,HLA-DRB5,HLA-DRB5,HLA-DRB5,HLA-DRB5,HLA-DRB5,HLA-DRB5,HLA-DRB5,HLA-DRB5,HLA-DRB5,HLA-DRB5,HLA-DRB5,HLA-DRB5,HLA-DRB5,HLA-DRB5,HLA-DRB5,HLA-DRB5,HLA-DRB5,HLA-DRB5,HLA-DRB5,HLA-DRB5,HLA-DRB5,HLA-DRB5,HLA-DMA,HLA-DMA,HLA-DMA,HLA-DMA,HLA-DMA,HLA-DMA,HLA-DRA,BTNL2,BTNL2,BTNL2,RNF5,RNF5,CYP21A1P,CYP21A1P,CYP21A1P,CYP21A1P,CYP21A1P,CYP21A1P,CYP21A1P,CYP21A1P,CYP21A1P,CYP21A1P,CYP21A1P,CYP21A1P,CYP21A1P,CYP21A1P,VWA7,LY6G6C,BAG6,MICB,MICB,MICB,MICB,MICB,MICB,MICB,MICB,MICB,HCP5,ATF6B,CLIC1,HLA-DQB1-AS1,HLA-DQB1-AS1,C4B,C4B,C4B,C4B,C4B,CYP21A2,CYP21A2,CYP21A2,HLA-DQB2,HLA-DQB2,HLA-DQB2,HLA-DQB2,HLA-DQB2,HLA-DQB2,HLA-DQB2,HLA-DQB2,HLA-DQB2,HLA-DQB2,HLA-DQB2,HLA-DQB2,HLA-DQB2,HLA-DQB2,HLA-DQB2,HLA-DQB2,HLA-DQB2,HLA-DQA2,HLA-DQA2,HLA-DQA2,HLA-DQA2,HLA-DQA2,HLA-DQA2,HLA-DQA2,HLA-DQA2,HLA-DQA2,HLA-DQA2,HLA-DQA2,HLA-DQA2,HLA-DQA2,HLA-DQA2,HLA-DQA2,HLA-DQA2,HLA-DQA2,HLA-DQA2,HLA-DQA2,HLA-DQA2,HLA-DQA2,HLA-DQA2,HLA-DQA2,HLA-DQA2,HLA-DQA2,HLA-DQA2,HLA-DQA2,HLA-DQA2,C4A,C4A,C4A,C4A,C4A,C4A,C4A,C4A,C4A,C4A,C4A,C4A,C4A,C4A,C4A,C4A,C4A,C4A,C4A,C4A,STK19B,NA	Heart_Atrial_Appendage,Breast_Mammary_Tissue,Muscle_Skeletal,Skin_Sun_Exposed_Lower_leg,Heart_Left_Ventricle,Adipose_Subcutaneous,Skin_Sun_Exposed_Lower_leg,Nerve_Tibial,Muscle_Skeletal,Artery_Tibial,Heart_Atrial_Appendage,Breast_Mammary_Tissue,Lung,Artery_Aorta,Spleen,Thyroid,Skin_Not_Sun_Exposed_Suprapubic,Adipose_Visceral_Omentum,Esophagus_Mucosa,Breast_Mammary_Tissue,Nerve_Tibial,Vagina,Thyroid,Heart_Atrial_Appendage,Heart_Left_Ventricle,Lung,Adipose_Subcutaneous,Skin_Not_Sun_Exposed_Suprapubic,Muscle_Skeletal,Skin_Sun_Exposed_Lower_leg,Whole_Blood,Esophagus_Muscularis,Colon_Sigmoid,Artery_Tibial,Artery_Aorta,Artery_Tibial,Esophagus_Mucosa,Adipose_Subcutaneous,Colon_Transverse,Heart_Left_Ventricle,Pancreas,Prostate,Lung,Esophagus_Gastroesophageal_Junction,Artery_Coronary,Adipose_Visceral_Omentum,Liver,Heart_Atrial_Appendage,Small_Intestine_Terminal_Ileum,Skin_Not_Sun_Exposed_Suprapubic,Testis,Breast_Mammary_Tissue,Stomach,Ovary,Whole_Blood,Spleen,Muscle_Skeletal,Pituitary,Thyroid,Artery_Aorta,Esophagus_Muscularis,Cells_EBV-transformed_lymphocytes,Nerve_Tibial,Skin_Sun_Exposed_Lower_leg,Colon_Sigmoid,Thyroid,Cells_Cultured_fibroblasts,Muscle_Skeletal,Liver,Heart_Atrial_Appendage,Skin_Not_Sun_Exposed_Suprapubic,Brain_Caudate_basal_ganglia,Nerve_Tibial,Small_Intestine_Terminal_Ileum,Testis,Muscle_Skeletal,Thyroid,Testis,Lung,Heart_Atrial_Appendage,Thyroid,Adipose_Subcutaneous,Whole_Blood,Artery_Aorta,Esophagus_Muscularis,Skin_Sun_Exposed_Lower_leg,Brain_Cerebellum,Nerve_Tibial,Skin_Not_Sun_Exposed_Suprapubic,Artery_Tibial,Esophagus_Mucosa,Skin_Not_Sun_Exposed_Suprapubic,Esophagus_Mucosa,Artery_Tibial,Liver,Skin_Not_Sun_Exposed_Suprapubic,Artery_Tibial,Thyroid,Adipose_Subcutaneous,Lung,Esophagus_Mucosa,Adipose_Visceral_Omentum,Stomach,Skin_Sun_Exposed_Lower_leg,Cells_Cultured_fibroblasts,Lung,Nerve_Tibial,Cells_EBV-transformed_lymphocytes,Skin_Not_Sun_Exposed_Suprapubic,Brain_Cerebellum,Skin_Sun_Exposed_Lower_leg,Whole_Blood,Cells_Cultured_fibroblasts,Whole_Blood,Skin_Not_Sun_Exposed_Suprapubic,Skin_Sun_Exposed_Lower_leg,Whole_Blood,Thyroid,Esophagus_Gastroesophageal_Junction,Brain_Hypothalamus,Brain_Cortex,Nerve_Tibial,Breast_Mammary_Tissue,Colon_Transverse,Stomach,Artery_Tibial,Lung,Testis,Muscle_Skeletal,Brain_Frontal_Cortex_BA9,Adipose_Subcutaneous,Brain_Substantia_nigra,Pituitary,Adipose_Visceral_Omentum,Esophagus_Gastroesophageal_Junction,Breast_Mammary_Tissue,Liver,Artery_Aorta,Stomach,Heart_Atrial_Appendage,Esophagus_Muscularis,Colon_Sigmoid,Pituitary,Brain_Frontal_Cortex_BA9,Nerve_Tibial,Whole_Blood,Esophagus_Mucosa,Skin_Sun_Exposed_Lower_leg,Brain_Cortex,Thyroid,Lung,Muscle_Skeletal,Artery_Tibial,Pancreas,Colon_Transverse,Skin_Not_Sun_Exposed_Suprapubic,Heart_Left_Ventricle,Prostate,Testis,Brain_Cerebellar_Hemisphere,Adipose_Subcutaneous,Adipose_Subcutaneous,Breast_Mammary_Tissue,Whole_Blood,Thyroid,Brain_Cerebellum,Lung,Testis,Brain_Cerebellar_Hemisphere,Artery_Aorta,Nerve_Tibial,Heart_Atrial_Appendage,Skin_Sun_Exposed_Lower_leg,Esophagus_Muscularis,Skin_Not_Sun_Exposed_Suprapubic,Cells_Cultured_fibroblasts,Adipose_Visceral_Omentum,Brain_Hypothalamus,Muscle_Skeletal,Artery_Tibial,Esophagus_Mucosa,Liver,Testis	Not_done	sqtl+eqtl+cadd	HLA-DQB1,HLA-DRB1,HLA-DQA1,HLA-DRB5,HLA-DMA,HLA-DRA,BTNL2,RNF5,CYP21A1P,VWA7,LY6G6C,BAG6,MICB,HCP5,ATF6B,CLIC1,HLA-DQB1-AS1,C4B,CYP21A2,HLA-DQB2,HLA-DQA2,C4A,STK19B
rs6923504	0.3429	intron,non_coding	HLA-DRB9	7.604	C2,HLA-DQB1,HLA-DQB1,HLA-DQB1,HLA-DQB1,HLA-DQB1,HLA-DQB1,HLA-DQB1,HLA-DQB1,HLA-DQB1,HLA-DQB1,HLA-DQB1,HLA-DQB1,HLA-DQB1,HLA-DQB1,HLA-DQB1,HLA-DQB1,HLA-DQB1,HLA-DQB1,HLA-DQB1,HLA-DQB1,HLA-DQB1,HLA-DQB1,HLA-DQB1,HLA-DQB1,HLA-DQB1,HLA-DQB1,HLA-DQB1,HLA-DRB1,HLA-DRB1,HLA-DRB1,HLA-DRB1,HLA-DRB1,HLA-DRB1,HLA-DRB1,HLA-DRB1,HLA-DRB1,HLA-DRB1,HLA-DRB1,HLA-DRB1,HLA-DRB1,HLA-DRB1,HLA-DRB1,HLA-DRB1,HLA-DRB1,HLA-DRB1,HLA-DRB1,HLA-DRB1,HLA-DRB1,HLA-DRB1,HLA-DRB1,HLA-DRB9,HLA-DRB9,HLA-DRB9,HLA-DRB9,HLA-DRB9,HLA-DQA1,HLA-DQA1,HLA-DQA1,HLA-DQA1,HLA-DQA1,HLA-DQA1,HLA-DRB5,HLA-DRB5,HLA-DRB5,HLA-DRB5,HLA-DRB5,HLA-DRB5,HLA-DRB5,HLA-DRB5,HLA-DRB5,HLA-DRB5,HLA-DRB5,HLA-DRB5,HLA-DRB5,HLA-DRB5,HLA-DRB5,HLA-DRB5,HLA-DRB5,HLA-DRB5,HLA-DRB5,HLA-DRB5,HLA-DRB5,HLA-DRB5,HLA-DRB5,HLA-DRB5,HLA-DRB5,HLA-DRB5,HLA-DRB5,HLA-DRB5,HLA-DRB5,HLA-DRB5,HLA-DRB5,HLA-DRB5,HLA-DRB5,HLA-DRB5,HLA-DRB5,HLA-DRA,HLA-DRA,HLA-DRA,HLA-DRA,HLA-DRA,HLA-DRA,HLA-DRA,HLA-DRA,BTNL2,PBX2,AGER,AGER,AGER,AGER,AGER,AGER,AGER,AGER,AGER,AGER,RNF5,PRRT1,ABHD16A,HLA-DQB1-AS1,HLA-DQB1-AS1,HLA-DQB1-AS1,HLA-DQB1-AS1,HLA-DQB1-AS1,HLA-DQB1-AS1,HLA-DQB1-AS1,HLA-DQB1-AS1,HLA-DQB1-AS1,HLA-DQB1-AS1,HLA-DQB1-AS1,HLA-DQB1-AS1,HLA-DQB1-AS1,HLA-DQB1-AS1,HLA-DQB1-AS1,HLA-DQB1-AS1,HLA-DQB1-AS1,HLA-DQB1-AS1,HLA-DQB1-AS1,HLA-DQB1-AS1,HLA-DQB1-AS1,HLA-DQB1-AS1,HLA-DQB1-AS1,HLA-DQB1-AS1,HLA-DQB1-AS1,HLA-DQB1-AS1,HLA-DQB1-AS1,HLA-DQB1-AS1,HLA-DQB1-AS1,HLA-DQB1-AS1,HLA-DQB1-AS1,HLA-DQB1-AS1,HLA-DQB1-AS1,HLA-DQB1-AS1,HLA-DQB1-AS1,C4B,HLA-DPB2,HLA-DPB2,HLA-DPB2,RPL32P1,RPL32P1,RPL32P1,RPL32P1,TSBP1-AS1,TSBP1-AS1,TSBP1-AS1,TSBP1-AS1,NA,NA,NA,NA,NA,NA,HLA-DRB6,HLA-DRB6,HLA-DRB6,HLA-DRB6,HLA-DRB6,HLA-DRB6,HLA-DRB6,HLA-DRB6,HLA-DRB6,HLA-DRB6,HLA-DRB6,HLA-DRB6,HLA-DRB6,HLA-DRB6,HLA-DRB6,HLA-DRB6,HLA-DRB6,HLA-DRB6,HLA-DRB6,HLA-DRB6,HLA-DRB6,HLA-DRB6,HLA-DRB6,HLA-DRB6,HLA-DRB6,HLA-DRB6,HLA-DRB6,HLA-DRB6,HLA-DRB6,HLA-DRB6,HLA-DRB6,HLA-DRB6,HLA-DRB6,HLA-DRB6,HLA-DRB6,HLA-DRB6,HLA-DRB6,HLA-DRB6,HLA-DRB6,HLA-DRB6,HLA-DRB6,HLA-DRB6,HLA-DRB6,HLA-DRB6,HLA-DRB6,HLA-DRB6,HLA-DRB6,HLA-DQB2,HLA-DQB2,HLA-DQB2,HLA-DQB2,HLA-DQB2,HLA-DQB2,HLA-DQB2,HLA-DQB2,HLA-DQB2,HLA-DQB2,HLA-DQB2,HLA-DQB2,HLA-DQB2,HLA-DQA2,HLA-DQA2,HLA-DQA2,HLA-DQA2,HLA-DQA2,HLA-DQA2,HLA-DQA2,HLA-DQA2,HLA-DQA2,HLA-DQA2,HLA-DQA2,HLA-DQA2,HLA-DQA2,HLA-DQA2,HLA-DQA2,HLA-DQA2,HLA-DQA2,HLA-DQA2,HLA-DQA2,HLA-DQA2,HLA-DQA2,HLA-DQA2,HLA-DQA2,HLA-DQA2,HLA-DQA2,HLA-DQA2,HLA-DQA2,HLA-DQA2,HLA-DQA2,HLA-DQA2,HLA-DQA2,HLA-DQA2,HLA-DQA2,HLA-DQA2,HLA-DQA2,HLA-DQA2,LY6G5B,NA	Thyroid,Esophagus_Muscularis,Brain_Cerebellar_Hemisphere,Pituitary,Skin_Sun_Exposed_Lower_leg,Liver,Brain_Spinal_cord_cervical_c-1,Adipose_Subcutaneous,Brain_Frontal_Cortex_BA9,Colon_Transverse,Spleen,Artery_Tibial,Prostate,Pancreas,Brain_Anterior_cingulate_cortex_BA24,Skin_Not_Sun_Exposed_Suprapubic,Testis,Lung,Artery_Aorta,Cells_EBV-transformed_lymphocytes,Stomach,Whole_Blood,Brain_Cortex,Esophagus_Mucosa,Adipose_Visceral_Omentum,Nerve_Tibial,Thyroid,Artery_Coronary,Heart_Atrial_Appendage,Brain_Cerebellum,Brain_Putamen_basal_ganglia,Pancreas,Adipose_Visceral_Omentum,Lung,Brain_Cerebellar_Hemisphere,Colon_Transverse,Stomach,Artery_Tibial,Skin_Sun_Exposed_Lower_leg,Testis,Whole_Blood,Artery_Aorta,Esophagus_Mucosa,Brain_Anterior_cingulate_cortex_BA24,Nerve_Tibial,Adipose_Subcutaneous,Skin_Not_Sun_Exposed_Suprapubic,Heart_Left_Ventricle,Thyroid,Brain_Nucleus_accumbens_basal_ganglia,Muscle_Skeletal,Small_Intestine_Terminal_Ileum,Whole_Blood,Skin_Not_Sun_Exposed_Suprapubic,Nerve_Tibial,Spleen,Testis,Skin_Not_Sun_Exposed_Suprapubic,Skin_Sun_Exposed_Lower_leg,Esophagus_Mucosa,Cells_EBV-transformed_lymphocytes,Nerve_Tibial,Cells_EBV-transformed_lymphocytes,Colon_Sigmoid,Small_Intestine_Terminal_Ileum,Thyroid,Esophagus_Muscularis,Lung,Heart_Atrial_Appendage,Liver,Brain_Cortex,Whole_Blood,Brain_Putamen_basal_ganglia,Stomach,Esophagus_Mucosa,Pancreas,Brain_Nucleus_accumbens_basal_ganglia,Adrenal_Gland,Adipose_Visceral_Omentum,Brain_Anterior_cingulate_cortex_BA24,Artery_Coronary,Artery_Aorta,Nerve_Tibial,Colon_Transverse,Heart_Left_Ventricle,Adipose_Subcutaneous,Testis,Prostate,Skin_Sun_Exposed_Lower_leg,Brain_Hypothalamus,Brain_Cerebellum,Artery_Tibial,Breast_Mammary_Tissue,Muscle_Skeletal,Pituitary,Brain_Cerebellar_Hemisphere,Skin_Not_Sun_Exposed_Suprapubic,Muscle_Skeletal,Breast_Mammary_Tissue,Adipose_Subcutaneous,Skin_Sun_Exposed_Lower_leg,Esophagus_Gastroesophageal_Junction,Nerve_Tibial,Esophagus_Muscularis,Adipose_Visceral_Omentum,Nerve_Tibial,Nerve_Tibial,Colon_Sigmoid,Adipose_Subcutaneous,Esophagus_Muscularis,Esophagus_Mucosa,Heart_Left_Ventricle,Adrenal_Gland,Artery_Aorta,Nerve_Tibial,Artery_Tibial,Adipose_Visceral_Omentum,Thyroid,Esophagus_Mucosa,Heart_Atrial_Appendage,Esophagus_Gastroesophageal_Junction,Lung,Brain_Frontal_Cortex_BA9,Esophagus_Muscularis,Pituitary,Minor_Salivary_Gland,Testis,Whole_Blood,Prostate,Skin_Not_Sun_Exposed_Suprapubic,Nerve_Tibial,Pancreas,Liver,Brain_Spinal_cord_cervical_c-1,Esophagus_Mucosa,Brain_Anterior_cingulate_cortex_BA24,Muscle_Skeletal,Spleen,Heart_Atrial_Appendage,Artery_Tibial,Cells_EBV-transformed_lymphocytes,Artery_Coronary,Brain_Cortex,Stomach,Adipose_Visceral_Omentum,Heart_Left_Ventricle,Thyroid,Breast_Mammary_Tissue,Adipose_Subcutaneous,Artery_Aorta,Brain_Nucleus_accumbens_basal_ganglia,Brain_Hippocampus,Colon_Transverse,Skin_Sun_Exposed_Lower_leg,Colon_Sigmoid,Whole_Blood,Skin_Sun_Exposed_Lower_leg,Thyroid,Esophagus_Mucosa,Skin_Not_Sun_Exposed_Suprapubic,Lung,Adipose_Subcutaneous,Esophagus_Mucosa,Breast_Mammary_Tissue,Adipose_Subcutaneous,Small_Intestine_Terminal_Ileum,Testis,Colon_Sigmoid,Nerve_Tibial,Adipose_Subcutaneous,Lung,Thyroid,Esophagus_Muscularis,Colon_Sigmoid,Small_Intestine_Terminal_Ileum,Esophagus_Muscularis,Brain_Caudate_basal_ganglia,Brain_Substantia_nigra,Adrenal_Gland,Brain_Cerebellum,Testis,Nerve_Tibial,Brain_Hypothalamus,Muscle_Skeletal,Heart_Atrial_Appendage,Brain_Putamen_basal_ganglia,Cells_EBV-transformed_lymphocytes,Whole_Blood,Lung,Brain_Hippocampus,Adipose_Visceral_Omentum,Minor_Salivary_Gland,Esophagus_Gastroesophageal_Junction,Pancreas,Brain_Nucleus_accumbens_basal_ganglia,Brain_Anterior_cingulate_cortex_BA24,Stomach,Brain_Cortex,Colon_Transverse,Esophagus_Mucosa,Thyroid,Ovary,Artery_Tibial,Prostate,Skin_Sun_Exposed_Lower_leg,Liver,Artery_Coronary,Uterus,Vagina,Breast_Mammary_Tissue,Spleen,Pituitary,Heart_Left_Ventricle,Brain_Frontal_Cortex_BA9,Adipose_Subcutaneous,Brain_Cerebellar_Hemisphere,Brain_Spinal_cord_cervical_c-1,Artery_Aorta,Skin_Not_Sun_Exposed_Suprapubic,Brain_Amygdala,Esophagus_Muscularis,Heart_Atrial_Appendage,Colon_Transverse,Thyroid,Breast_Mammary_Tissue,Muscle_Skeletal,Adrenal_Gland,Nerve_Tibial,Heart_Left_Ventricle,Lung,Adipose_Visceral_Omentum,Whole_Blood,Adipose_Subcutaneous,Colon_Transverse,Breast_Mammary_Tissue,Adipose_Visceral_Omentum,Esophagus_Muscularis,Lung,Ovary,Artery_Tibial,Minor_Salivary_Gland,Artery_Aorta,Skin_Not_Sun_Exposed_Suprapubic,Colon_Sigmoid,Vagina,Pituitary,Brain_Cerebellum,Artery_Coronary,Adrenal_Gland,Esophagus_Mucosa,Heart_Left_Ventricle,Cells_EBV-transformed_lymphocytes,Prostate,Testis,Whole_Blood,Esophagus_Gastroesophageal_Junction,Skin_Sun_Exposed_Lower_leg,Stomach,Nerve_Tibial,Adipose_Subcutaneous,Muscle_Skeletal,Thyroid,Uterus,Liver,Small_Intestine_Terminal_Ileum,Pancreas,Heart_Atrial_Appendage,Spleen,Brain_Nucleus_accumbens_basal_ganglia,Esophagus_Mucosa,Testis	Not_done	sqtl+eqtl+cadd	C2,HLA-DQB1,HLA-DRB1,HLA-DRB9,HLA-DQA1,HLA-DRB5,HLA-DRA,BTNL2,PBX2,AGER,RNF5,PRRT1,ABHD16A,HLA-DQB1-AS1,C4B,HLA-DPB2,RPL32P1,TSBP1-AS1,HLA-DRB6,HLA-DQB2,HLA-DQA2,LY6G5B
rs9268877	0.4143	regulatory		5.247	C2,HLA-DQB1,HLA-DQB1,HLA-DQB1,HLA-DQB1,HLA-DQB1,HLA-DQB1,HLA-DQB1,HLA-DQB1,HLA-DQB1,HLA-DQB1,HLA-DQB1,HLA-DQB1,HLA-DQB1,HLA-DQB1,HLA-DQB1,HLA-DQB1,HLA-DQB1,HLA-DQB1,HLA-DQB1,HLA-DQB1,HLA-DQB1,HLA-DQB1,HLA-DQB1,HLA-DQB1,HLA-DQB1,HLA-DQB1,HLA-DQB1,HLA-DQB1,HLA-DQB1,HLA-DQB1,HLA-DQB1,HLA-DQB1,HLA-DQB1,HLA-DQB1,HLA-DQB1,HLA-DQB1,HLA-DQB1,HLA-DQB1,HLA-DQB1,HLA-DQB1,HLA-DQB1,HLA-DQB1,HLA-DQB1,HLA-DQB1,HLA-DQB1,HLA-DRB1,HLA-DRB1,HLA-DRB1,HLA-DRB1,HLA-DRB1,HLA-DRB1,HLA-DRB1,HLA-DRB1,HLA-DRB1,HLA-DRB1,HLA-DRB1,HLA-DRB1,HLA-DRB1,HLA-DRB1,HLA-DRB1,HLA-DRB1,HLA-DRB1,HLA-DRB1,HLA-DRB1,HLA-DRB1,HLA-DRB1,HLA-DRB1,HLA-DRB1,HLA-DRB1,HLA-DRB1,HLA-DRB1,HLA-DRB1,HLA-DRB1,HLA-DRB1,HLA-DRB1,HLA-DRB1,HLA-DRB9,HLA-DRB9,HLA-DRB9,HLA-DRB9,HLA-DRB9,HLA-DRB9,HLA-DRB9,HLA-DRB9,HLA-DRB9,HLA-DRB9,HLA-DQA1,HLA-DQA1,HLA-DQA1,HLA-DQA1,HLA-DQA1,HLA-DQA1,HLA-DQA1,HLA-DQA1,HLA-DQA1,HLA-DQA1,HLA-DQA1,HLA-DQA1,HLA-DQA1,HLA-DQA1,HLA-DQA1,HLA-DQA1,HLA-DQA1,HLA-DQA1,HLA-DQA1,HLA-DQA1,HLA-DQA1,HLA-DRB5,HLA-DRB5,HLA-DRB5,HLA-DRB5,HLA-DRB5,HLA-DRB5,HLA-DRB5,HLA-DRB5,HLA-DRB5,HLA-DRB5,HLA-DRB5,HLA-DRB5,HLA-DRB5,HLA-DRB5,HLA-DRB5,HLA-DRB5,HLA-DRB5,HLA-DRB5,HLA-DRB5,HLA-DRB5,HLA-DRB5,HLA-DRB5,HLA-DRB5,HLA-DRB5,HLA-DRB5,HLA-DRB5,HLA-DRB5,HLA-DRB5,HLA-DRB5,HLA-DRB5,HLA-DRB5,HLA-DRB5,BTNL2,NOTCH4,NOTCH4,NOTCH4,NOTCH4,NOTCH4,NOTCH4,NOTCH4,PBX2,AGER,AGER,AGER,AGER,AGER,AGER,AGER,AGER,AGER,AGER,AGER,AGER,RNF5,RNF5,RNF5,APOM,HLA-DQB1-AS1,HLA-DQB1-AS1,HLA-DQB1-AS1,HLA-DQB1-AS1,HLA-DQB1-AS1,HLA-DQB1-AS1,HLA-DQB1-AS1,HLA-DQB1-AS1,HLA-DQB1-AS1,HLA-DQB1-AS1,HLA-DQB1-AS1,HLA-DQB1-AS1,HLA-DQB1-AS1,HLA-DQB1-AS1,HLA-DQB1-AS1,HLA-DQB1-AS1,HLA-DQB1-AS1,HLA-DQB1-AS1,HLA-DQB1-AS1,HLA-DQB1-AS1,HLA-DQB1-AS1,HLA-DQB1-AS1,HLA-DQB1-AS1,HLA-DQB1-AS1,HLA-DQB1-AS1,C4B,HLA-DPB2,HLA-DPB2,HLA-DPB2,HLA-DPB2,HLA-DPB2,HLA-DPB2,HLA-DPB2,HLA-DPB2,HLA-DPB2,HLA-DPB2,RPL32P1,RPL32P1,RPL32P1,RPL32P1,RPL32P1,TSBP1-AS1,HLA-DRB6,HLA-DRB6,HLA-DRB6,HLA-DRB6,HLA-DRB6,HLA-DRB6,HLA-DRB6,HLA-DRB6,HLA-DRB6,HLA-DRB6,HLA-DRB6,HLA-DRB6,HLA-DRB6,HLA-DRB6,HLA-DRB6,HLA-DRB6,HLA-DRB6,HLA-DRB6,HLA-DRB6,HLA-DRB6,HLA-DRB6,HLA-DRB6,HLA-DRB6,HLA-DRB6,HLA-DRB6,HLA-DRB6,HLA-DRB6,HLA-DRB6,HLA-DRB6,HLA-DRB6,HLA-DRB6,HLA-DRB6,HLA-DRB6,HLA-DRB6,HLA-DRB6,HLA-DRB6,HLA-DRB6,HLA-DRB6,HLA-DRB6,HLA-DRB6,HLA-DRB6,HLA-DRB6,HLA-DRB6,HLA-DRB6,HLA-DRB6,HLA-DRB6,HLA-DRB6,HLA-DQB2,HLA-DQB2,HLA-DQB2,HLA-DQB2,HLA-DQB2,HLA-DQB2,HLA-DQB2,HLA-DQB2,HLA-DQB2,HLA-DQB2,HLA-DQB2,HLA-DQB2,HLA-DQB2,HLA-DQB2,HLA-DQB2,HLA-DQB2,HLA-DQB2,HLA-DQB2,HLA-DQB2,HLA-DQB2,HLA-DQB2,HLA-DQB2,HLA-DQB2,HLA-DQB2,HLA-DQB2,HLA-DQB2,HLA-DQB2,HLA-DQB2,HLA-DQB2,HLA-DQB2,HLA-DQA2,HLA-DQA2,HLA-DQA2,HLA-DQA2,HLA-DQA2,HLA-DQA2,HLA-DQA2,HLA-DQA2,HLA-DQA2,HLA-DQA2,HLA-DQA2,HLA-DQA2,HLA-DQA2,HLA-DQA2,HLA-DQA2,HLA-DQA2,HLA-DQA2,HLA-DQA2,HLA-DQA2,HLA-DQA2,HLA-DQA2,HLA-DQA2,HLA-DQA2,HLA-DQA2,HLA-DQA2,HLA-DQA2,HLA-DQA2,HLA-DQA2,HLA-DQA2,HLA-DQA2,HLA-DQA2,HLA-DQA2,HLA-DQA2,HLA-DQA2,HLA-DQA2,HLA-DQA2,HLA-DQA2,HLA-DQA2,HLA-DQA2,HLA-DQA2,HLA-DQA2,HLA-DQA2,HLA-DQA2,HLA-DQA2,HLA-DQA2,HLA-DQA2,HLA-DQA2,PSMB9,HLA-DOB,C4A,C4A,C4A,C4A,C4A,C4A,C4A,NA	Thyroid,Heart_Atrial_Appendage,Small_Intestine_Terminal_Ileum,Adipose_Visceral_Omentum,Muscle_Skeletal,Pancreas,Pituitary,Brain_Hypothalamus,Brain_Spinal_cord_cervical_c-1,Brain_Cortex,Breast_Mammary_Tissue,Brain_Cerebellar_Hemisphere,Skin_Not_Sun_Exposed_Suprapubic,Brain_Putamen_basal_ganglia,Stomach,Lung,Heart_Left_Ventricle,Brain_Amygdala,Minor_Salivary_Gland,Brain_Nucleus_accumbens_basal_ganglia,Artery_Tibial,Esophagus_Muscularis,Testis,Colon_Transverse,Brain_Hippocampus,Esophagus_Mucosa,Nerve_Tibial,Esophagus_Gastroesophageal_Junction,Artery_Aorta,Artery_Coronary,Brain_Frontal_Cortex_BA9,Liver,Prostate,Brain_Cerebellum,Thyroid,Brain_Caudate_basal_ganglia,Adipose_Subcutaneous,Cells_EBV-transformed_lymphocytes,Vagina,Colon_Sigmoid,Whole_Blood,Spleen,Brain_Substantia_nigra,Ovary,Brain_Anterior_cingulate_cortex_BA24,Skin_Sun_Exposed_Lower_leg,Adipose_Subcutaneous,Nerve_Tibial,Thyroid,Adipose_Visceral_Omentum,Brain_Cerebellar_Hemisphere,Brain_Caudate_basal_ganglia,Esophagus_Mucosa,Heart_Atrial_Appendage,Artery_Tibial,Muscle_Skeletal,Skin_Sun_Exposed_Lower_leg,Brain_Putamen_basal_ganglia,Brain_Cortex,Brain_Cerebellum,Skin_Not_Sun_Exposed_Suprapubic,Colon_Transverse,Breast_Mammary_Tissue,Heart_Left_Ventricle,Brain_Frontal_Cortex_BA9,Whole_Blood,Lung,Brain_Amygdala,Pancreas,Brain_Nucleus_accumbens_basal_ganglia,Cells_Cultured_fibroblasts,Prostate,Stomach,Brain_Anterior_cingulate_cortex_BA24,Artery_Aorta,Testis,Pituitary,Adipose_Visceral_Omentum,Small_Intestine_Terminal_Ileum,Nerve_Tibial,Thyroid,Adipose_Subcutaneous,Whole_Blood,Colon_Transverse,Lung,Artery_Aorta,Adrenal_Gland,Stomach,Muscle_Skeletal,Heart_Left_Ventricle,Thyroid,Adipose_Subcutaneous,Lung,Skin_Sun_Exposed_Lower_leg,Colon_Transverse,Breast_Mammary_Tissue,Esophagus_Muscularis,Nerve_Tibial,Pancreas,Whole_Blood,Testis,Cells_EBV-transformed_lymphocytes,Pituitary,Skin_Not_Sun_Exposed_Suprapubic,Prostate,Artery_Tibial,Artery_Aorta,Esophagus_Mucosa,Lung,Pituitary,Brain_Cerebellar_Hemisphere,Adipose_Visceral_Omentum,Esophagus_Mucosa,Colon_Sigmoid,Artery_Tibial,Adipose_Subcutaneous,Small_Intestine_Terminal_Ileum,Artery_Coronary,Heart_Atrial_Appendage,Thyroid,Liver,Breast_Mammary_Tissue,Colon_Transverse,Brain_Putamen_basal_ganglia,Prostate,Nerve_Tibial,Muscle_Skeletal,Brain_Cortex,Brain_Hypothalamus,Heart_Left_Ventricle,Skin_Sun_Exposed_Lower_leg,Brain_Anterior_cingulate_cortex_BA24,Esophagus_Muscularis,Brain_Cerebellum,Pancreas,Whole_Blood,Testis,Skin_Not_Sun_Exposed_Suprapubic,Stomach,Artery_Aorta,Brain_Cortex,Adipose_Visceral_Omentum,Skin_Sun_Exposed_Lower_leg,Adipose_Subcutaneous,Skin_Not_Sun_Exposed_Suprapubic,Esophagus_Gastroesophageal_Junction,Pancreas,Heart_Left_Ventricle,Whole_Blood,Artery_Tibial,Artery_Aorta,Adipose_Visceral_Omentum,Colon_Transverse,Cells_EBV-transformed_lymphocytes,Adipose_Subcutaneous,Testis,Esophagus_Muscularis,Skin_Sun_Exposed_Lower_leg,Nerve_Tibial,Colon_Sigmoid,Heart_Left_Ventricle,Thyroid,Cells_Cultured_fibroblasts,Esophagus_Muscularis,Muscle_Skeletal,Muscle_Skeletal,Prostate,Adipose_Visceral_Omentum,Brain_Cerebellum,Lung,Stomach,Skin_Not_Sun_Exposed_Suprapubic,Brain_Frontal_Cortex_BA9,Heart_Left_Ventricle,Breast_Mammary_Tissue,Whole_Blood,Colon_Transverse,Pituitary,Heart_Atrial_Appendage,Esophagus_Mucosa,Artery_Tibial,Brain_Hippocampus,Skin_Sun_Exposed_Lower_leg,Brain_Cortex,Thyroid,Artery_Aorta,Brain_Nucleus_accumbens_basal_ganglia,Nerve_Tibial,Esophagus_Muscularis,Adipose_Subcutaneous,Skin_Not_Sun_Exposed_Suprapubic,Thyroid,Colon_Transverse,Skin_Sun_Exposed_Lower_leg,Esophagus_Muscularis,Artery_Aorta,Adipose_Subcutaneous,Skin_Not_Sun_Exposed_Suprapubic,Esophagus_Mucosa,Whole_Blood,Esophagus_Gastroesophageal_Junction,Adipose_Subcutaneous,Lung,Skin_Not_Sun_Exposed_Suprapubic,Artery_Aorta,Skin_Sun_Exposed_Lower_leg,Small_Intestine_Terminal_Ileum,Small_Intestine_Terminal_Ileum,Brain_Hypothalamus,Heart_Left_Ventricle,Adipose_Subcutaneous,Artery_Coronary,Minor_Salivary_Gland,Brain_Spinal_cord_cervical_c-1,Spleen,Esophagus_Mucosa,Adipose_Visceral_Omentum,Artery_Tibial,Pancreas,Nerve_Tibial,Colon_Sigmoid,Brain_Cortex,Uterus,Esophagus_Gastroesophageal_Junction,Artery_Aorta,Brain_Anterior_cingulate_cortex_BA24,Brain_Cerebellum,Thyroid,Skin_Sun_Exposed_Lower_leg,Breast_Mammary_Tissue,Brain_Putamen_basal_ganglia,Brain_Hippocampus,Whole_Blood,Prostate,Brain_Amygdala,Heart_Atrial_Appendage,Esophagus_Muscularis,Vagina,Ovary,Brain_Frontal_Cortex_BA9,Brain_Caudate_basal_ganglia,Brain_Substantia_nigra,Testis,Skin_Not_Sun_Exposed_Suprapubic,Brain_Cerebellar_Hemisphere,Adrenal_Gland,Liver,Lung,Brain_Nucleus_accumbens_basal_ganglia,Colon_Transverse,Cells_EBV-transformed_lymphocytes,Stomach,Muscle_Skeletal,Pituitary,Thyroid,Esophagus_Mucosa,Adrenal_Gland,Brain_Cerebellum,Small_Intestine_Terminal_Ileum,Artery_Tibial,Testis,Minor_Salivary_Gland,Spleen,Esophagus_Muscularis,Stomach,Prostate,Breast_Mammary_Tissue,Heart_Left_Ventricle,Colon_Transverse,Ovary,Heart_Atrial_Appendage,Muscle_Skeletal,Nerve_Tibial,Artery_Coronary,Cells_EBV-transformed_lymphocytes,Artery_Aorta,Pancreas,Adipose_Visceral_Omentum,Whole_Blood,Esophagus_Gastroesophageal_Junction,Lung,Colon_Sigmoid,Liver,Adipose_Subcutaneous,Heart_Atrial_Appendage,Skin_Not_Sun_Exposed_Suprapubic,Thyroid,Breast_Mammary_Tissue,Brain_Cerebellar_Hemisphere,Brain_Putamen_basal_ganglia,Brain_Spinal_cord_cervical_c-1,Brain_Hypothalamus,Testis,Muscle_Skeletal,Adipose_Visceral_Omentum,Brain_Caudate_basal_ganglia,Brain_Amygdala,Pituitary,Esophagus_Muscularis,Skin_Sun_Exposed_Lower_leg,Artery_Tibial,Esophagus_Mucosa,Stomach,Artery_Coronary,Esophagus_Gastroesophageal_Junction,Heart_Left_Ventricle,Brain_Anterior_cingulate_cortex_BA24,Small_Intestine_Terminal_Ileum,Brain_Frontal_Cortex_BA9,Minor_Salivary_Gland,Colon_Transverse,Spleen,Brain_Cerebellum,Adrenal_Gland,Whole_Blood,Prostate,Pancreas,Uterus,Brain_Substantia_nigra,Liver,Brain_Cortex,Vagina,Brain_Hippocampus,Colon_Sigmoid,Artery_Aorta,Brain_Nucleus_accumbens_basal_ganglia,Lung,Nerve_Tibial,Cells_EBV-transformed_lymphocytes,Adipose_Subcutaneous,Ovary,Adipose_Visceral_Omentum,Adrenal_Gland,Adipose_Subcutaneous,Esophagus_Muscularis,Heart_Left_Ventricle,Nerve_Tibial,Whole_Blood,Thyroid,Lung,Testis	Not_done	sqtl+eqtl+cadd	C2,HLA-DQB1,HLA-DRB1,HLA-DRB9,HLA-DQA1,HLA-DRB5,BTNL2,NOTCH4,PBX2,AGER,RNF5,APOM,HLA-DQB1-AS1,C4B,HLA-DPB2,RPL32P1,TSBP1-AS1,HLA-DRB6,HLA-DQB2,HLA-DQA2,PSMB9,HLA-DOB,C4A
rs9405108	0.2931	regulatory		1.334	HLA-DQB1,HLA-DQB1,HLA-DQB1,HLA-DQB1,HLA-DQB1,HLA-DQB1,HLA-DQB1,HLA-DQB1,HLA-DQB1,HLA-DQB1,HLA-DQB1,HLA-DQB1,HLA-DQB1,HLA-DQB1,HLA-DQB1,HLA-DQB1,HLA-DQB1,HLA-DQB1,HLA-DQB1,HLA-DQB1,HLA-DQB1,HLA-DQB1,HLA-DQB1,HLA-DQB1,HLA-DQB1,HLA-DQB1,HLA-DQB1,HLA-DQB1,HLA-DQB1,HLA-DQB1,HLA-DQB1,HLA-DQB1,HLA-DQB1,HLA-DQB1,HLA-DQB1,HLA-DQB1,HLA-DQB1,HLA-DQB1,HLA-DQB1,HLA-DQB1,HLA-DRB1,HLA-DRB1,HLA-DRB1,HLA-DRB1,HLA-DRB1,HLA-DRB1,HLA-DRB1,HLA-DRB1,HLA-DRB1,HLA-DRB1,HLA-DRB1,HLA-DRB1,HLA-DRB1,HLA-DRB1,HLA-DRB1,HLA-DRB1,HLA-DRB1,HLA-DRB1,HLA-DRB1,HLA-DRB1,HLA-DRB1,HLA-DRB1,HLA-DRB1,HLA-DRB1,HLA-DRB1,HLA-DRB1,HLA-DRB1,HLA-DRB1,HLA-DRB1,HLA-DRB1,HLA-DRB1,HLA-DRB1,HLA-DRB1,HLA-DRB1,HLA-DRB1,HLA-DRB1,HLA-DRB1,HLA-DRB1,HLA-DRB1,HLA-DRB9,HLA-DRB9,HLA-DRB9,HLA-DRB9,HLA-DRB9,HLA-DRB9,HLA-DRB9,HLA-DQA1,HLA-DQA1,HLA-DQA1,HLA-DQA1,HLA-DQA1,HLA-DQA1,HLA-DQA1,HLA-DQA1,HLA-DQA1,HLA-DQA1,HLA-DQA1,HLA-DQA1,HLA-DQA1,HLA-DQA1,HLA-DQA1,HLA-DQA1,HLA-DQA1,HLA-DQA1,HLA-DQA1,HLA-DQA1,HLA-DQA1,HLA-DQA1,HLA-DQA1,HLA-DQA1,HLA-DQA1,HLA-DQA1,HLA-DQA1,HLA-DQA1,HLA-DQA1,HLA-DQA1,HLA-DQA1,HLA-DQA1,HLA-DQA1,HLA-DRB5,HLA-DRA,HLA-DRA,HLA-DRA,HLA-DRA,BTNL2,AGER,AGER,PRRT1,PRRT1,CYP21A1P,CYP21A1P,CYP21A1P,CYP21A1P,CYP21A1P,CYP21A1P,CYP21A1P,CYP21A1P,CYP21A1P,CYP21A1P,STK19,MICB,MICB,MICB,MICB,MICB,HLA-DQB1-AS1,HLA-DQB1-AS1,HLA-DQB1-AS1,HLA-DQB1-AS1,HLA-DQB1-AS1,HLA-DQB1-AS1,HLA-DQB1-AS1,HLA-DQB1-AS1,HLA-DQB1-AS1,HLA-DQB1-AS1,HLA-DQB1-AS1,HLA-DQB1-AS1,HLA-DQB1-AS1,HLA-DQB1-AS1,HLA-DQB1-AS1,HLA-DQB1-AS1,HLA-DQB1-AS1,HLA-DQB1-AS1,HLA-DQB1-AS1,HLA-DQB1-AS1,HLA-DQB1-AS1,HLA-DQB1-AS1,HLA-DQB1-AS1,HLA-DQB1-AS1,HLA-DQB1-AS1,HLA-DQB1-AS1,HLA-DQB1-AS1,TSBP1-AS1,NA,NA,NA,NA,NA,HLA-DRB6,HLA-DRB6,HLA-DRB6,HLA-DRB6,HLA-DRB6,HLA-DRB6,HLA-DRB6,HLA-DRB6,HLA-DRB6,HLA-DRB6,HLA-DRB6,HLA-DRB6,HLA-DRB6,HLA-DRB6,HLA-DRB6,HLA-DRB6,HLA-DRB6,HLA-DRB6,HLA-DRB6,HLA-DRB6,HLA-DRB6,HLA-DRB6,HLA-DRB6,HLA-DRB6,HLA-DRB6,HLA-DRB6,HLA-DRB6,HLA-DRB6,HLA-DRB6,HLA-DRB6,HLA-DRB6,HLA-DRB6,HLA-DRB6,HLA-DRB6,HLA-DRB6,HLA-DRB6,HLA-DRB6,HLA-DRB6,HLA-DRB6,HLA-DRB6,HLA-DRB6,HLA-DRB6,HLA-DRB6,HLA-DRB6,HLA-DRB6,HLA-DRB6,HLA-DRB6,HLA-DRB6,HLA-DQB2,HLA-DQB2,HLA-DQB2,HLA-DQB2,HLA-DQB2,HLA-DQB2,HLA-DQB2,HLA-DQB2,HLA-DQB2,HLA-DQB2,HLA-DQB2,HLA-DQB2,HLA-DQB2,HLA-DQB2,HLA-DQB2,HLA-DQB2,HLA-DQB2,HLA-DQB2,HLA-DQB2,HLA-DQB2,HLA-DQB2,HLA-DQB2,HLA-DQB2,HLA-DQB2,HLA-DQB2,HLA-DQB2,HLA-DQB2,HLA-DQB2,HLA-DQB2,HLA-DQB2,HLA-DQA2,HLA-DQA2,HLA-DQA2,HLA-DQA2,HLA-DQA2,HLA-DQA2,HLA-DQA2,HLA-DQA2,HLA-DQA2,HLA-DQA2,HLA-DQA2,HLA-DQA2,HLA-DQA2,HLA-DQA2,HLA-DQA2,HLA-DQA2,HLA-DQA2,HLA-DQA2,HLA-DQA2,HLA-DQA2,HLA-DQA2,HLA-DQA2,HLA-DQA2,HLA-DQA2,HLA-DQA2,HLA-DQA2,HLA-DQA2,HLA-DQA2,HLA-DQA2,HLA-DQA2,HLA-DQA2,HLA-DQA2,HLA-DQA2,HLA-DQA2,HLA-DQA2,HLA-DQA2,HLA-DQA2,HLA-DQA2,HLA-DQA2,HLA-DQA2,HLA-DQA2,HLA-DQA2,HLA-DQA2,HLA-DQA2,HLA-DQA2,HLA-DQA2,HLA-DQA2,HLA-DQA2,STK19B,STK19B,STK19B,STK19B	Whole_Blood,Adipose_Subcutaneous,Brain_Nucleus_accumbens_basal_ganglia,Adipose_Visceral_Omentum,Brain_Frontal_Cortex_BA9,Brain_Hippocampus,Pituitary,Brain_Substantia_nigra,Esophagus_Mucosa,Ovary,Muscle_Skeletal,Skin_Sun_Exposed_Lower_leg,Esophagus_Gastroesophageal_Junction,Colon_Sigmoid,Lung,Breast_Mammary_Tissue,Stomach,Prostate,Artery_Aorta,Heart_Left_Ventricle,Artery_Coronary,Brain_Amygdala,Spleen,Skin_Not_Sun_Exposed_Suprapubic,Testis,Brain_Cerebellum,Brain_Anterior_cingulate_cortex_BA24,Pancreas,Brain_Putamen_basal_ganglia,Artery_Tibial,Brain_Caudate_basal_ganglia,Thyroid,Brain_Cortex,Esophagus_Muscularis,Cells_EBV-transformed_lymphocytes,Colon_Transverse,Heart_Atrial_Appendage,Brain_Hypothalamus,Brain_Cerebellar_Hemisphere,Nerve_Tibial,Brain_Nucleus_accumbens_basal_ganglia,Prostate,Brain_Amygdala,Pituitary,Brain_Putamen_basal_ganglia,Adipose_Subcutaneous,Heart_Atrial_Appendage,Brain_Substantia_nigra,Brain_Cerebellar_Hemisphere,Skin_Sun_Exposed_Lower_leg,Pancreas,Cells_EBV-transformed_lymphocytes,Thyroid,Artery_Tibial,Artery_Coronary,Brain_Frontal_Cortex_BA9,Testis,Small_Intestine_Terminal_Ileum,Spleen,Stomach,Brain_Caudate_basal_ganglia,Colon_Transverse,Liver,Brain_Hypothalamus,Lung,Uterus,Breast_Mammary_Tissue,Esophagus_Mucosa,Whole_Blood,Adipose_Visceral_Omentum,Skin_Not_Sun_Exposed_Suprapubic,Brain_Hippocampus,Heart_Left_Ventricle,Muscle_Skeletal,Nerve_Tibial,Brain_Cerebellum,Brain_Anterior_cingulate_cortex_BA24,Artery_Aorta,Brain_Cortex,Nerve_Tibial,Skin_Sun_Exposed_Lower_leg,Adipose_Visceral_Omentum,Whole_Blood,Thyroid,Lung,Skin_Not_Sun_Exposed_Suprapubic,Pituitary,Cells_EBV-transformed_lymphocytes,Testis,Stomach,Adipose_Subcutaneous,Colon_Transverse,Whole_Blood,Thyroid,Prostate,Skin_Sun_Exposed_Lower_leg,Brain_Spinal_cord_cervical_c-1,Brain_Cerebellar_Hemisphere,Artery_Coronary,Esophagus_Mucosa,Spleen,Brain_Hippocampus,Breast_Mammary_Tissue,Heart_Left_Ventricle,Artery_Aorta,Lung,Muscle_Skeletal,Skin_Not_Sun_Exposed_Suprapubic,Adipose_Visceral_Omentum,Brain_Cortex,Artery_Tibial,Esophagus_Muscularis,Nerve_Tibial,Esophagus_Gastroesophageal_Junction,Small_Intestine_Terminal_Ileum,Minor_Salivary_Gland,Colon_Sigmoid,Pancreas,Heart_Atrial_Appendage,Esophagus_Muscularis,Skin_Sun_Exposed_Lower_leg,Esophagus_Muscularis,Adipose_Subcutaneous,Muscle_Skeletal,Small_Intestine_Terminal_Ileum,Skin_Sun_Exposed_Lower_leg,Nerve_Tibial,Skin_Not_Sun_Exposed_Suprapubic,Adipose_Subcutaneous,Esophagus_Mucosa,Thyroid,Testis,Skin_Not_Sun_Exposed_Suprapubic,Skin_Sun_Exposed_Lower_leg,Nerve_Tibial,Esophagus_Muscularis,Artery_Tibial,Adipose_Subcutaneous,Whole_Blood,Adipose_Subcutaneous,Thyroid,Adipose_Subcutaneous,Esophagus_Mucosa,Skin_Sun_Exposed_Lower_leg,Skin_Not_Sun_Exposed_Suprapubic,Pituitary,Artery_Coronary,Whole_Blood,Skin_Sun_Exposed_Lower_leg,Artery_Tibial,Breast_Mammary_Tissue,Colon_Transverse,Brain_Nucleus_accumbens_basal_ganglia,Esophagus_Mucosa,Esophagus_Gastroesophageal_Junction,Artery_Aorta,Brain_Amygdala,Adipose_Subcutaneous,Adipose_Visceral_Omentum,Brain_Spinal_cord_cervical_c-1,Stomach,Prostate,Thyroid,Heart_Atrial_Appendage,Muscle_Skeletal,Heart_Left_Ventricle,Pancreas,Colon_Sigmoid,Lung,Nerve_Tibial,Brain_Cortex,Esophagus_Muscularis,Adipose_Subcutaneous,Thyroid,Nerve_Tibial,Esophagus_Muscularis,Adipose_Subcutaneous,Lung,Brain_Cerebellar_Hemisphere,Pituitary,Brain_Putamen_basal_ganglia,Ovary,Kidney_Cortex,Brain_Anterior_cingulate_cortex_BA24,Brain_Nucleus_accumbens_basal_ganglia,Stomach,Skin_Sun_Exposed_Lower_leg,Cells_EBV-transformed_lymphocytes,Adipose_Subcutaneous,Adrenal_Gland,Artery_Tibial,Brain_Frontal_Cortex_BA9,Artery_Aorta,Liver,Esophagus_Muscularis,Adipose_Visceral_Omentum,Brain_Caudate_basal_ganglia,Esophagus_Mucosa,Spleen,Brain_Substantia_nigra,Thyroid,Heart_Atrial_Appendage,Esophagus_Gastroesophageal_Junction,Uterus,Pancreas,Prostate,Small_Intestine_Terminal_Ileum,Brain_Cortex,Whole_Blood,Lung,Colon_Transverse,Brain_Amygdala,Breast_Mammary_Tissue,Brain_Hippocampus,Testis,Brain_Cerebellum,Nerve_Tibial,Artery_Coronary,Brain_Hypothalamus,Brain_Spinal_cord_cervical_c-1,Heart_Left_Ventricle,Colon_Sigmoid,Minor_Salivary_Gland,Skin_Not_Sun_Exposed_Suprapubic,Vagina,Muscle_Skeletal,Artery_Tibial,Small_Intestine_Terminal_Ileum,Pituitary,Pancreas,Whole_Blood,Brain_Cerebellum,Minor_Salivary_Gland,Adipose_Subcutaneous,Artery_Aorta,Breast_Mammary_Tissue,Stomach,Heart_Atrial_Appendage,Adipose_Visceral_Omentum,Artery_Coronary,Cells_EBV-transformed_lymphocytes,Colon_Transverse,Thyroid,Ovary,Testis,Muscle_Skeletal,Liver,Colon_Sigmoid,Esophagus_Muscularis,Nerve_Tibial,Prostate,Lung,Spleen,Adrenal_Gland,Esophagus_Gastroesophageal_Junction,Heart_Left_Ventricle,Kidney_Cortex,Adipose_Subcutaneous,Colon_Sigmoid,Brain_Nucleus_accumbens_basal_ganglia,Brain_Anterior_cingulate_cortex_BA24,Prostate,Brain_Putamen_basal_ganglia,Brain_Caudate_basal_ganglia,Brain_Substantia_nigra,Brain_Amygdala,Esophagus_Mucosa,Pituitary,Adipose_Visceral_Omentum,Liver,Heart_Atrial_Appendage,Artery_Aorta,Testis,Pancreas,Small_Intestine_Terminal_Ileum,Brain_Cortex,Breast_Mammary_Tissue,Artery_Coronary,Brain_Cerebellar_Hemisphere,Thyroid,Brain_Frontal_Cortex_BA9,Whole_Blood,Brain_Cerebellum,Uterus,Skin_Not_Sun_Exposed_Suprapubic,Brain_Hippocampus,Stomach,Cells_EBV-transformed_lymphocytes,Brain_Hypothalamus,Esophagus_Muscularis,Muscle_Skeletal,Skin_Sun_Exposed_Lower_leg,Lung,Ovary,Vagina,Artery_Tibial,Minor_Salivary_Gland,Esophagus_Gastroesophageal_Junction,Nerve_Tibial,Heart_Left_Ventricle,Colon_Transverse,Adrenal_Gland,Spleen,Brain_Spinal_cord_cervical_c-1,Esophagus_Muscularis,Testis,Whole_Blood,Nerve_Tibial	Not_done	sqtl+eqtl+cadd	HLA-DQB1,HLA-DRB1,HLA-DRB9,HLA-DQA1,HLA-DRB5,HLA-DRA,BTNL2,AGER,PRRT1,CYP21A1P,STK19,MICB,HLA-DQB1-AS1,TSBP1-AS1,HLA-DRB6,HLA-DQB2,HLA-DQA2,STK19B
rs113647600	0.0647	regulatory		1.323	HLA-DQB1,HLA-DQB1,HLA-DQB1,HLA-DQB1,HLA-DQB1,HLA-DQB1,HLA-DQB1,HLA-DQB1,HLA-DQB1,HLA-DQB1,HLA-DQB1,HLA-DQB1,HLA-DQB1,HLA-DQB1,HLA-DQB1,HLA-DQB1,HLA-DRB1,HLA-DRB1,HLA-DRB1,HLA-DRB1,HLA-DRB1,HLA-DRB1,HLA-DRB1,HLA-DRB1,HLA-DRB1,HLA-DRB1,HLA-DRB1,HLA-DRB1,HLA-DRB9,HLA-DRB9,HLA-DRB9,HLA-DRB9,HLA-DRB9,HLA-DQA1,HLA-DQA1,HLA-DQA1,HLA-DQA1,HLA-DQA1,HLA-DQA1,HLA-DQA1,HLA-DQA1,HLA-DQA1,HLA-DQA1,HLA-DQA1,HLA-DQA1,HLA-DQA1,HLA-DQA1,HLA-DRB5,TAP2,TAP2,HLA-DRA,HLA-DRA,HLA-DRA,HLA-DRA,HLA-DRA,HLA-DRA,HLA-DRA,HLA-DRA,BTNL2,BTNL2,BTNL2,NOTCH4,NOTCH4,NOTCH4,HLA-DQB1-AS1,HLA-DQB1-AS1,NA,NA,HLA-DQB2,HLA-DQB2,HLA-DQB2,HLA-DQB2,HLA-DQB2,HLA-DQB2,HLA-DQB2,HLA-DQB2,HLA-DQB2,HLA-DQB2,HLA-DQB2,HLA-DQB2,HLA-DQB2,HLA-DQB2,HLA-DQB2,HLA-DQB2,HLA-DQB2,HLA-DQB2,HLA-DQB2,HLA-DQB2,HLA-DQB2,HLA-DQB2,HLA-DQB2,HLA-DQB2,HLA-DQB2,HLA-DQB2,HLA-DQB2,HLA-DQB2,HLA-DQB2,HLA-DQB2,HLA-DQB2,HLA-DQB2,HLA-DQB2,HLA-DQB2,HLA-DQB2,HLA-DQB2,HLA-DQB2,HLA-DQB2,HLA-DQB2,HLA-DQB2,HLA-DQA2,HLA-DQA2,HLA-DQA2,HLA-DQA2,HLA-DQA2,HLA-DQA2,HLA-DQA2,HLA-DQA2,HLA-DQA2,HLA-DQA2,HLA-DQA2,HLA-DQA2,HLA-DQA2,HLA-DQA2,HLA-DQA2,HLA-DQA2,HLA-DQA2,HLA-DQA2,HLA-DQA2,HLA-DQA2,HLA-DQA2,HLA-DQA2,HLA-DQA2,HLA-DQA2,HLA-DQA2,HLA-DQA2,HLA-DQA2,HLA-DQA2,HLA-DQA2,HLA-DQA2,LY6G5B,LY6G5B,HLA-DOB,HLA-DOB,HLA-DOB,HLA-DOB,HLA-DOB,HLA-DOB,HLA-DOB,HLA-DOB,C4A,C4A,RNU6-850P	Skin_Not_Sun_Exposed_Suprapubic,Adipose_Visceral_Omentum,Nerve_Tibial,Esophagus_Muscularis,Thyroid,Adipose_Subcutaneous,Colon_Sigmoid,Esophagus_Gastroesophageal_Junction,Testis,Breast_Mammary_Tissue,Whole_Blood,Brain_Cerebellum,Muscle_Skeletal,Heart_Left_Ventricle,Skin_Sun_Exposed_Lower_leg,Heart_Atrial_Appendage,Breast_Mammary_Tissue,Brain_Cerebellum,Skin_Not_Sun_Exposed_Suprapubic,Lung,Skin_Sun_Exposed_Lower_leg,Heart_Left_Ventricle,Minor_Salivary_Gland,Artery_Tibial,Heart_Atrial_Appendage,Adipose_Subcutaneous,Thyroid,Muscle_Skeletal,Adipose_Visceral_Omentum,Thyroid,Lung,Whole_Blood,Adipose_Subcutaneous,Lung,Breast_Mammary_Tissue,Heart_Left_Ventricle,Skin_Not_Sun_Exposed_Suprapubic,Whole_Blood,Heart_Atrial_Appendage,Adipose_Subcutaneous,Thyroid,Adipose_Visceral_Omentum,Esophagus_Gastroesophageal_Junction,Muscle_Skeletal,Esophagus_Muscularis,Stomach,Colon_Sigmoid,Whole_Blood,Lung,Spleen,Adipose_Subcutaneous,Skin_Not_Sun_Exposed_Suprapubic,Brain_Cortex,Muscle_Skeletal,Brain_Nucleus_accumbens_basal_ganglia,Breast_Mammary_Tissue,Brain_Caudate_basal_ganglia,Brain_Cerebellum,Brain_Caudate_basal_ganglia,Brain_Hippocampus,Brain_Cortex,Esophagus_Muscularis,Muscle_Skeletal,Lung,Nerve_Tibial,Cells_EBV-transformed_lymphocytes,Esophagus_Gastroesophageal_Junction,Lung,Adipose_Visceral_Omentum,Adipose_Subcutaneous,Testis,Pituitary,Brain_Anterior_cingulate_cortex_BA24,Nerve_Tibial,Esophagus_Muscularis,Adrenal_Gland,Cells_EBV-transformed_lymphocytes,Brain_Nucleus_accumbens_basal_ganglia,Artery_Coronary,Esophagus_Mucosa,Brain_Spinal_cord_cervical_c-1,Brain_Substantia_nigra,Brain_Cortex,Colon_Transverse,Small_Intestine_Terminal_Ileum,Brain_Amygdala,Breast_Mammary_Tissue,Brain_Caudate_basal_ganglia,Esophagus_Gastroesophageal_Junction,Brain_Hypothalamus,Artery_Aorta,Brain_Cerebellum,Brain_Putamen_basal_ganglia,Brain_Frontal_Cortex_BA9,Colon_Sigmoid,Artery_Tibial,Pancreas,Prostate,Muscle_Skeletal,Spleen,Brain_Hippocampus,Whole_Blood,Liver,Stomach,Heart_Atrial_Appendage,Heart_Left_Ventricle,Thyroid,Lung,Artery_Aorta,Adipose_Subcutaneous,Stomach,Brain_Hippocampus,Nerve_Tibial,Testis,Pituitary,Colon_Sigmoid,Colon_Transverse,Esophagus_Muscularis,Brain_Hypothalamus,Adipose_Visceral_Omentum,Breast_Mammary_Tissue,Artery_Coronary,Esophagus_Mucosa,Skin_Not_Sun_Exposed_Suprapubic,Artery_Tibial,Brain_Cortex,Skin_Sun_Exposed_Lower_leg,Small_Intestine_Terminal_Ileum,Thyroid,Whole_Blood,Esophagus_Gastroesophageal_Junction,Adrenal_Gland,Lung,Heart_Atrial_Appendage,Pancreas,Muscle_Skeletal,Heart_Left_Ventricle,Prostate,Esophagus_Muscularis,Muscle_Skeletal,Esophagus_Muscularis,Colon_Sigmoid,Cells_Cultured_fibroblasts,Esophagus_Gastroesophageal_Junction,Adipose_Subcutaneous,Nerve_Tibial,Lung,Artery_Tibial,Esophagus_Mucosa,Nerve_Tibial,Prostate	Not_done	sqtl+eqtl+cadd	HLA-DQB1,HLA-DRB1,HLA-DRB9,HLA-DQA1,HLA-DRB5,TAP2,HLA-DRA,BTNL2,NOTCH4,HLA-DQB1-AS1,HLA-DQB2,HLA-DQA2,LY6G5B,HLA-DOB,C4A,RNU6-850P
rs6457614	0.1196	intergenic		6.405	HLA-DQB1,HLA-DQB1,HLA-DQB1,HLA-DQB1,HLA-DQB1,HLA-DQB1,HLA-DQB1,HLA-DQB1,HLA-DQB1,HLA-DQB1,HLA-DQB1,HLA-DQB1,HLA-DQB1,HLA-DQB1,HLA-DQB1,HLA-DQB1,HLA-DQB1,HLA-DQB1,HLA-DQB1,HLA-DRB1,HLA-DRB1,HLA-DRB1,HLA-DRB1,HLA-DRB1,HLA-DRB1,HLA-DRB1,HLA-DRB1,HLA-DRB1,HLA-DRB1,HLA-DRB9,HLA-DRB9,HLA-DRB9,HLA-DRB9,HLA-DQA1,HLA-DQA1,HLA-DQA1,HLA-DQA1,HLA-DQA1,HLA-DQA1,HLA-DQA1,HLA-DQA1,HLA-DQA1,HLA-DQA1,HLA-DQA1,HLA-DQA1,HLA-DQA1,HLA-DQA1,HLA-DQA1,HLA-DQA1,HLA-DQA1,HLA-DRB5,TAP2,TAP2,TAP2,TAP2,TAP2,HLA-DRA,HLA-DRA,HLA-DRA,HLA-DRA,HLA-DRA,HLA-DRA,HLA-DRA,BTNL2,BTNL2,NOTCH4,HLA-DQB1-AS1,HLA-DQB1-AS1,NA,HLA-DQB2,HLA-DQB2,HLA-DQB2,HLA-DQB2,HLA-DQB2,HLA-DQB2,HLA-DQB2,HLA-DQB2,HLA-DQB2,HLA-DQB2,HLA-DQB2,HLA-DQB2,HLA-DQB2,HLA-DQB2,HLA-DQB2,HLA-DQB2,HLA-DQB2,HLA-DQB2,HLA-DQB2,HLA-DQB2,HLA-DQB2,HLA-DQB2,HLA-DQB2,HLA-DQB2,HLA-DQB2,HLA-DQB2,HLA-DQB2,HLA-DQB2,HLA-DQB2,HLA-DQB2,HLA-DQB2,HLA-DQB2,HLA-DQB2,HLA-DQB2,HLA-DQB2,HLA-DQB2,HLA-DQB2,HLA-DQB2,HLA-DQA2,HLA-DQA2,HLA-DQA2,HLA-DQA2,HLA-DQA2,HLA-DQA2,HLA-DQA2,HLA-DQA2,HLA-DQA2,HLA-DQA2,HLA-DQA2,HLA-DQA2,HLA-DQA2,HLA-DQA2,HLA-DQA2,HLA-DQA2,HLA-DQA2,HLA-DQA2,HLA-DQA2,HLA-DQA2,HLA-DQA2,HLA-DQA2,HLA-DQA2,HLA-DQA2,HLA-DQA2,HLA-DQA2,HLA-DQA2,HLA-DOB,HLA-DOB,HLA-DOB,HLA-DOB,HLA-DOB,HLA-DOB,HLA-DOB,HLA-DOB,C4A,C4A,C4A	Nerve_Tibial,Testis,Whole_Blood,Skin_Not_Sun_Exposed_Suprapubic,Esophagus_Muscularis,Thyroid,Muscle_Skeletal,Brain_Cerebellum,Esophagus_Gastroesophageal_Junction,Adipose_Visceral_Omentum,Vagina,Heart_Atrial_Appendage,Artery_Tibial,Heart_Left_Ventricle,Skin_Sun_Exposed_Lower_leg,Adipose_Subcutaneous,Spleen,Breast_Mammary_Tissue,Colon_Sigmoid,Lung,Thyroid,Heart_Atrial_Appendage,Adipose_Subcutaneous,Breast_Mammary_Tissue,Muscle_Skeletal,Skin_Not_Sun_Exposed_Suprapubic,Artery_Tibial,Skin_Sun_Exposed_Lower_leg,Heart_Left_Ventricle,Lung,Adipose_Visceral_Omentum,Adipose_Subcutaneous,Whole_Blood,Esophagus_Gastroesophageal_Junction,Muscle_Skeletal,Skin_Not_Sun_Exposed_Suprapubic,Thyroid,Adipose_Subcutaneous,Whole_Blood,Artery_Tibial,Breast_Mammary_Tissue,Esophagus_Muscularis,Lung,Colon_Sigmoid,Nerve_Tibial,Heart_Left_Ventricle,Pancreas,Stomach,Heart_Atrial_Appendage,Adipose_Visceral_Omentum,Whole_Blood,Spleen,Whole_Blood,Stomach,Adipose_Subcutaneous,Lung,Adipose_Subcutaneous,Brain_Caudate_basal_ganglia,Thyroid,Esophagus_Muscularis,Skin_Not_Sun_Exposed_Suprapubic,Muscle_Skeletal,Breast_Mammary_Tissue,Brain_Cortex,Brain_Caudate_basal_ganglia,Lung,Cells_EBV-transformed_lymphocytes,Nerve_Tibial,Esophagus_Gastroesophageal_Junction,Lung,Cells_EBV-transformed_lymphocytes,Brain_Cerebellum,Brain_Caudate_basal_ganglia,Whole_Blood,Artery_Aorta,Brain_Frontal_Cortex_BA9,Esophagus_Mucosa,Heart_Left_Ventricle,Esophagus_Muscularis,Spleen,Thyroid,Artery_Coronary,Adipose_Subcutaneous,Stomach,Brain_Cortex,Heart_Atrial_Appendage,Artery_Tibial,Brain_Hypothalamus,Brain_Amygdala,Pancreas,Brain_Substantia_nigra,Adrenal_Gland,Pituitary,Muscle_Skeletal,Prostate,Esophagus_Gastroesophageal_Junction,Breast_Mammary_Tissue,Brain_Nucleus_accumbens_basal_ganglia,Brain_Anterior_cingulate_cortex_BA24,Colon_Sigmoid,Nerve_Tibial,Liver,Testis,Brain_Putamen_basal_ganglia,Small_Intestine_Terminal_Ileum,Adipose_Visceral_Omentum,Colon_Transverse,Brain_Hypothalamus,Muscle_Skeletal,Esophagus_Mucosa,Prostate,Whole_Blood,Stomach,Heart_Atrial_Appendage,Artery_Tibial,Esophagus_Muscularis,Colon_Transverse,Artery_Aorta,Heart_Left_Ventricle,Skin_Not_Sun_Exposed_Suprapubic,Lung,Breast_Mammary_Tissue,Thyroid,Small_Intestine_Terminal_Ileum,Nerve_Tibial,Testis,Brain_Cortex,Pancreas,Adipose_Visceral_Omentum,Adipose_Subcutaneous,Pituitary,Esophagus_Gastroesophageal_Junction,Skin_Sun_Exposed_Lower_leg,Colon_Sigmoid,Muscle_Skeletal,Cells_Cultured_fibroblasts,Lung,Esophagus_Gastroesophageal_Junction,Adipose_Subcutaneous,Esophagus_Muscularis,Nerve_Tibial,Artery_Tibial,Nerve_Tibial,Esophagus_Mucosa,Heart_Left_Ventricle	Not_done	sqtl+eqtl+cadd	HLA-DQB1,HLA-DRB1,HLA-DRB9,HLA-DQA1,HLA-DRB5,TAP2,HLA-DRA,BTNL2,NOTCH4,HLA-DQB1-AS1,HLA-DQB2,HLA-DQA2,HLA-DOB,C4A
rs9275371	0.3045	regulatory		7.947	HLA-DRB1,HLA-DQA1,HLA-DRB5,HLA-DRB5,HLA-DRA,HLA-DRA,HLA-DRA,HLA-DRA,PBX2,PBX2,AGPAT1,PRRT1,PRRT1,CLIC1,HLA-DQB1-AS1,HLA-DQB1-AS1,HLA-DQB1-AS1,HLA-DQB1-AS1,HLA-DQB1-AS1,HLA-DQB1-AS1,HLA-DQB1-AS1,HLA-DQB1-AS1,HLA-DQB1-AS1,HLA-DQB1-AS1,HLA-DQB1-AS1,HLA-DQB1-AS1,TSBP1-AS1,NA,HLA-DRB6,HLA-DRB6,HLA-DRB6,HLA-DRB6,HLA-DRB6,HLA-DRB6,HLA-DRB6,HLA-DRB6,HLA-DRB6,HLA-DRB6,HLA-DRB6,,HLA-DQB2,HLA-DQB2,HLA-DQB2,HLA-DQA2,HLA-DQA2,HLA-DQA2,HLA-DQA2,HLA-DQA2,HLA-DQA2,HLA-DQA2,HLA-DQA2,HLA-DQA2,HLA-DQA2,HLA-DQA2,C4A,C4A,C4A	Whole_Blood,Skin_Sun_Exposed_Lower_leg,Muscle_Skeletal,Adipose_Visceral_Omentum,Breast_Mammary_Tissue,Thyroid,Muscle_Skeletal,Esophagus_Muscularis,Esophagus_Gastroesophageal_Junction,Cells_Cultured_fibroblasts,Liver,Thyroid,Skin_Not_Sun_Exposed_Suprapubic,Esophagus_Mucosa,Nerve_Tibial,Adipose_Subcutaneous,Cells_EBV-transformed_lymphocytes,Esophagus_Gastroesophageal_Junction,Adipose_Visceral_Omentum,Artery_Tibial,Stomach,Thyroid,Testis,Muscle_Skeletal,Pancreas,Whole_Blood,Lung,Thyroid,Adipose_Subcutaneous,Heart_Atrial_Appendage,Lung,Adipose_Visceral_Omentum,Skin_Sun_Exposed_Lower_leg,Skin_Not_Sun_Exposed_Suprapubic,Muscle_Skeletal,Artery_Tibial,Thyroid,Artery_Aorta,Breast_Mammary_Tissue,Kidney_Cortex,Adipose_Subcutaneous,Muscle_Skeletal,Esophagus_Gastroesophageal_Junction,Skin_Sun_Exposed_Lower_leg,Thyroid,Artery_Tibial,Muscle_Skeletal,Whole_Blood,Artery_Aorta,Lung,Heart_Atrial_Appendage,Esophagus_Mucosa,Heart_Left_Ventricle,Skin_Not_Sun_Exposed_Suprapubic,Esophagus_Mucosa,Heart_Left_Ventricle,Skin_Not_Sun_Exposed_Suprapubic	Not_done	sqtl+eqtl+cadd	HLA-DRB1,HLA-DQA1,HLA-DRB5,HLA-DRA,PBX2,AGPAT1,PRRT1,CLIC1,HLA-DQB1-AS1,TSBP1-AS1,HLA-DRB6,,HLA-DQB2,HLA-DQA2,C4A
rs9275407	0.3045	downstream	MTCO3P1	2024-03-10	HLA-DRB1,HLA-DQA1,HLA-DRB5,HLA-DRB5,HLA-DRA,HLA-DRA,HLA-DRA,HLA-DRA,PBX2,PBX2,AGPAT1,PRRT1,PRRT1,CLIC1,HLA-DQB1-AS1,HLA-DQB1-AS1,HLA-DQB1-AS1,HLA-DQB1-AS1,HLA-DQB1-AS1,HLA-DQB1-AS1,HLA-DQB1-AS1,HLA-DQB1-AS1,HLA-DQB1-AS1,HLA-DQB1-AS1,HLA-DQB1-AS1,HLA-DQB1-AS1,TSBP1-AS1,NA,HLA-DRB6,HLA-DRB6,HLA-DRB6,HLA-DRB6,HLA-DRB6,HLA-DRB6,HLA-DRB6,HLA-DRB6,HLA-DRB6,HLA-DRB6,HLA-DRB6,,HLA-DQB2,HLA-DQB2,HLA-DQB2,HLA-DQA2,HLA-DQA2,HLA-DQA2,HLA-DQA2,HLA-DQA2,HLA-DQA2,HLA-DQA2,HLA-DQA2,HLA-DQA2,HLA-DQA2,HLA-DQA2,C4A,C4A,C4A	Whole_Blood,Skin_Sun_Exposed_Lower_leg,Muscle_Skeletal,Adipose_Visceral_Omentum,Breast_Mammary_Tissue,Thyroid,Muscle_Skeletal,Esophagus_Muscularis,Esophagus_Gastroesophageal_Junction,Cells_Cultured_fibroblasts,Liver,Thyroid,Skin_Not_Sun_Exposed_Suprapubic,Esophagus_Mucosa,Nerve_Tibial,Adipose_Subcutaneous,Cells_EBV-transformed_lymphocytes,Esophagus_Gastroesophageal_Junction,Adipose_Visceral_Omentum,Artery_Tibial,Stomach,Thyroid,Testis,Muscle_Skeletal,Pancreas,Whole_Blood,Lung,Thyroid,Adipose_Subcutaneous,Heart_Atrial_Appendage,Lung,Adipose_Visceral_Omentum,Skin_Sun_Exposed_Lower_leg,Skin_Not_Sun_Exposed_Suprapubic,Muscle_Skeletal,Artery_Tibial,Thyroid,Artery_Aorta,Breast_Mammary_Tissue,Kidney_Cortex,Adipose_Subcutaneous,Muscle_Skeletal,Esophagus_Gastroesophageal_Junction,Skin_Sun_Exposed_Lower_leg,Thyroid,Artery_Tibial,Muscle_Skeletal,Whole_Blood,Artery_Aorta,Lung,Heart_Atrial_Appendage,Esophagus_Mucosa,Heart_Left_Ventricle,Skin_Not_Sun_Exposed_Suprapubic,Esophagus_Mucosa,Heart_Left_Ventricle,Skin_Not_Sun_Exposed_Suprapubic	Not_done	sqtl+eqtl+cadd	HLA-DRB1,HLA-DQA1,HLA-DRB5,HLA-DRA,PBX2,AGPAT1,PRRT1,CLIC1,HLA-DQB1-AS1,TSBP1-AS1,HLA-DRB6,,HLA-DQB2,HLA-DQA2,C4A,MTCO3P1
rs9275428	0.3055	downstream	MTCO3P1	9.888	HLA-DRB1,HLA-DQA1,HLA-DRB5,HLA-DRB5,HLA-DRA,HLA-DRA,HLA-DRA,HLA-DRA,PBX2,PBX2,AGPAT1,PRRT1,PRRT1,CLIC1,HLA-DQB1-AS1,HLA-DQB1-AS1,HLA-DQB1-AS1,HLA-DQB1-AS1,HLA-DQB1-AS1,HLA-DQB1-AS1,HLA-DQB1-AS1,HLA-DQB1-AS1,HLA-DQB1-AS1,HLA-DQB1-AS1,HLA-DQB1-AS1,HLA-DQB1-AS1,TSBP1-AS1,NA,HLA-DRB6,HLA-DRB6,HLA-DRB6,HLA-DRB6,HLA-DRB6,HLA-DRB6,HLA-DRB6,HLA-DRB6,HLA-DRB6,HLA-DRB6,HLA-DRB6,,HLA-DQB2,HLA-DQB2,HLA-DQB2,HLA-DQA2,HLA-DQA2,HLA-DQA2,HLA-DQA2,HLA-DQA2,HLA-DQA2,HLA-DQA2,HLA-DQA2,HLA-DQA2,HLA-DQA2,HLA-DQA2,C4A,C4A,C4A,C4A	Whole_Blood,Skin_Sun_Exposed_Lower_leg,Muscle_Skeletal,Adipose_Visceral_Omentum,Esophagus_Muscularis,Thyroid,Muscle_Skeletal,Breast_Mammary_Tissue,Esophagus_Gastroesophageal_Junction,Cells_Cultured_fibroblasts,Liver,Thyroid,Skin_Not_Sun_Exposed_Suprapubic,Esophagus_Mucosa,Cells_EBV-transformed_lymphocytes,Thyroid,Adipose_Visceral_Omentum,Testis,Esophagus_Gastroesophageal_Junction,Adipose_Subcutaneous,Muscle_Skeletal,Artery_Tibial,Pancreas,Nerve_Tibial,Whole_Blood,Stomach,Lung,Thyroid,Adipose_Subcutaneous,Skin_Sun_Exposed_Lower_leg,Artery_Aorta,Adipose_Visceral_Omentum,Thyroid,Heart_Atrial_Appendage,Skin_Not_Sun_Exposed_Suprapubic,Artery_Tibial,Lung,Breast_Mammary_Tissue,Muscle_Skeletal,Kidney_Cortex,Esophagus_Gastroesophageal_Junction,Muscle_Skeletal,Adipose_Subcutaneous,Artery_Aorta,Thyroid,Muscle_Skeletal,Artery_Tibial,Whole_Blood,Esophagus_Mucosa,Lung,Skin_Not_Sun_Exposed_Suprapubic,Heart_Atrial_Appendage,Skin_Sun_Exposed_Lower_leg,Heart_Left_Ventricle,Esophagus_Muscularis,Heart_Left_Ventricle,Esophagus_Mucosa,Skin_Not_Sun_Exposed_Suprapubic	Not_done	sqtl+eqtl+cadd	HLA-DRB1,HLA-DQA1,HLA-DRB5,HLA-DRA,PBX2,AGPAT1,PRRT1,CLIC1,HLA-DQB1-AS1,TSBP1-AS1,HLA-DRB6,,HLA-DQB2,HLA-DQA2,C4A,MTCO3P1
rs3104406	0.481	upstream		1942-03-01	HLA-DQB1,HLA-DQB1,HLA-DQB1,HLA-DQB1,HLA-DRB1,HLA-DRB1,HLA-DRB1,HLA-DRB1,HLA-DRB1,HLA-DRB1,HLA-DRB1,HLA-DRB1,HLA-DRB1,HLA-DRB1,HLA-DRB1,HLA-DRB1,HLA-DRB1,HLA-DRB1,HLA-DRB1,HLA-DRB1,HLA-DRB1,HLA-DRB1,HLA-DRB1,HLA-DRB1,HLA-DRB9,HLA-DQA1,HLA-DRB5,CYP21A1P,CYP21A1P,CYP21A1P,CYP21A1P,CYP21A1P,CYP21A1P,CYP21A1P,CYP21A1P,CYP21A1P,CYP21A1P,CYP21A1P,STK19,SKIV2L,SKIV2L,SKIV2L,SKIV2L,MSH5,CLIC1,HLA-DQB1-AS1,HLA-DQB1-AS1,HLA-DQB1-AS1,HLA-DRB6,HLA-DRB6,HLA-DRB6,HLA-DRB6,HLA-DRB6,HLA-DRB6,HLA-DRB6,HLA-DRB6,HLA-DRB6,HLA-DRB6,HLA-DRB6,HLA-DRB6,HLA-DRB6,HLA-DRB6,HLA-DRB6,HLA-DRB6,HLA-DRB6,HLA-DRB6,CYP21A2,HLA-DQB2,HLA-DQB2,HLA-DQB2,HLA-DQB2,HLA-DQB2,HLA-DQB2,HLA-DQB2,HLA-DQB2,HLA-DQB2,HLA-DQB2,HLA-DQB2,HLA-DQB2,HLA-DQB2,HLA-DQB2,HLA-DQB2,HLA-DQB2,HLA-DQB2,HLA-DQB2,HLA-DQA2,HLA-DQA2,HLA-DQA2,HLA-DQA2,HLA-DQA2,HLA-DQA2,HLA-DQA2,HLA-DQA2,HLA-DQA2,HLA-DQA2,HLA-DQA2,HLA-DQA2,HLA-DQA2,HLA-DQA2,HLA-DOB,HLA-DOB,HLA-DOB,HLA-DOB,HLA-DOB,HLA-DOB,HLA-DOB,HLA-DOB,HLA-DOB,HLA-DOB,HLA-DOB,HLA-DOB,HLA-DOB,HLA-DOB,TNXA,TNXA,STK19B,STK19B,STK19B,STK19B,STK19B,STK19B,STK19B,STK19B	Whole_Blood,Nerve_Tibial,Muscle_Skeletal,Heart_Atrial_Appendage,Colon_Transverse,Heart_Atrial_Appendage,Nerve_Tibial,Esophagus_Mucosa,Brain_Cerebellum,Skin_Sun_Exposed_Lower_leg,Thyroid,Adipose_Subcutaneous,Pituitary,Esophagus_Muscularis,Muscle_Skeletal,Breast_Mammary_Tissue,Skin_Not_Sun_Exposed_Suprapubic,Lung,Heart_Left_Ventricle,Brain_Caudate_basal_ganglia,Artery_Tibial,Adipose_Visceral_Omentum,Artery_Aorta,Whole_Blood,Lung,Muscle_Skeletal,Heart_Left_Ventricle,Artery_Tibial,Skin_Sun_Exposed_Lower_leg,Esophagus_Gastroesophageal_Junction,Breast_Mammary_Tissue,Adipose_Visceral_Omentum,Brain_Cerebellar_Hemisphere,Brain_Cerebellum,Thyroid,Artery_Aorta,Nerve_Tibial,Whole_Blood,Adipose_Subcutaneous,Adipose_Subcutaneous,Cells_Cultured_fibroblasts,Skin_Sun_Exposed_Lower_leg,Artery_Tibial,Thyroid,Lung,Whole_Blood,Breast_Mammary_Tissue,Heart_Atrial_Appendage,Adipose_Subcutaneous,Colon_Transverse,Artery_Tibial,Skin_Sun_Exposed_Lower_leg,Lung,Adipose_Visceral_Omentum,Esophagus_Mucosa,Pituitary,Esophagus_Gastroesophageal_Junction,Nerve_Tibial,Skin_Not_Sun_Exposed_Suprapubic,Esophagus_Muscularis,Whole_Blood,Muscle_Skeletal,Breast_Mammary_Tissue,Heart_Left_Ventricle,Testis,Thyroid,Adipose_Subcutaneous,Esophagus_Muscularis,Colon_Sigmoid,Cells_EBV-transformed_lymphocytes,Adipose_Subcutaneous,Colon_Transverse,Artery_Tibial,Esophagus_Gastroesophageal_Junction,Breast_Mammary_Tissue,Nerve_Tibial,Thyroid,Whole_Blood,Brain_Cortex,Brain_Frontal_Cortex_BA9,Heart_Atrial_Appendage,Pituitary,Adipose_Visceral_Omentum,Muscle_Skeletal,Heart_Left_Ventricle,Colon_Transverse,Muscle_Skeletal,Artery_Tibial,Whole_Blood,Esophagus_Muscularis,Pituitary,Thyroid,Adipose_Visceral_Omentum,Breast_Mammary_Tissue,Adipose_Subcutaneous,Skin_Sun_Exposed_Lower_leg,Brain_Substantia_nigra,Esophagus_Mucosa,Nerve_Tibial,Artery_Tibial,Colon_Transverse,Adipose_Subcutaneous,Thyroid,Artery_Aorta,Skin_Sun_Exposed_Lower_leg,Breast_Mammary_Tissue,Esophagus_Muscularis,Muscle_Skeletal,Lung,Esophagus_Mucosa,Nerve_Tibial,Whole_Blood,Cells_Cultured_fibroblasts,Adipose_Visceral_Omentum,Liver,Adipose_Visceral_Omentum,Breast_Mammary_Tissue,Skin_Sun_Exposed_Lower_leg,Nerve_Tibial,Liver,Thyroid,Esophagus_Muscularis,Whole_Blood	Not_done	sqtl+eqtl+cadd	HLA-DQB1,HLA-DRB1,HLA-DRB9,HLA-DQA1,HLA-DRB5,CYP21A1P,STK19,SKIV2L,MSH5,CLIC1,HLA-DQB1-AS1,HLA-DRB6,CYP21A2,HLA-DQB2,HLA-DQA2,HLA-DOB,TNXA,STK19B
rs9276234	0.394	upstream	HLA-DQB3	0.917	HLA-DRB1,HLA-DRB1,HLA-DRB1,HLA-DRB1,HLA-DRB1,HLA-DMA,HLA-DMA,HLA-DMA,HLA-DMA,TAP2,TAP2,TAP2,TAP2,TAP2,TAP2,TAP2,TAP2,TAP2,TAP2,TAP2,TAP2,NOTCH4,PRRT1,PRRT1,PRRT1,CYP21A1P,SKIV2L,NELFE,HLA-DQB1-AS1,HLA-DQB1-AS1,C4B,C4B,HLA-DRB6,HLA-DRB6,HLA-DRB6,TAPBP,,HLA-DQB2,HLA-DQB2,HLA-DQB2,HLA-DQA2,HLA-DQA2,HLA-DQA2,HLA-DOB,HLA-DOB,HLA-DOB,HLA-DOB,HLA-DOB,HLA-DOB,HLA-DOB,HLA-DOB,HLA-DOB,HLA-DOB,HLA-DOB,HLA-DOB,HLA-DOB,HLA-DOB,HLA-DOB,HLA-DOB,HLA-DOB,HLA-DOB,HLA-DOB,HLA-DOB,HLA-DOB,HLA-DOB,HLA-DOB,HLA-DOB,HLA-DOB,HLA-DOB,HLA-DOB,HLA-DOB,C4A,C4A,C4A,TNXA,STK19B,STK19B	Testis,Artery_Aorta,Esophagus_Gastroesophageal_Junction,Lung,Heart_Atrial_Appendage,Pancreas,Esophagus_Gastroesophageal_Junction,Heart_Atrial_Appendage,Cells_Cultured_fibroblasts,Artery_Tibial,Adipose_Subcutaneous,Esophagus_Muscularis,Lung,Nerve_Tibial,Stomach,Cells_Cultured_fibroblasts,Artery_Aorta,Colon_Transverse,Esophagus_Mucosa,Whole_Blood,Heart_Left_Ventricle,Whole_Blood,Skin_Sun_Exposed_Lower_leg,Breast_Mammary_Tissue,Lung,Skin_Sun_Exposed_Lower_leg,Artery_Tibial,Lung,Nerve_Tibial,Lung,Adipose_Subcutaneous,Skin_Sun_Exposed_Lower_leg,Adipose_Subcutaneous,Muscle_Skeletal,Thyroid,Nerve_Tibial,Testis,Skin_Sun_Exposed_Lower_leg,Whole_Blood,Skin_Not_Sun_Exposed_Suprapubic,Whole_Blood,Thyroid,Testis,Breast_Mammary_Tissue,Adipose_Subcutaneous,Brain_Putamen_basal_ganglia,Esophagus_Gastroesophageal_Junction,Artery_Coronary,Nerve_Tibial,Artery_Tibial,Testis,Brain_Caudate_basal_ganglia,Brain_Cerebellum,Brain_Cortex,Artery_Aorta,Adipose_Visceral_Omentum,Colon_Sigmoid,Cells_Cultured_fibroblasts,Liver,Heart_Atrial_Appendage,Ovary,Skin_Sun_Exposed_Lower_leg,Esophagus_Mucosa,Pituitary,Esophagus_Muscularis,Heart_Left_Ventricle,Thyroid,Muscle_Skeletal,Lung,Whole_Blood,Skin_Not_Sun_Exposed_Suprapubic,Nerve_Tibial,Stomach,Lung,Adrenal_Gland,Esophagus_Mucosa,Skin_Sun_Exposed_Lower_leg	Not_done	sqtl+eqtl+cadd	HLA-DRB1,HLA-DMA,TAP2,NOTCH4,PRRT1,CYP21A1P,SKIV2L,NELFE,HLA-DQB1-AS1,C4B,HLA-DRB6,TAPBP,,HLA-DQB2,HLA-DQA2,HLA-DOB,C4A,TNXA,STK19B,HLA-DQB3
rs2213565	0.1476	downstream	MIR3135B	0.345	C2,TAP1,HLA-DQB1,HLA-DQB1,HLA-DQB1,HLA-DQB1,HLA-DQB1,HLA-DQB1,HLA-DQB1,HLA-DQB1,HLA-DQB1,HLA-DQB1,HLA-DQB1,HLA-DQB1,HLA-DRB1,HLA-DRB1,HLA-DRB1,HLA-DRB1,HLA-DRB1,HLA-DRB1,HLA-DRB1,HLA-DRB1,HLA-DRB9,HLA-DRB9,HLA-DRB9,HLA-DRB5,HLA-DRB5,HLA-DRB5,HLA-DRB5,HLA-DRB5,HLA-DRB5,HLA-DRB5,HLA-DRB5,HLA-DRB5,HLA-DRB5,HLA-DRB5,HLA-DRB5,HLA-DRB5,HLA-DRB5,HLA-DRB5,HLA-DRB5,HLA-DRB5,HLA-DRB5,HLA-DRB5,HLA-DRB5,HLA-DRB5,HLA-DRB5,HLA-DRB5,HLA-DRB5,HLA-DRB5,HLA-DRB5,HLA-DRB5,HLA-DRB5,HLA-DRB5,HLA-DRB5,HLA-DRB5,HLA-DRB5,HLA-DRB5,HLA-DRB5,HLA-DRB5,HLA-DRB5,HLA-DRB5,HLA-DRB5,HLA-DRB5,HLA-DRB5,HLA-DRB5,TAP2,TAP2,TAP2,TAP2,TAP2,TAP2,TAP2,TAP2,TAP2,TAP2,TAP2,TAP2,TAP2,TAP2,TAP2,TAP2,TAP2,TAP2,TAP2,TAP2,TAP2,TAP2,TAP2,TAP2,TAP2,TAP2,TAP2,TAP2,TAP2,TAP2,TAP2,NOTCH4,NOTCH4,NOTCH4,AGPAT1,PRRT1,PRRT1,ATF6B,PPT2,HLA-DQB1-AS1,HLA-DQB1-AS1,HLA-DQB1-AS1,HLA-DQB1-AS1,HLA-DQB1-AS1,HLA-DQB1-AS1,HLA-DQB1-AS1,HLA-DQB1-AS1,HLA-DQB1-AS1,HLA-DQB1-AS1,HLA-DQB1-AS1,HLA-DQB1-AS1,HLA-DQB1-AS1,HLA-DQB1-AS1,HLA-DQB1-AS1,HLA-DRB6,HLA-DRB6,HLA-DRB6,HLA-DRB6,HLA-DRB6,HLA-DRB6,HLA-DRB6,HLA-DRB6,HLA-DRB6,HLA-DRB6,HLA-DRB6,CYP21A2,CYP21A2,CYP21A2,,HLA-DQB2,HLA-DQB2,HLA-DQB2,HLA-DQB2,HLA-DQB2,HLA-DQB2,HLA-DQB2,HLA-DQB2,HLA-DQB2,HLA-DQB2,HLA-DQB2,HLA-DQB2,PSMB9,HLA-DOB,HLA-DOB,HLA-DOB,HLA-DOB,HLA-DOB,HLA-DOB,HLA-DOB,HLA-DOB,HLA-DOB,HLA-DOB,HLA-DOB,HLA-DOB,HLA-DOB,HLA-DOB,HLA-DOB,HLA-DOB,HLA-DOB,HLA-DOB,HLA-DOB,HLA-DOB,HLA-DOB,HLA-DOB,HLA-DOB,HLA-DOB,HLA-DOB,HLA-DOB,HLA-DOB,HLA-DOB,HLA-DOB,HLA-DOB,HLA-DOB,HLA-DOB,HLA-DOB,HLA-DOB,HLA-DOB,HLA-DOB,HLA-DOB,HLA-DOB,HLA-DOB,HLA-DOB,C4A,NA	Esophagus_Mucosa,Testis,Pituitary,Whole_Blood,Colon_Transverse,Testis,Artery_Aorta,Artery_Tibial,Brain_Caudate_basal_ganglia,Esophagus_Mucosa,Nerve_Tibial,Lung,Thyroid,Skin_Not_Sun_Exposed_Suprapubic,Testis,Esophagus_Muscularis,Brain_Caudate_basal_ganglia,Esophagus_Gastroesophageal_Junction,Thyroid,Brain_Nucleus_accumbens_basal_ganglia,Heart_Atrial_Appendage,Adipose_Subcutaneous,Adipose_Subcutaneous,Small_Intestine_Terminal_Ileum,Whole_Blood,Brain_Cerebellum,Artery_Aorta,Pancreas,Brain_Frontal_Cortex_BA9,Pituitary,Brain_Putamen_basal_ganglia,Brain_Hippocampus,Prostate,Liver,Adrenal_Gland,Brain_Nucleus_accumbens_basal_ganglia,Adipose_Subcutaneous,Colon_Sigmoid,Brain_Cortex,Brain_Anterior_cingulate_cortex_BA24,Colon_Transverse,Artery_Coronary,Brain_Spinal_cord_cervical_c-1,Adipose_Visceral_Omentum,Artery_Tibial,Stomach,Esophagus_Mucosa,Brain_Cerebellar_Hemisphere,Lung,Heart_Atrial_Appendage,Muscle_Skeletal,Skin_Not_Sun_Exposed_Suprapubic,Brain_Amygdala,Small_Intestine_Terminal_Ileum,Whole_Blood,Brain_Caudate_basal_ganglia,Skin_Sun_Exposed_Lower_leg,Esophagus_Gastroesophageal_Junction,Esophagus_Muscularis,Minor_Salivary_Gland,Testis,Thyroid,Nerve_Tibial,Breast_Mammary_Tissue,Heart_Left_Ventricle,Spleen,Adipose_Subcutaneous,Spleen,Artery_Coronary,Artery_Tibial,Esophagus_Mucosa,Esophagus_Gastroesophageal_Junction,Brain_Hypothalamus,Artery_Aorta,Brain_Caudate_basal_ganglia,Brain_Putamen_basal_ganglia,Brain_Frontal_Cortex_BA9,Colon_Transverse,Brain_Cortex,Heart_Left_Ventricle,Adipose_Visceral_Omentum,Stomach,Esophagus_Muscularis,Skin_Sun_Exposed_Lower_leg,Brain_Nucleus_accumbens_basal_ganglia,Colon_Sigmoid,Lung,Heart_Atrial_Appendage,Muscle_Skeletal,Thyroid,Breast_Mammary_Tissue,Skin_Not_Sun_Exposed_Suprapubic,Prostate,Whole_Blood,Nerve_Tibial,Small_Intestine_Terminal_Ileum,Cells_Cultured_fibroblasts,Esophagus_Muscularis,Whole_Blood,Skin_Not_Sun_Exposed_Suprapubic,Skin_Sun_Exposed_Lower_leg,Skin_Sun_Exposed_Lower_leg,Thyroid,Thyroid,Brain_Cerebellum,Prostate,Esophagus_Mucosa,Skin_Not_Sun_Exposed_Suprapubic,Skin_Sun_Exposed_Lower_leg,Whole_Blood,Brain_Anterior_cingulate_cortex_BA24,Adipose_Subcutaneous,Spleen,Thyroid,Lung,Heart_Atrial_Appendage,Artery_Tibial,Nerve_Tibial,Testis,Adrenal_Gland,Whole_Blood,Esophagus_Mucosa,Heart_Left_Ventricle,Adipose_Subcutaneous,Cells_EBV-transformed_lymphocytes,Artery_Tibial,Thyroid,Muscle_Skeletal,Nerve_Tibial,Skin_Sun_Exposed_Lower_leg,Testis,Nerve_Tibial,Thyroid,Testis,Testis,Esophagus_Gastroesophageal_Junction,Esophagus_Muscularis,Thyroid,Heart_Atrial_Appendage,Skin_Not_Sun_Exposed_Suprapubic,Heart_Left_Ventricle,Adipose_Visceral_Omentum,Adipose_Subcutaneous,Muscle_Skeletal,Breast_Mammary_Tissue,Whole_Blood,Artery_Tibial,Adipose_Subcutaneous,Brain_Hypothalamus,Adipose_Subcutaneous,Stomach,Muscle_Skeletal,Pancreas,Brain_Putamen_basal_ganglia,Brain_Cerebellar_Hemisphere,Thyroid,Brain_Frontal_Cortex_BA9,Cells_Cultured_fibroblasts,Colon_Sigmoid,Spleen,Adipose_Visceral_Omentum,Brain_Anterior_cingulate_cortex_BA24,Testis,Prostate,Esophagus_Mucosa,Breast_Mammary_Tissue,Esophagus_Muscularis,Brain_Cerebellum,Brain_Cortex,Ovary,Heart_Atrial_Appendage,Artery_Coronary,Skin_Not_Sun_Exposed_Suprapubic,Lung,Brain_Caudate_basal_ganglia,Brain_Hippocampus,Liver,Colon_Transverse,Artery_Tibial,Adrenal_Gland,Brain_Nucleus_accumbens_basal_ganglia,Esophagus_Gastroesophageal_Junction,Artery_Aorta,Pituitary,Skin_Sun_Exposed_Lower_leg,Whole_Blood,Nerve_Tibial,Heart_Left_Ventricle,Skin_Not_Sun_Exposed_Suprapubic,Testis	Not_done	sqtl+eqtl+cadd	C2,TAP1,HLA-DQB1,HLA-DRB1,HLA-DRB9,HLA-DRB5,TAP2,NOTCH4,AGPAT1,PRRT1,ATF6B,PPT2,HLA-DQB1-AS1,HLA-DRB6,CYP21A2,,HLA-DQB2,PSMB9,HLA-DOB,C4A,MIR3135B
rs1573649	0.3852	regulatory		8.011	HLA-DQB1,HLA-DQB1,HLA-DQB1,HLA-DQB1,HLA-DQB1,HLA-DQB1,HLA-DQB1,HLA-DQB1,HLA-DQB1,HLA-DQB1,HLA-DQB1,HLA-DRB1,HLA-DRB1,HLA-DRB1,HLA-DRB1,HLA-DRB1,HLA-DRB1,TAP2,TAP2,PRRT1,CYP21A1P,CYP21A1P,CYP21A1P,STK19,SKIV2L,NELFE,HLA-DQB1-AS1,HLA-DQB1-AS1,HLA-DQB1-AS1,HLA-DQB1-AS1,HLA-DQB1-AS1,HLA-DQB1-AS1,HLA-DQB1-AS1,HLA-DQB1-AS1,HLA-DQB1-AS1,HLA-DQB1-AS1,HLA-DQB1-AS1,C4B,C4B,HLA-DRB6,HLA-DRB6,HLA-DRB6,HLA-DRB6,HLA-DRB6,HLA-DRB6,HLA-DRB6,HLA-DRB6,HLA-DRB6,,HLA-DQB2,HLA-DQB2,HLA-DQB2,HLA-DQB2,HLA-DQB2,HLA-DQB2,HLA-DQB2,HLA-DQB2,HLA-DQB2,HLA-DQB2,HLA-DQB2,HLA-DQB2,HLA-DQB2,HLA-DQB2,HLA-DQB2,HLA-DQA2,HLA-DQA2,HLA-DQA2,HLA-DQA2,HLA-DQA2,HLA-DQA2,HLA-DQA2,HLA-DQA2,HLA-DQA2,HLA-DQA2,HLA-DQA2,HLA-DQA2,HLA-DOB,HLA-DOB,HLA-DOB,HLA-DOB,HLA-DOB,HLA-DOB,HLA-DOB,HLA-DOB,HLA-DOB,HLA-DOB,HLA-DOB,HLA-DOB,HLA-DOB,HLA-DOB,HLA-DOB,HLA-DOB,HLA-DOB,HLA-DOB,HLA-DOB,C4A,C4A,TNXA,STK19B,STK19B,STK19B	Testis,Esophagus_Mucosa,Nerve_Tibial,Artery_Tibial,Skin_Sun_Exposed_Lower_leg,Whole_Blood,Colon_Transverse,Lung,Skin_Not_Sun_Exposed_Suprapubic,Thyroid,Adipose_Visceral_Omentum,Brain_Nucleus_accumbens_basal_ganglia,Heart_Atrial_Appendage,Brain_Frontal_Cortex_BA9,Lung,Colon_Transverse,Skin_Not_Sun_Exposed_Suprapubic,Cells_Cultured_fibroblasts,Adipose_Subcutaneous,Skin_Not_Sun_Exposed_Suprapubic,Nerve_Tibial,Thyroid,Skin_Sun_Exposed_Lower_leg,Thyroid,Cells_Cultured_fibroblasts,Lung,Adipose_Visceral_Omentum,Adipose_Subcutaneous,Muscle_Skeletal,Esophagus_Muscularis,Heart_Atrial_Appendage,Lung,Whole_Blood,Artery_Tibial,Skin_Sun_Exposed_Lower_leg,Nerve_Tibial,Skin_Not_Sun_Exposed_Suprapubic,Adipose_Subcutaneous,Skin_Sun_Exposed_Lower_leg,Adipose_Subcutaneous,Esophagus_Mucosa,Heart_Left_Ventricle,Thyroid,Muscle_Skeletal,Nerve_Tibial,Whole_Blood,Artery_Tibial,Skin_Sun_Exposed_Lower_leg,Testis,Brain_Cortex,Heart_Left_Ventricle,Adipose_Subcutaneous,Colon_Transverse,Testis,Breast_Mammary_Tissue,Whole_Blood,Skin_Not_Sun_Exposed_Suprapubic,Nerve_Tibial,Skin_Sun_Exposed_Lower_leg,Thyroid,Muscle_Skeletal,Artery_Tibial,Heart_Atrial_Appendage,Esophagus_Muscularis,Colon_Transverse,Adipose_Subcutaneous,Whole_Blood,Esophagus_Mucosa,Heart_Left_Ventricle,Skin_Not_Sun_Exposed_Suprapubic,Artery_Tibial,Muscle_Skeletal,Testis,Nerve_Tibial,Thyroid,Skin_Sun_Exposed_Lower_leg,Pituitary,Muscle_Skeletal,Testis,Adipose_Subcutaneous,Esophagus_Mucosa,Liver,Adipose_Visceral_Omentum,Breast_Mammary_Tissue,Lung,Whole_Blood,Esophagus_Muscularis,Colon_Sigmoid,Skin_Not_Sun_Exposed_Suprapubic,Nerve_Tibial,Artery_Aorta,Cells_Cultured_fibroblasts,Heart_Atrial_Appendage,Artery_Tibial,Skin_Sun_Exposed_Lower_leg,Stomach,Lung,Adrenal_Gland,Nerve_Tibial,Esophagus_Mucosa,Skin_Sun_Exposed_Lower_leg	Not_done	sqtl+eqtl+cadd	HLA-DQB1,HLA-DRB1,TAP2,PRRT1,CYP21A1P,STK19,SKIV2L,NELFE,HLA-DQB1-AS1,C4B,HLA-DRB6,,HLA-DQB2,HLA-DQA2,HLA-DOB,C4A,TNXA,STK19B
rs9296043	0.3946	upstream	HLA-DQB2	5.565	HLA-DQB1,HLA-DQB1,TAP2,CYP21A1P,CYP21A1P,CYP21A1P,CYP21A1P,CYP21A1P,CYP21A1P,CYP21A1P,STK19,NELFE,HLA-DQB1-AS1,HLA-DQB1-AS1,HLA-DQB1-AS1,HLA-DQB1-AS1,,HLA-DQB2,HLA-DQB2,HLA-DQB2,HLA-DQB2,HLA-DQB2,HLA-DQB2,HLA-DQA2,HLA-DQA2,HLA-DQA2,HLA-DQA2,HLA-DQA2,HLA-DQA2,HLA-DQA2,HLA-DOB,HLA-DOB,HLA-DOB,HLA-DOB,HLA-DOB,HLA-DOB,HLA-DOB,HLA-DOB,HLA-DOB,HLA-DOB,HLA-DOB,HLA-DOB,HLA-DOB,HLA-DOB,HLA-DOB,HLA-DOB,HLA-DOB,HLA-DOB,HLA-DOB,HLA-DOB,HLA-DOB,HLA-DOB,C4A,TNXA,STK19B,STK19B,STK19B,STK19B,NA	Testis,Whole_Blood,Esophagus_Mucosa,Colon_Transverse,Nerve_Tibial,Heart_Left_Ventricle,Thyroid,Artery_Aorta,Skin_Sun_Exposed_Lower_leg,Whole_Blood,Thyroid,Lung,Nerve_Tibial,Whole_Blood,Adipose_Subcutaneous,Skin_Sun_Exposed_Lower_leg,Testis,Testis,Whole_Blood,Artery_Tibial,Skin_Not_Sun_Exposed_Suprapubic,Skin_Sun_Exposed_Lower_leg,Brain_Cortex,Artery_Tibial,Adipose_Subcutaneous,Esophagus_Mucosa,Thyroid,Muscle_Skeletal,Testis,Whole_Blood,Adipose_Visceral_Omentum,Brain_Cerebellum,Brain_Cerebellar_Hemisphere,Adipose_Subcutaneous,Colon_Sigmoid,Artery_Tibial,Esophagus_Muscularis,Artery_Aorta,Nerve_Tibial,Esophagus_Mucosa,Breast_Mammary_Tissue,Heart_Atrial_Appendage,Skin_Sun_Exposed_Lower_leg,Muscle_Skeletal,Esophagus_Gastroesophageal_Junction,Cells_Cultured_fibroblasts,Testis,Whole_Blood,Ovary,Skin_Not_Sun_Exposed_Suprapubic,Spleen,Lung,Stomach,Adrenal_Gland,Thyroid,Skin_Sun_Exposed_Lower_leg,Esophagus_Mucosa,Nerve_Tibial,Testis	Not_done	sqtl+eqtl+cadd	HLA-DQB1,TAP2,CYP21A1P,STK19,NELFE,HLA-DQB1-AS1,,HLA-DQB2,HLA-DQA2,HLA-DOB,C4A,TNXA,STK19B
rs2621421	0.2929	regulatory		0.888	C2,TAP1,HLA-DQB1,HLA-DRB1,HLA-DRB1,HLA-DRB5,HLA-DRB5,HLA-DRB5,HLA-DRB5,HLA-DRB5,HLA-DRB5,HLA-DRB5,HLA-DRB5,HLA-DRB5,HLA-DRB5,HLA-DRB5,HLA-DRB5,HLA-DRB5,HLA-DRB5,HLA-DRB5,HLA-DRB5,HLA-DRB5,HLA-DRB5,HLA-DRB5,HLA-DRB5,HLA-DRB5,HLA-DRB5,HLA-DRB5,HLA-DRB5,HLA-DRB5,HLA-DRB5,HLA-DRB5,HLA-DRB5,HLA-DRB5,HLA-DRB5,HLA-DRB5,HLA-DRB5,HLA-DRB5,HLA-DRB5,HLA-DRB5,HLA-DRB5,HLA-DRB5,PSMB8,TAP2,TAP2,TAP2,TAP2,TAP2,TAP2,TAP2,TAP2,TAP2,TAP2,TAP2,TAP2,TAP2,TAP2,TAP2,TAP2,TAP2,TAP2,TAP2,TAP2,TAP2,TAP2,NOTCH4,NOTCH4,NOTCH4,NOTCH4,NOTCH4,ATF6B,HLA-DQB1-AS1,HLA-DQB1-AS1,HLA-DQB1-AS1,HLA-DQB1-AS1,C4B,C4B,HLA-DRB6,CYP21A2,,HLA-DOB,HLA-DOB,HLA-DOB,HLA-DOB,HLA-DOB,HLA-DOB,HLA-DOB,HLA-DOB,HLA-DOB,HLA-DOB,HLA-DOB,HLA-DOB,HLA-DOB,HLA-DOB,HLA-DOB,HLA-DOB,HLA-DOB,HLA-DOB,HLA-DOB,HLA-DOB,HLA-DOB,HLA-DOB,HLA-DOB,HLA-DOB,HLA-DOB,HLA-DOB,HLA-DOB,HLA-DOB,HLA-DOB,HLA-DOB,HLA-DOB,HLA-DOB,HLA-DOB,HLA-DOB,HLA-DOB,HLA-DOB,HLA-DOB,HLA-DOB,HLA-DOB,HLA-DOB,HLA-DOB,HLA-DOB,HLA-DOB,C4A,C4A,C4A,NA	Esophagus_Mucosa,Testis,Testis,Testis,Brain_Caudate_basal_ganglia,Adipose_Subcutaneous,Esophagus_Gastroesophageal_Junction,Skin_Not_Sun_Exposed_Suprapubic,Whole_Blood,Adipose_Visceral_Omentum,Breast_Mammary_Tissue,Brain_Caudate_basal_ganglia,Adrenal_Gland,Colon_Sigmoid,Artery_Aorta,Colon_Transverse,Prostate,Artery_Coronary,Brain_Cortex,Artery_Tibial,Nerve_Tibial,Brain_Frontal_Cortex_BA9,Brain_Anterior_cingulate_cortex_BA24,Esophagus_Mucosa,Testis,Lung,Esophagus_Muscularis,Small_Intestine_Terminal_Ileum,Brain_Cerebellar_Hemisphere,Heart_Atrial_Appendage,Muscle_Skeletal,Thyroid,Heart_Left_Ventricle,Liver,Skin_Sun_Exposed_Lower_leg,Brain_Nucleus_accumbens_basal_ganglia,Ovary,Minor_Salivary_Gland,Pituitary,Spleen,Pancreas,Stomach,Nerve_Tibial,Heart_Left_Ventricle,Adipose_Subcutaneous,Artery_Tibial,Cells_Cultured_fibroblasts,Adipose_Visceral_Omentum,Breast_Mammary_Tissue,Esophagus_Muscularis,Brain_Putamen_basal_ganglia,Brain_Cortex,Whole_Blood,Stomach,Esophagus_Gastroesophageal_Junction,Artery_Aorta,Muscle_Skeletal,Brain_Frontal_Cortex_BA9,Esophagus_Mucosa,Thyroid,Colon_Transverse,Brain_Caudate_basal_ganglia,Brain_Nucleus_accumbens_basal_ganglia,Ovary,Heart_Atrial_Appendage,Esophagus_Mucosa,Skin_Not_Sun_Exposed_Suprapubic,Adipose_Visceral_Omentum,Muscle_Skeletal,Breast_Mammary_Tissue,Thyroid,Skin_Not_Sun_Exposed_Suprapubic,Skin_Sun_Exposed_Lower_leg,Lung,Adipose_Subcutaneous,Testis,Cells_Cultured_fibroblasts,Heart_Left_Ventricle,Testis,Testis,Breast_Mammary_Tissue,Brain_Putamen_basal_ganglia,Brain_Frontal_Cortex_BA9,Adipose_Visceral_Omentum,Esophagus_Gastroesophageal_Junction,Nerve_Tibial,Heart_Left_Ventricle,Brain_Nucleus_accumbens_basal_ganglia,Cells_Cultured_fibroblasts,Artery_Aorta,Brain_Cerebellum,Prostate,Thyroid,Brain_Cortex,Artery_Tibial,Uterus,Skin_Not_Sun_Exposed_Suprapubic,Ovary,Brain_Hippocampus,Brain_Hypothalamus,Adrenal_Gland,Esophagus_Muscularis,Small_Intestine_Terminal_Ileum,Colon_Transverse,Heart_Atrial_Appendage,Artery_Coronary,Muscle_Skeletal,Adipose_Subcutaneous,Esophagus_Mucosa,Brain_Caudate_basal_ganglia,Brain_Anterior_cingulate_cortex_BA24,Testis,Pituitary,Brain_Cerebellar_Hemisphere,Lung,Whole_Blood,Stomach,Liver,Brain_Spinal_cord_cervical_c-1,Pancreas,Colon_Sigmoid,Spleen,Skin_Sun_Exposed_Lower_leg,Skin_Sun_Exposed_Lower_leg,Skin_Not_Sun_Exposed_Suprapubic,Cells_Cultured_fibroblasts,Testis	Not_done	sqtl+eqtl+cadd	C2,TAP1,HLA-DQB1,HLA-DRB1,HLA-DRB5,PSMB8,TAP2,NOTCH4,ATF6B,HLA-DQB1-AS1,C4B,HLA-DRB6,CYP21A2,,HLA-DOB,C4A
rs1480383	0.2911	intergenic		1.699	TAP1,HLA-DQB1,HLA-DQB1,HLA-DQB1,HLA-DQB1,HLA-DQB1,HLA-DQB1,HLA-DQB1,HLA-DQB1,HLA-DQB1,HLA-DQB1,HLA-DQB1,HLA-DQB1,HLA-DQB1,HLA-DQB1,HLA-DQB1,HLA-DQB1,HLA-DRB1,HLA-DRB5,HLA-DRB5,HLA-DRB5,HLA-DRB5,HLA-DRB5,HLA-DRB5,HLA-DRB5,HLA-DRB5,HLA-DRB5,HLA-DRB5,HLA-DRB5,HLA-DRB5,HLA-DRB5,HLA-DRB5,HLA-DRB5,HLA-DRB5,HLA-DRB5,HLA-DMA,HLA-DMA,PSMB8-AS1,TAP2,TAP2,NOTCH4,NOTCH4,NOTCH4,NOTCH4,NOTCH4,NOTCH4,RNF5,CYP21A1P,CYP21A1P,CYP21A1P,CYP21A1P,HLA-DQB1-AS1,HLA-DQB1-AS1,HLA-DQB1-AS1,C4B,C4B,C4B,C4B,C4B,CYP21A2,HLA-DQB2,HLA-DQB2,HLA-DQB2,HLA-DQB2,HLA-DQB2,HLA-DQB2,HLA-DQB2,HLA-DQB2,HLA-DQB2,HLA-DQB2,HLA-DQB2,HLA-DQB2,PSMB9,PSMB9,PSMB9,PSMB9,PSMB9,PSMB9,PSMB9,PSMB9,HLA-DOB,HLA-DMB,C4A,C4A,C4A,C4A,C4A,C4A,C4A,C4A,C4A,C4A,C4A,C4A,C4A,C4A,C4A,C4A,C4A,C4A,C4A,C4A,C4A,STK19B,NA	Testis,Adipose_Subcutaneous,Esophagus_Gastroesophageal_Junction,Adipose_Visceral_Omentum,Whole_Blood,Skin_Not_Sun_Exposed_Suprapubic,Esophagus_Mucosa,Heart_Left_Ventricle,Skin_Sun_Exposed_Lower_leg,Esophagus_Muscularis,Muscle_Skeletal,Spleen,Breast_Mammary_Tissue,Artery_Tibial,Nerve_Tibial,Testis,Thyroid,Spleen,Esophagus_Mucosa,Heart_Left_Ventricle,Muscle_Skeletal,Stomach,Pancreas,Adipose_Subcutaneous,Thyroid,Skin_Sun_Exposed_Lower_leg,Colon_Transverse,Colon_Sigmoid,Esophagus_Muscularis,Small_Intestine_Terminal_Ileum,Whole_Blood,Esophagus_Gastroesophageal_Junction,Nerve_Tibial,Skin_Not_Sun_Exposed_Suprapubic,Artery_Tibial,Cells_Cultured_fibroblasts,Thyroid,Testis,Skin_Sun_Exposed_Lower_leg,Testis,Stomach,Skin_Sun_Exposed_Lower_leg,Adipose_Subcutaneous,Muscle_Skeletal,Esophagus_Muscularis,Heart_Left_Ventricle,Esophagus_Muscularis,Heart_Atrial_Appendage,Thyroid,Skin_Not_Sun_Exposed_Suprapubic,Adipose_Subcutaneous,Adipose_Subcutaneous,Breast_Mammary_Tissue,Skin_Not_Sun_Exposed_Suprapubic,Skin_Not_Sun_Exposed_Suprapubic,Colon_Transverse,Skin_Sun_Exposed_Lower_leg,Cells_Cultured_fibroblasts,Whole_Blood,Skin_Not_Sun_Exposed_Suprapubic,Muscle_Skeletal,Artery_Aorta,Lung,Thyroid,Adipose_Visceral_Omentum,Whole_Blood,Adipose_Subcutaneous,Breast_Mammary_Tissue,Artery_Tibial,Stomach,Spleen,Esophagus_Muscularis,Stomach,Whole_Blood,Skin_Not_Sun_Exposed_Suprapubic,Adipose_Subcutaneous,Thyroid,Esophagus_Mucosa,Lung,Artery_Tibial,Testis,Cells_Cultured_fibroblasts,Colon_Sigmoid,Muscle_Skeletal,Heart_Left_Ventricle,Adipose_Subcutaneous,Brain_Cerebellum,Breast_Mammary_Tissue,Artery_Aorta,Esophagus_Muscularis,Artery_Tibial,Cells_Cultured_fibroblasts,Skin_Sun_Exposed_Lower_leg,Nerve_Tibial,Adipose_Visceral_Omentum,Thyroid,Heart_Atrial_Appendage,Liver,Lung,Esophagus_Gastroesophageal_Junction,Whole_Blood,Skin_Not_Sun_Exposed_Suprapubic,Esophagus_Mucosa,Testis,Testis	Not_done	sqtl+eqtl+cadd	TAP1,HLA-DQB1,HLA-DRB1,HLA-DRB5,HLA-DMA,PSMB8-AS1,TAP2,NOTCH4,RNF5,CYP21A1P,HLA-DQB1-AS1,C4B,CYP21A2,HLA-DQB2,PSMB9,HLA-DOB,HLA-DMB,C4A,STK19B
rs2621390	0.2704	intergenic		2.316	C2,TAP1,HLA-DQB1,HLA-DQB1,HLA-DRB1,HLA-DRB1,HLA-DRB1,HLA-DRB5,HLA-DRB5,HLA-DRB5,HLA-DRB5,HLA-DRB5,HLA-DRB5,HLA-DRB5,HLA-DRB5,HLA-DRB5,HLA-DRB5,HLA-DRB5,HLA-DRB5,HLA-DRB5,HLA-DRB5,HLA-DRB5,HLA-DRB5,HLA-DRB5,HLA-DRB5,HLA-DRB5,HLA-DRB5,HLA-DRB5,HLA-DRB5,HLA-DRB5,HLA-DRB5,HLA-DRB5,HLA-DRB5,HLA-DRB5,HLA-DRB5,HLA-DRB5,HLA-DRB5,HLA-DRB5,HLA-DRB5,HLA-DRB5,HLA-DRB5,HLA-DRB5,PSMB8,TAP2,TAP2,TAP2,TAP2,TAP2,TAP2,TAP2,TAP2,TAP2,TAP2,TAP2,TAP2,TAP2,TAP2,TAP2,TAP2,TAP2,TAP2,TAP2,TAP2,TAP2,TAP2,TAP2,AGPAT1,ATF6B,ATF6B,ATF6B,ATF6B,HLA-DQB1-AS1,HLA-DQB1-AS1,HLA-DQB1-AS1,HLA-DQB1-AS1,HLA-DQB1-AS1,HLA-DQB1-AS1,HLA-DQB1-AS1,HLA-DRB6,HLA-DRB6,HLA-DRB6,CYP21A2,,HLA-DQB2,PSMB9,PSMB9,PSMB9,PSMB9,HLA-DOB,HLA-DOB,HLA-DOB,HLA-DOB,HLA-DOB,HLA-DOB,HLA-DOB,HLA-DOB,HLA-DOB,HLA-DOB,HLA-DOB,HLA-DOB,HLA-DOB,HLA-DOB,HLA-DOB,HLA-DOB,HLA-DOB,HLA-DOB,HLA-DOB,HLA-DOB,HLA-DOB,HLA-DOB,HLA-DOB,HLA-DOB,HLA-DOB,HLA-DOB,HLA-DOB,HLA-DOB,HLA-DOB,HLA-DOB,HLA-DOB,HLA-DOB,HLA-DOB,HLA-DOB,HLA-DOB,HLA-DOB,HLA-DOB,HLA-DOB,HLA-DOB,HLA-DOB,HLA-DOB,HLA-DOB,HLA-DOB,HLA-DOB,NA	Esophagus_Mucosa,Testis,Esophagus_Mucosa,Testis,Brain_Caudate_basal_ganglia,Adipose_Subcutaneous,Testis,Artery_Coronary,Esophagus_Mucosa,Brain_Cerebellum,Whole_Blood,Adipose_Subcutaneous,Adrenal_Gland,Pancreas,Artery_Aorta,Skin_Sun_Exposed_Lower_leg,Brain_Cerebellar_Hemisphere,Muscle_Skeletal,Esophagus_Gastroesophageal_Junction,Heart_Left_Ventricle,Breast_Mammary_Tissue,Testis,Adipose_Visceral_Omentum,Brain_Anterior_cingulate_cortex_BA24,Liver,Brain_Caudate_basal_ganglia,Esophagus_Muscularis,Spleen,Pituitary,Minor_Salivary_Gland,Heart_Atrial_Appendage,Stomach,Prostate,Artery_Tibial,Nerve_Tibial,Colon_Sigmoid,Brain_Frontal_Cortex_BA9,Colon_Transverse,Lung,Thyroid,Skin_Not_Sun_Exposed_Suprapubic,Brain_Cortex,Nerve_Tibial,Adipose_Subcutaneous,Ovary,Breast_Mammary_Tissue,Brain_Frontal_Cortex_BA9,Adipose_Visceral_Omentum,Artery_Tibial,Thyroid,Artery_Aorta,Esophagus_Muscularis,Esophagus_Mucosa,Heart_Left_Ventricle,Esophagus_Gastroesophageal_Junction,Muscle_Skeletal,Colon_Transverse,Heart_Atrial_Appendage,Stomach,Brain_Caudate_basal_ganglia,Lung,Brain_Cortex,Brain_Putamen_basal_ganglia,Cells_Cultured_fibroblasts,Brain_Nucleus_accumbens_basal_ganglia,Whole_Blood,Nerve_Tibial,Adipose_Subcutaneous,Skin_Sun_Exposed_Lower_leg,Artery_Tibial,Thyroid,Whole_Blood,Thyroid,Skin_Sun_Exposed_Lower_leg,Adipose_Subcutaneous,Testis,Lung,Skin_Not_Sun_Exposed_Suprapubic,Thyroid,Esophagus_Mucosa,Heart_Left_Ventricle,Small_Intestine_Terminal_Ileum,Testis,Whole_Blood,Adipose_Subcutaneous,Nerve_Tibial,Thyroid,Stomach,Adipose_Subcutaneous,Pituitary,Vagina,Spleen,Artery_Aorta,Brain_Hypothalamus,Brain_Spinal_cord_cervical_c-1,Brain_Substantia_nigra,Nerve_Tibial,Artery_Tibial,Uterus,Brain_Frontal_Cortex_BA9,Ovary,Skin_Sun_Exposed_Lower_leg,Adrenal_Gland,Brain_Caudate_basal_ganglia,Brain_Nucleus_accumbens_basal_ganglia,Brain_Cerebellar_Hemisphere,Artery_Coronary,Esophagus_Gastroesophageal_Junction,Brain_Cerebellum,Breast_Mammary_Tissue,Brain_Cortex,Skin_Not_Sun_Exposed_Suprapubic,Adipose_Visceral_Omentum,Brain_Anterior_cingulate_cortex_BA24,Esophagus_Mucosa,Brain_Hippocampus,Lung,Pancreas,Colon_Transverse,Heart_Atrial_Appendage,Muscle_Skeletal,Thyroid,Liver,Cells_Cultured_fibroblasts,Heart_Left_Ventricle,Colon_Sigmoid,Esophagus_Muscularis,Whole_Blood,Brain_Putamen_basal_ganglia,Stomach,Prostate,Testis,Testis	Not_done	sqtl+eqtl+cadd	C2,TAP1,HLA-DQB1,HLA-DRB1,HLA-DRB5,PSMB8,TAP2,AGPAT1,ATF6B,HLA-DQB1-AS1,HLA-DRB6,CYP21A2,,HLA-DQB2,PSMB9,HLA-DOB
rs2857114	0.355	downstream	HLA-DOB	3.179	C2,TAP1,HLA-DQB1,HLA-DQB1,HLA-DQB1,HLA-DQB1,HLA-DQB1,HLA-DRB1,HLA-DRB5,HLA-DRB5,HLA-DRB5,HLA-DRB5,HLA-DRB5,HLA-DRB5,HLA-DRB5,HLA-DRB5,HLA-DRB5,HLA-DRB5,HLA-DRB5,HLA-DRB5,HLA-DRB5,HLA-DRB5,HLA-DRB5,HLA-DRB5,HLA-DRB5,HLA-DRB5,HLA-DRB5,HLA-DRB5,HLA-DRB5,HLA-DRB5,HLA-DRB5,HLA-DRB5,HLA-DRB5,HLA-DRB5,HLA-DRB5,HLA-DRB5,HLA-DRB5,HLA-DRB5,HLA-DRB5,HLA-DMA,PSMB8,TAP2,TAP2,TAP2,TAP2,TAP2,TAP2,TAP2,TAP2,TAP2,TAP2,TAP2,TAP2,TAP2,TAP2,TAP2,TAP2,TAP2,TAP2,TAP2,TAP2,TAP2,TAP2,NOTCH4,NOTCH4,NOTCH4,AGPAT1,ATF6B,ATF6B,PPT2,HLA-DQB1-AS1,HLA-DQB1-AS1,HLA-DQB1-AS1,HLA-DQB1-AS1,HLA-DQB1-AS1,HLA-DQB1-AS1,HLA-DRB6,CYP21A2,,HLA-DQB2,HLA-DOB,HLA-DOB,HLA-DOB,HLA-DOB,HLA-DOB,HLA-DOB,HLA-DOB,HLA-DOB,HLA-DOB,HLA-DOB,HLA-DOB,HLA-DOB,HLA-DOB,HLA-DOB,HLA-DOB,HLA-DOB,HLA-DOB,HLA-DOB,HLA-DOB,HLA-DOB,HLA-DOB,HLA-DOB,HLA-DOB,HLA-DOB,HLA-DOB,HLA-DOB,HLA-DOB,HLA-DOB,HLA-DOB,HLA-DOB,HLA-DOB,HLA-DOB,HLA-DOB,HLA-DOB,HLA-DOB,HLA-DOB,HLA-DOB,HLA-DOB,HLA-DOB,HLA-DOB,HLA-DOB,HLA-DOB,HLA-DOB,C4A,C4A,C4A,C4A,C4A,NA	Esophagus_Mucosa,Testis,Testis,Whole_Blood,Esophagus_Mucosa,Artery_Tibial,Thyroid,Testis,Pancreas,Colon_Transverse,Adipose_Visceral_Omentum,Artery_Aorta,Esophagus_Gastroesophageal_Junction,Esophagus_Muscularis,Stomach,Brain_Frontal_Cortex_BA9,Whole_Blood,Lung,Heart_Atrial_Appendage,Muscle_Skeletal,Prostate,Brain_Caudate_basal_ganglia,Breast_Mammary_Tissue,Testis,Heart_Left_Ventricle,Artery_Tibial,Skin_Sun_Exposed_Lower_leg,Thyroid,Artery_Coronary,Small_Intestine_Terminal_Ileum,Minor_Salivary_Gland,Skin_Not_Sun_Exposed_Suprapubic,Adrenal_Gland,Spleen,Liver,Adipose_Subcutaneous,Nerve_Tibial,Colon_Sigmoid,Esophagus_Mucosa,Thyroid,Nerve_Tibial,Colon_Transverse,Adipose_Subcutaneous,Muscle_Skeletal,Esophagus_Mucosa,Artery_Aorta,Brain_Caudate_basal_ganglia,Heart_Atrial_Appendage,Heart_Left_Ventricle,Brain_Frontal_Cortex_BA9,Brain_Cortex,Breast_Mammary_Tissue,Artery_Tibial,Esophagus_Muscularis,Ovary,Brain_Putamen_basal_ganglia,Whole_Blood,Stomach,Lung,Adipose_Visceral_Omentum,Brain_Nucleus_accumbens_basal_ganglia,Cells_Cultured_fibroblasts,Thyroid,Skin_Not_Sun_Exposed_Suprapubic,Breast_Mammary_Tissue,Muscle_Skeletal,Skin_Sun_Exposed_Lower_leg,Adipose_Subcutaneous,Thyroid,Cells_Cultured_fibroblasts,Skin_Not_Sun_Exposed_Suprapubic,Thyroid,Adipose_Subcutaneous,Lung,Whole_Blood,Skin_Sun_Exposed_Lower_leg,Heart_Left_Ventricle,Small_Intestine_Terminal_Ileum,Testis,Whole_Blood,Brain_Spinal_cord_cervical_c-1,Brain_Cerebellum,Esophagus_Muscularis,Brain_Hypothalamus,Artery_Coronary,Colon_Transverse,Adipose_Visceral_Omentum,Pancreas,Artery_Tibial,Vagina,Brain_Cerebellar_Hemisphere,Skin_Not_Sun_Exposed_Suprapubic,Breast_Mammary_Tissue,Brain_Hippocampus,Lung,Brain_Anterior_cingulate_cortex_BA24,Esophagus_Mucosa,Adrenal_Gland,Spleen,Muscle_Skeletal,Brain_Caudate_basal_ganglia,Brain_Cortex,Nerve_Tibial,Brain_Frontal_Cortex_BA9,Artery_Aorta,Ovary,Adipose_Subcutaneous,Skin_Sun_Exposed_Lower_leg,Brain_Nucleus_accumbens_basal_ganglia,Prostate,Heart_Atrial_Appendage,Heart_Left_Ventricle,Uterus,Stomach,Esophagus_Gastroesophageal_Junction,Brain_Putamen_basal_ganglia,Testis,Liver,Colon_Sigmoid,Whole_Blood,Pituitary,Thyroid,Cells_Cultured_fibroblasts,Skin_Sun_Exposed_Lower_leg,Cells_Cultured_fibroblasts,Whole_Blood,Skin_Not_Sun_Exposed_Suprapubic,Adipose_Subcutaneous,Testis	Not_done	sqtl+eqtl+cadd	C2,TAP1,HLA-DQB1,HLA-DRB1,HLA-DRB5,HLA-DMA,PSMB8,TAP2,NOTCH4,AGPAT1,ATF6B,PPT2,HLA-DQB1-AS1,HLA-DRB6,CYP21A2,,HLA-DQB2,HLA-DOB,C4A
rs241424	0.4563	downstream	PSMB8	0.69	TAP1,HLA-DQB1,HLA-DQB1,HLA-DQB1,HLA-DQB1,HLA-DQB1,HLA-DQB1,HLA-DQB1,HLA-DQB1,HLA-DQB1,HLA-DQB1,HLA-DQB1,HLA-DQB1,HLA-DQB1,HLA-DQB1,HLA-DQB1,HLA-DQB1,HLA-DQB1,HLA-DQB1,HLA-DQB1,HLA-DQB1,HLA-DQB1,HLA-DQB1,HLA-DQB1,HLA-DQB1,HLA-DRB1,HLA-DQA1,HLA-DQA1,HLA-DQA1,HLA-DQA1,HLA-DRB5,HLA-DRB5,HLA-DRB5,HLA-DRB5,HLA-DRB5,HLA-DRB5,HLA-DRB5,HLA-DRB5,HLA-DRB5,HLA-DRB5,HLA-DRB5,HLA-DMA,TAP2,TAP2,TAP2,TAP2,TAP2,TAP2,CYP21A1P,CYP21A1P,CYP21A1P,CYP21A1P,CYP21A1P,HLA-DQB1-AS1,HLA-DQB1-AS1,HLA-DQB1-AS1,HLA-DQB1-AS1,HLA-DQB1-AS1,HLA-DRB6,CYP21A2,HLA-DQB2,HLA-DQB2,HLA-DQB2,HLA-DQB2,HLA-DQB2,HLA-DQB2,HLA-DQB2,HLA-DQB2,HLA-DQB2,HLA-DQB2,HLA-DQB2,C4A,C4A,C4A,C4A,C4A,C4A,STK19B,STK19B,NA	Testis,Esophagus_Muscularis,Brain_Nucleus_accumbens_basal_ganglia,Breast_Mammary_Tissue,Artery_Tibial,Esophagus_Gastroesophageal_Junction,Artery_Aorta,Adipose_Subcutaneous,Thyroid,Whole_Blood,Heart_Left_Ventricle,Heart_Atrial_Appendage,Adipose_Visceral_Omentum,Muscle_Skeletal,Spleen,Lung,Esophagus_Mucosa,Stomach,Vagina,Colon_Transverse,Nerve_Tibial,Brain_Caudate_basal_ganglia,Skin_Sun_Exposed_Lower_leg,Skin_Not_Sun_Exposed_Suprapubic,Testis,Skin_Sun_Exposed_Lower_leg,Esophagus_Gastroesophageal_Junction,Stomach,Lung,Whole_Blood,Thyroid,Esophagus_Gastroesophageal_Junction,Esophagus_Muscularis,Adipose_Subcutaneous,Whole_Blood,Muscle_Skeletal,Heart_Left_Ventricle,Skin_Sun_Exposed_Lower_leg,Esophagus_Mucosa,Artery_Tibial,Colon_Transverse,Thyroid,Brain_Cerebellum,Testis,Brain_Cerebellar_Hemisphere,Spleen,Brain_Frontal_Cortex_BA9,Whole_Blood,Adipose_Visceral_Omentum,Skin_Not_Sun_Exposed_Suprapubic,Thyroid,Nerve_Tibial,Whole_Blood,Thyroid,Muscle_Skeletal,Adipose_Subcutaneous,Esophagus_Mucosa,Skin_Sun_Exposed_Lower_leg,Ovary,Adipose_Subcutaneous,Adipose_Visceral_Omentum,Thyroid,Esophagus_Muscularis,Adipose_Subcutaneous,Whole_Blood,Artery_Tibial,Breast_Mammary_Tissue,Muscle_Skeletal,Ovary,Artery_Aorta,Lung,Nerve_Tibial,Muscle_Skeletal,Stomach,Adipose_Visceral_Omentum,Thyroid,Whole_Blood,Testis,Adipose_Visceral_Omentum,Testis	Not_done	sqtl+eqtl+cadd	TAP1,HLA-DQB1,HLA-DRB1,HLA-DQA1,HLA-DRB5,HLA-DMA,TAP2,CYP21A1P,HLA-DQB1-AS1,HLA-DRB6,CYP21A2,HLA-DQB2,C4A,STK19B,PSMB8
rs6938130	0.4117	downstream	PSMB9	4.061	TAP1,TAP1,TAP1,TAP1,TAP1,TAP1,TAP1,TAP1,TAP1,TAP1,TAP1,TAP1,TAP1,TAP1,TAP1,TAP1,HLA-DQB1,HLA-DQB1,HLA-DRB9,HLA-DRB9,HLA-DRB5,HLA-DRB5,HLA-DRB5,HLA-DRB5,HLA-DRB5,HLA-DRB5,HLA-DRB5,HLA-DRB5,HLA-DRB5,HLA-DRB5,HLA-DRB5,HLA-DRB5,HLA-DRB5,HLA-DRB5,HLA-DRB5,HLA-DRB5,HLA-DRB5,HLA-DRB5,HLA-DMA,HLA-DMA,HLA-DMA,PSMB8-AS1,PSMB8,TAP2,TAP2,TAP2,TAP2,NOTCH4,NOTCH4,HLA-DQB1-AS1,CYP21A2,PSMB9,PSMB9,PSMB9,PSMB9,PSMB9,PSMB9,PSMB9,PSMB9,PSMB9,PSMB9,PSMB9,PSMB9,PSMB9,PSMB9,PSMB9,PSMB9,PSMB9,PSMB9,PSMB9,PSMB9,PSMB9,PSMB9,PSMB9,PSMB9,PSMB9,PSMB9,PSMB9,PSMB9,PSMB9,PSMB9,HLA-DMB,C4A,C4A	Adipose_Subcutaneous,Colon_Transverse,Nerve_Tibial,Heart_Atrial_Appendage,Thyroid,Adipose_Visceral_Omentum,Breast_Mammary_Tissue,Artery_Aorta,Lung,Esophagus_Muscularis,Artery_Tibial,Colon_Sigmoid,Whole_Blood,Esophagus_Gastroesophageal_Junction,Heart_Left_Ventricle,Muscle_Skeletal,Esophagus_Gastroesophageal_Junction,Adipose_Subcutaneous,Adipose_Visceral_Omentum,Spleen,Adipose_Subcutaneous,Prostate,Brain_Hypothalamus,Breast_Mammary_Tissue,Esophagus_Mucosa,Artery_Tibial,Skin_Not_Sun_Exposed_Suprapubic,Nerve_Tibial,Whole_Blood,Lung,Esophagus_Muscularis,Esophagus_Gastroesophageal_Junction,Heart_Left_Ventricle,Muscle_Skeletal,Testis,Thyroid,Colon_Sigmoid,Skin_Sun_Exposed_Lower_leg,Cells_Cultured_fibroblasts,Thyroid,Ovary,Spleen,Whole_Blood,Brain_Cortex,Esophagus_Gastroesophageal_Junction,Skin_Sun_Exposed_Lower_leg,Skin_Not_Sun_Exposed_Suprapubic,Adipose_Subcutaneous,Esophagus_Gastroesophageal_Junction,Skin_Not_Sun_Exposed_Suprapubic,Skin_Not_Sun_Exposed_Suprapubic,Adipose_Subcutaneous,Breast_Mammary_Tissue,Heart_Left_Ventricle,Artery_Coronary,Cells_EBV-transformed_lymphocytes,Pancreas,Brain_Cortex,Brain_Nucleus_accumbens_basal_ganglia,Adipose_Visceral_Omentum,Artery_Aorta,Lung,Prostate,Heart_Atrial_Appendage,Artery_Tibial,Colon_Sigmoid,Esophagus_Mucosa,Colon_Transverse,Whole_Blood,Esophagus_Gastroesophageal_Junction,Esophagus_Muscularis,Stomach,Cells_Cultured_fibroblasts,Muscle_Skeletal,Uterus,Thyroid,Skin_Not_Sun_Exposed_Suprapubic,Small_Intestine_Terminal_Ileum,Skin_Sun_Exposed_Lower_leg,Nerve_Tibial,Spleen,Cells_Cultured_fibroblasts,Adipose_Subcutaneous,Esophagus_Muscularis	Not_done	sqtl+eqtl+cadd	TAP1,HLA-DQB1,HLA-DRB9,HLA-DRB5,HLA-DMA,PSMB8-AS1,PSMB8,TAP2,NOTCH4,HLA-DQB1-AS1,CYP21A2,PSMB9,HLA-DMB,C4A
rs2857096	0.3047	upstream	HLA-DMB	0.963	BRD2,HLA-DMA,HLA-DPB1	Brain_Cerebellum,Adipose_Subcutaneous,Cells_Cultured_fibroblasts	Not_done	sqtl+eqtl+cadd	BRD2,HLA-DMA,HLA-DPB1,HLA-DMB
rs189865	0.2921	downstream	HLA-DMA	2.186	HLA-DRB5,HLA-DRB5,HLA-DRB5,COL11A2,BRD2,HLA-DMA,HLA-DMA,TAP2,HLA-DPB1,HLA-DPB2	Nerve_Tibial,Thyroid,Whole_Blood,Skin_Not_Sun_Exposed_Suprapubic,Brain_Cerebellum,Adipose_Subcutaneous,Esophagus_Muscularis,Testis,Cells_Cultured_fibroblasts,Artery_Tibial	Not_done	sqtl+eqtl+cadd	HLA-DRB5,COL11A2,BRD2,HLA-DMA,TAP2,HLA-DPB1,HLA-DPB2
rs909800	0.2971	intron,non_coding	HLA-DPB2	1.741	HLA-DRB1,HLA-DRB9,DAXX,DAXX,HSD17B8,HSD17B8,HSD17B8,HSD17B8,HSD17B8,HLA-DPB1,HLA-DPB2,HLA-DPB2,HLA-DPB2,HLA-DPB2,WDR46,WDR46,HLA-DRB6,HCG24,HCG24,HCG24,HLA-DPA1,TAPBP,TAPBP,TAPBP	Skin_Sun_Exposed_Lower_leg,Whole_Blood,Cells_Cultured_fibroblasts,Artery_Aorta,Artery_Aorta,Thyroid,Heart_Left_Ventricle,Muscle_Skeletal,Nerve_Tibial,Cells_Cultured_fibroblasts,Brain_Cerebellar_Hemisphere,Brain_Hypothalamus,Brain_Cerebellum,Brain_Hippocampus,Lung,Muscle_Skeletal,Whole_Blood,Brain_Cerebellar_Hemisphere,Brain_Nucleus_accumbens_basal_ganglia,Brain_Putamen_basal_ganglia,Cells_Cultured_fibroblasts,Nerve_Tibial,Artery_Aorta,Cells_Cultured_fibroblasts	Not_done	sqtl+eqtl+cadd	HLA-DRB1,HLA-DRB9,DAXX,HSD17B8,HLA-DPB1,HLA-DPB2,WDR46,HLA-DRB6,HCG24,HLA-DPA1,TAPBP
rs9277910	0.1881	intergenic		5.561	CUTA,HSD17B8,COL11A2,COL11A2,COL11A2,COL11A2,HLA-DPB2,HLA-DPB2,HLA-DPB2,HLA-DPB2,HLA-DPB2,HLA-DPB2,HLA-DPB2,HLA-DPB2,HLA-DPB2,HLA-DPB2,HLA-DPB2,HLA-DPB2,HLA-DPB2,HLA-DPB2,HLA-DPB2,HLA-DPB2,HLA-DPB2,HLA-DPB2,HLA-DPB2,RPL32P1,RPL32P1,RPL32P1,RPL32P1,WDR46,WDR46,HCG24,HCG24,HCG24,HCG24,HCG24,HLA-DPA1,HLA-DPA1,HLA-DPA1,TAPBP	Artery_Tibial,Nerve_Tibial,Brain_Caudate_basal_ganglia,Brain_Cerebellar_Hemisphere,Brain_Cerebellum,Muscle_Skeletal,Artery_Aorta,Artery_Tibial,Cells_EBV-transformed_lymphocytes,Brain_Cerebellar_Hemisphere,Breast_Mammary_Tissue,Adipose_Subcutaneous,Esophagus_Muscularis,Brain_Cerebellum,Thyroid,Whole_Blood,Brain_Hypothalamus,Skin_Not_Sun_Exposed_Suprapubic,Colon_Sigmoid,Pituitary,Skin_Sun_Exposed_Lower_leg,Spleen,Lung,Esophagus_Mucosa,Nerve_Tibial,Adipose_Subcutaneous,Skin_Not_Sun_Exposed_Suprapubic,Skin_Sun_Exposed_Lower_leg,Esophagus_Muscularis,Brain_Cerebellar_Hemisphere,Lung,Brain_Putamen_basal_ganglia,Brain_Cerebellum,Brain_Caudate_basal_ganglia,Brain_Nucleus_accumbens_basal_ganglia,Brain_Cerebellar_Hemisphere,Skin_Sun_Exposed_Lower_leg,Testis,Cells_Cultured_fibroblasts,Nerve_Tibial	Not_done	sqtl+eqtl+cadd	CUTA,HSD17B8,COL11A2,HLA-DPB2,RPL32P1,WDR46,HCG24,HLA-DPA1,TAPBP
rs3129205	0.4267	downstream	COL11A2	0.147	HLA-DQB1,DAXX,RING1,RING1,RING1,RING1,HSD17B8,HSD17B8,HSD17B8,HSD17B8,HSD17B8,HSD17B8,HSD17B8,HSD17B8,HSD17B8,HSD17B8,HSD17B8,HSD17B8,HSD17B8,HSD17B8,HSD17B8,HSD17B8,HSD17B8,HLA-DPB1,HLA-DPB2,HLA-DPB2,HLA-DPB2,HLA-DPB2,HLA-DPB2,HLA-DPB2,HLA-DPB2,HLA-DPB2,HLA-DPB2,HLA-DPB2,HLA-DPB2,HLA-DPB2,HLA-DPB2,HLA-DPB2,HLA-DPA1,HLA-DQB2	Muscle_Skeletal,Cells_Cultured_fibroblasts,Brain_Cerebellar_Hemisphere,Heart_Atrial_Appendage,Brain_Cerebellum,Skin_Sun_Exposed_Lower_leg,Adipose_Subcutaneous,Esophagus_Gastroesophageal_Junction,Muscle_Skeletal,Colon_Transverse,Heart_Atrial_Appendage,Skin_Not_Sun_Exposed_Suprapubic,Artery_Aorta,Artery_Tibial,Esophagus_Muscularis,Stomach,Testis,Heart_Left_Ventricle,Nerve_Tibial,Artery_Coronary,Esophagus_Mucosa,Skin_Sun_Exposed_Lower_leg,Brain_Cortex,Cells_Cultured_fibroblasts,Adipose_Subcutaneous,Esophagus_Gastroesophageal_Junction,Adipose_Visceral_Omentum,Artery_Aorta,Esophagus_Muscularis,Brain_Cerebellar_Hemisphere,Skin_Not_Sun_Exposed_Suprapubic,Artery_Tibial,Thyroid,Lung,Whole_Blood,Brain_Cerebellum,Nerve_Tibial,Skin_Sun_Exposed_Lower_leg,Cells_Cultured_fibroblasts,Artery_Tibial	Not_done	sqtl+eqtl+cadd	HLA-DQB1,DAXX,RING1,HSD17B8,HLA-DPB1,HLA-DPB2,HLA-DPA1,HLA-DQB2,COL11A2
rs7759943	0.1514	intergenic		2.861	HSD17B8,HSD17B8,HSD17B8,HSD17B8,HSD17B8,HSD17B8,HSD17B8,HSD17B8,HSD17B8,HSD17B8,HSD17B8,HSD17B8,HSD17B8,HSD17B8,HSD17B8,HSD17B8,HSD17B8,HSD17B8,HSD17B8,HSD17B8,HSD17B8,HSD17B8,HSD17B8,HSD17B8,HSD17B8,HSD17B8,HSD17B8,HSD17B8,HSD17B8,COL11A2,COL11A2,HLA-DPB1,HLA-DPB1,HLA-DPB2,HLA-DPB2,HLA-DPB2,HLA-DPB2,HLA-DPB2,HLA-DPB2,HLA-DPB2,HLA-DPB2,WDR46,WDR46,WDR46,WDR46,HCG24,HLA-DPA1,HLA-DPA3,HLA-DPA3	Adipose_Subcutaneous,Artery_Coronary,Nerve_Tibial,Esophagus_Mucosa,Artery_Aorta,Heart_Atrial_Appendage,Heart_Left_Ventricle,Esophagus_Muscularis,Adipose_Visceral_Omentum,Breast_Mammary_Tissue,Testis,Cells_Cultured_fibroblasts,Colon_Sigmoid,Artery_Tibial,Esophagus_Gastroesophageal_Junction,Skin_Not_Sun_Exposed_Suprapubic,Brain_Nucleus_accumbens_basal_ganglia,Lung,Skin_Sun_Exposed_Lower_leg,Small_Intestine_Terminal_Ileum,Ovary,Pancreas,Muscle_Skeletal,Whole_Blood,Spleen,Colon_Transverse,Pituitary,Thyroid,Stomach,Brain_Cerebellum,Brain_Cerebellar_Hemisphere,Testis,Cells_Cultured_fibroblasts,Adipose_Subcutaneous,Skin_Not_Sun_Exposed_Suprapubic,Adipose_Visceral_Omentum,Brain_Putamen_basal_ganglia,Whole_Blood,Artery_Tibial,Skin_Sun_Exposed_Lower_leg,Lung,Skin_Not_Sun_Exposed_Suprapubic,Artery_Tibial,Artery_Aorta,Thyroid,Brain_Cerebellum,Heart_Atrial_Appendage,Brain_Cerebellar_Hemisphere,Brain_Cerebellum	Not_done	sqtl+eqtl+cadd	HSD17B8,COL11A2,HLA-DPB1,HLA-DPB2,WDR46,HCG24,HLA-DPA1,HLA-DPA3
rs463260	0.4147	regulatory		2014-10-01	BAK1,BAK1,BAK1,BAK1,BAK1,BAK1,DAXX,DAXX,DAXX,DAXX,DAXX,DAXX,DAXX,DAXX,WDR46,WDR46,WDR46,HLA-DPA1,HLA-DPA1,RPS18,RPS18,RPS18,RPS18,RPS18,RPS18,RPS18,RPS18,RPS18,RPS18,RPS18,RPS18,RPS18,RPS18,RPS18,RPS18,RPS18,TAPBP,TAPBP,TAPBP,TAPBP,TAPBP,TAPBP,TAPBP,TAPBP,TAPBP,TAPBP,TAPBP,TAPBP,TAPBP,TAPBP,TAPBP,TAPBP,TAPBP,TAPBP,TAPBP,TAPBP,HCG25,B3GALT4,B3GALT4,B3GALT4,B3GALT4,ZBTB22,ZBTB22,ZBTB22,ZBTB22,ZBTB22,ZBTB22,ZBTB22,ZBTB22,ZBTB22,RGL2,RGL2	Skin_Not_Sun_Exposed_Suprapubic,Skin_Sun_Exposed_Lower_leg,Esophagus_Mucosa,Muscle_Skeletal,Adipose_Subcutaneous,Whole_Blood,Cells_Cultured_fibroblasts,Adrenal_Gland,Spleen,Whole_Blood,Lung,Liver,Esophagus_Mucosa,Artery_Aorta,Testis,Adipose_Subcutaneous,Thyroid,Brain_Cerebellum,Brain_Cerebellar_Hemisphere,Adipose_Subcutaneous,Pituitary,Heart_Atrial_Appendage,Heart_Left_Ventricle,Esophagus_Mucosa,Adipose_Visceral_Omentum,Brain_Cerebellar_Hemisphere,Artery_Tibial,Esophagus_Muscularis,Breast_Mammary_Tissue,Brain_Nucleus_accumbens_basal_ganglia,Whole_Blood,Muscle_Skeletal,Skin_Sun_Exposed_Lower_leg,Colon_Sigmoid,Nerve_Tibial,Thyroid,Brain_Caudate_basal_ganglia,Cells_Cultured_fibroblasts,Brain_Nucleus_accumbens_basal_ganglia,Brain_Hippocampus,Colon_Sigmoid,Adipose_Subcutaneous,Whole_Blood,Thyroid,Skin_Sun_Exposed_Lower_leg,Brain_Amygdala,Esophagus_Mucosa,Lung,Artery_Coronary,Muscle_Skeletal,Artery_Aorta,Artery_Tibial,Breast_Mammary_Tissue,Brain_Cortex,Brain_Putamen_basal_ganglia,Skin_Not_Sun_Exposed_Suprapubic,Brain_Caudate_basal_ganglia,Esophagus_Muscularis,Artery_Tibial,Nerve_Tibial,Breast_Mammary_Tissue,Skin_Sun_Exposed_Lower_leg,Cells_Cultured_fibroblasts,Artery_Tibial,Adipose_Visceral_Omentum,Whole_Blood,Esophagus_Muscularis,Adipose_Subcutaneous,Lung,Skin_Not_Sun_Exposed_Suprapubic,Muscle_Skeletal,Testis	Not_done	sqtl+eqtl+cadd	BAK1,DAXX,WDR46,HLA-DPA1,RPS18,TAPBP,HCG25,B3GALT4,ZBTB22,RGL2
rs3106192	0.356	intergenic		3.554	BAK1,BAK1,BAK1,BAK1,BAK1,BAK1,BAK1,BAK1,DAXX,DAXX,DAXX,DAXX,DAXX,DAXX,COL11A2,HLA-DPB1,HLA-DPB1,WDR46,WDR46,HLA-DPA1,HLA-DPA1,RPS18,RPS18,RPS18,RPS18,TAPBP,TAPBP,TAPBP,TAPBP,TAPBP,TAPBP,TAPBP,TAPBP,TAPBP,TAPBP,TAPBP,TAPBP,TAPBP,TAPBP,ZBTB22,ZBTB22,ZBTB22,ZBTB22,KIFC1	Adipose_Subcutaneous,Adipose_Visceral_Omentum,Muscle_Skeletal,Lung,Stomach,Cells_Cultured_fibroblasts,Whole_Blood,Nerve_Tibial,Lung,Thyroid,Artery_Aorta,Esophagus_Mucosa,Liver,Cells_Cultured_fibroblasts,Thyroid,Artery_Tibial,Cells_Cultured_fibroblasts,Esophagus_Mucosa,Testis,Brain_Cerebellum,Brain_Cerebellar_Hemisphere,Adipose_Subcutaneous,Muscle_Skeletal,Whole_Blood,Skin_Sun_Exposed_Lower_leg,Colon_Sigmoid,Adipose_Subcutaneous,Cells_Cultured_fibroblasts,Muscle_Skeletal,Skin_Sun_Exposed_Lower_leg,Artery_Aorta,Esophagus_Gastroesophageal_Junction,Skin_Not_Sun_Exposed_Suprapubic,Breast_Mammary_Tissue,Artery_Tibial,Esophagus_Muscularis,Artery_Coronary,Esophagus_Mucosa,Thyroid,Whole_Blood,Adipose_Subcutaneous,Skin_Not_Sun_Exposed_Suprapubic,Skin_Sun_Exposed_Lower_leg,Prostate	Not_done	sqtl+eqtl+cadd	BAK1,DAXX,COL11A2,HLA-DPB1,WDR46,HLA-DPA1,RPS18,TAPBP,ZBTB22,KIFC1
rs9380376	0.3576	regulatory		0.365	BAK1,BAK1,BAK1,BAK1,BAK1,BAK1,BAK1,BAK1,BAK1,BAK1,MLN,ITPR3,ITPR3,ITPR3,ITPR3,ITPR3,ITPR3,ITPR3,ITPR3,UQCC2,UQCC2,UQCC2,UQCC2,UQCC2,UQCC2,UQCC2,UQCC2,UQCC2,UQCC2,UQCC2,IP6K3,LEMD2,LEMD2,LEMD2,LEMD2,LEMD2,LEMD2,LEMD2,LEMD2,LEMD2,LEMD2,LEMD2,RPS18,RPS18	Adipose_Subcutaneous,Esophagus_Muscularis,Skin_Not_Sun_Exposed_Suprapubic,Adipose_Visceral_Omentum,Artery_Tibial,Colon_Sigmoid,Muscle_Skeletal,Skin_Sun_Exposed_Lower_leg,Whole_Blood,Esophagus_Mucosa,Testis,Esophagus_Mucosa,Skin_Sun_Exposed_Lower_leg,Pancreas,Colon_Transverse,Nerve_Tibial,Whole_Blood,Testis,Skin_Not_Sun_Exposed_Suprapubic,Cells_Cultured_fibroblasts,Esophagus_Mucosa,Cells_EBV-transformed_lymphocytes,Adipose_Subcutaneous,Muscle_Skeletal,Spleen,Testis,Skin_Not_Sun_Exposed_Suprapubic,Pancreas,Thyroid,Lung,Skin_Not_Sun_Exposed_Suprapubic,Muscle_Skeletal,Artery_Tibial,Heart_Atrial_Appendage,Cells_Cultured_fibroblasts,Colon_Transverse,Testis,Skin_Sun_Exposed_Lower_leg,Skin_Not_Sun_Exposed_Suprapubic,Esophagus_Mucosa,Liver,Adipose_Subcutaneous,Esophagus_Muscularis,Colon_Transverse	Not_done	sqtl+eqtl+cadd	BAK1,MLN,ITPR3,UQCC2,IP6K3,LEMD2,RPS18
rs2281820	0.3684	missense	MLN	1935-10-01	BAK1,BAK1,BAK1,BAK1,BAK1,BAK1,MLN,CUTA,UQCC2,UQCC2,UQCC2,UQCC2,UQCC2,UQCC2,UQCC2,UQCC2,UQCC2,UQCC2,UQCC2,UQCC2,UQCC2,UQCC2,UQCC2,IP6K3,IP6K3,IP6K3,IP6K3,IP6K3,IP6K3,IP6K3,LEMD2,LEMD2,LEMD2,LEMD2,LEMD2,LEMD2,LEMD2,LEMD2,LEMD2,LEMD2,LEMD2,LEMD2,LEMD2,LEMD2,LEMD2,LEMD2,LEMD2,LEMD2,LEMD2,LEMD2,LEMD2,LEMD2,LEMD2,LEMD2,LEMD2,LEMD2,LEMD2,LEMD2,LEMD2,LEMD2,LEMD2,LEMD2,LEMD2,LEMD2,LEMD2	Esophagus_Gastroesophageal_Junction,Muscle_Skeletal,Skin_Sun_Exposed_Lower_leg,Esophagus_Mucosa,Thyroid,Skin_Not_Sun_Exposed_Suprapubic,Testis,Nerve_Tibial,Adipose_Subcutaneous,Spleen,Muscle_Skeletal,Pancreas,Esophagus_Mucosa,Lung,Breast_Mammary_Tissue,Skin_Sun_Exposed_Lower_leg,Cells_Cultured_fibroblasts,Brain_Caudate_basal_ganglia,Esophagus_Muscularis,Colon_Transverse,Skin_Not_Sun_Exposed_Suprapubic,Thyroid,Testis,Artery_Aorta,Skin_Sun_Exposed_Lower_leg,Esophagus_Muscularis,Nerve_Tibial,Artery_Tibial,Thyroid,Colon_Sigmoid,Adipose_Subcutaneous,Brain_Anterior_cingulate_cortex_BA24,Brain_Cerebellum,Brain_Cortex,Adrenal_Gland,Brain_Hypothalamus,Brain_Nucleus_accumbens_basal_ganglia,Artery_Aorta,Brain_Caudate_basal_ganglia,Colon_Sigmoid,Artery_Tibial,Cells_Cultured_fibroblasts,Brain_Putamen_basal_ganglia,Adipose_Visceral_Omentum,Muscle_Skeletal,Colon_Transverse,Heart_Atrial_Appendage,Artery_Coronary,Breast_Mammary_Tissue,Skin_Sun_Exposed_Lower_leg,Lung,Heart_Left_Ventricle,Liver,Esophagus_Muscularis,Pancreas,Esophagus_Mucosa,Brain_Frontal_Cortex_BA9,Esophagus_Gastroesophageal_Junction,Brain_Cerebellar_Hemisphere,Pituitary,Nerve_Tibial,Stomach,Skin_Not_Sun_Exposed_Suprapubic,Prostate,Thyroid	Not_done	coding	MLN
rs9394215	0.4309	intergenic		0.395	UHRF1BP1,UHRF1BP1,UHRF1BP1,UHRF1BP1,UHRF1BP1,UHRF1BP1,UHRF1BP1,UHRF1BP1,UHRF1BP1,RPS10,RPS10,RPS10,RPS10,RPS10,RPS10,,NUDT3,NUDT3	Adipose_Subcutaneous,Esophagus_Mucosa,Liver,Cells_Cultured_fibroblasts,Artery_Tibial,Muscle_Skeletal,Nerve_Tibial,Whole_Blood,Skin_Not_Sun_Exposed_Suprapubic,Adipose_Subcutaneous,Skin_Not_Sun_Exposed_Suprapubic,Esophagus_Mucosa,Skin_Sun_Exposed_Lower_leg,Cells_Cultured_fibroblasts,Muscle_Skeletal,Skin_Sun_Exposed_Lower_leg,Cells_Cultured_fibroblasts,Muscle_Skeletal	Not_done	sqtl+eqtl+cadd	UHRF1BP1,RPS10,,NUDT3
rs76353498	0.01657	regulatory		0.232	SNRPC,RPS10,RPS10,TCP11,ILRUN,ILRUN,ILRUN,,	Skin_Not_Sun_Exposed_Suprapubic,Muscle_Skeletal,Skin_Not_Sun_Exposed_Suprapubic,Testis,Nerve_Tibial,Skin_Sun_Exposed_Lower_leg,Skin_Not_Sun_Exposed_Suprapubic,Nerve_Tibial,Skin_Sun_Exposed_Lower_leg	Not_done	sqtl+eqtl+cadd	SNRPC,RPS10,TCP11,ILRUN
rs11755393	0.4677	missense	UHRF1BP1	2024-05-20	TAF11,TAF11,UHRF1BP1,UHRF1BP1,UHRF1BP1,UHRF1BP1,UHRF1BP1,UHRF1BP1,UHRF1BP1,UHRF1BP1,UHRF1BP1,UHRF1BP1,UHRF1BP1,UHRF1BP1,UHRF1BP1,UHRF1BP1,UHRF1BP1,UHRF1BP1,UHRF1BP1,UHRF1BP1,UHRF1BP1,UHRF1BP1,UHRF1BP1,UHRF1BP1,UHRF1BP1,UHRF1BP1,UHRF1BP1,UHRF1BP1,UHRF1BP1,UHRF1BP1,UHRF1BP1,UHRF1BP1,UHRF1BP1,UHRF1BP1,UHRF1BP1,UHRF1BP1,UHRF1BP1,UHRF1BP1,UHRF1BP1,UHRF1BP1,UHRF1BP1,UHRF1BP1,UHRF1BP1,UHRF1BP1,UHRF1BP1,UHRF1BP1,UHRF1BP1,UHRF1BP1,UHRF1BP1,UHRF1BP1,FANCE,SNRPC,SNRPC,SNRPC,SNRPC,SNRPC,SNRPC,SNRPC,SNRPC,SNRPC,SNRPC,SNRPC,SNRPC,SNRPC,SNRPC,SNRPC,SNRPC,SNRPC,SNRPC,SNRPC,SNRPC,SNRPC,SNRPC,SNRPC,SNRPC,SNRPC,SNRPC,SNRPC,SNRPC,SNRPC,SNRPC,SNRPC,SNRPC,SNRPC,SNRPC,SNRPC,SNRPC,RPS10,ILRUN,ILRUN,ILRUN,ILRUN-AS1,ILRUN-AS1	Muscle_Skeletal,Thyroid,Adipose_Visceral_Omentum,Adipose_Subcutaneous,Artery_Aorta,Brain_Cerebellar_Hemisphere,Brain_Frontal_Cortex_BA9,Adrenal_Gland,Brain_Cortex,Brain_Anterior_cingulate_cortex_BA24,Brain_Hypothalamus,Brain_Caudate_basal_ganglia,Brain_Hippocampus,Colon_Transverse,Artery_Tibial,Brain_Cerebellum,Artery_Coronary,Esophagus_Mucosa,Cells_EBV-transformed_lymphocytes,Esophagus_Muscularis,Colon_Sigmoid,Cells_Cultured_fibroblasts,Liver,Heart_Left_Ventricle,Brain_Spinal_cord_cervical_c-1,Brain_Nucleus_accumbens_basal_ganglia,Minor_Salivary_Gland,Breast_Mammary_Tissue,Vagina,Brain_Substantia_nigra,Heart_Atrial_Appendage,Skin_Sun_Exposed_Lower_leg,Small_Intestine_Terminal_Ileum,Kidney_Cortex,Nerve_Tibial,Ovary,Brain_Putamen_basal_ganglia,Esophagus_Gastroesophageal_Junction,Pancreas,Pituitary,Prostate,Uterus,Brain_Amygdala,Muscle_Skeletal,Stomach,Spleen,Thyroid,Whole_Blood,Lung,Skin_Not_Sun_Exposed_Suprapubic,Brain_Caudate_basal_ganglia,Adipose_Subcutaneous,Brain_Hypothalamus,Brain_Nucleus_accumbens_basal_ganglia,Adrenal_Gland,Brain_Putamen_basal_ganglia,Adipose_Visceral_Omentum,Pancreas,Brain_Cortex,Artery_Tibial,Artery_Aorta,Brain_Amygdala,Brain_Hippocampus,Brain_Anterior_cingulate_cortex_BA24,Heart_Left_Ventricle,Brain_Caudate_basal_ganglia,Nerve_Tibial,Colon_Transverse,Breast_Mammary_Tissue,Brain_Cerebellum,Thyroid,Esophagus_Mucosa,Skin_Sun_Exposed_Lower_leg,Brain_Frontal_Cortex_BA9,Skin_Not_Sun_Exposed_Suprapubic,Cells_Cultured_fibroblasts,Liver,Stomach,Colon_Sigmoid,Lung,Minor_Salivary_Gland,Muscle_Skeletal,Esophagus_Gastroesophageal_Junction,Heart_Atrial_Appendage,Esophagus_Muscularis,Testis,Whole_Blood,Cells_Cultured_fibroblasts,Nerve_Tibial,Pancreas,Muscle_Skeletal,Adipose_Subcutaneous,Muscle_Skeletal	Not_done	coding	UHRF1BP1
rs10458078	0.2334	intergenic		7.136	PXDC1,,	Testis,Nerve_Tibial,Testis	Not_done	sqtl+eqtl+cadd	PXDC1
rs259683	0.3776	intron	ZFAND3	1.012	ZFAND3,ZFAND3,BTBD9,BTBD9,BTBD9,BTBD9,BTBD9,BTBD9,BTBD9,BTBD9	Skin_Not_Sun_Exposed_Suprapubic,Skin_Sun_Exposed_Lower_leg,Adipose_Subcutaneous,Cells_Cultured_fibroblasts,Esophagus_Gastroesophageal_Junction,Esophagus_Mucosa,Heart_Left_Ventricle,Muscle_Skeletal,Nerve_Tibial,Skin_Sun_Exposed_Lower_leg	Not_done	sqtl+eqtl+cadd	ZFAND3,BTBD9
rs12196879	0.4263	intron	BTBD9	0.874	BTBD9,BTBD9,BTBD9,BTBD9,BTBD9,BTBD9,BTBD9,BTBD9,BTBD9,BTBD9,BTBD9,BTBD9,BTBD9,BTBD9,BTBD9,BTBD9,BTBD9,BTBD9,BTBD9,BTBD9,BTBD9,BTBD9,BTBD9,BTBD9	Adipose_Subcutaneous,Adipose_Visceral_Omentum,Artery_Aorta,Artery_Coronary,Artery_Tibial,Brain_Caudate_basal_ganglia,Brain_Cortex,Breast_Mammary_Tissue,Cells_Cultured_fibroblasts,Colon_Sigmoid,Colon_Transverse,Esophagus_Gastroesophageal_Junction,Esophagus_Mucosa,Esophagus_Muscularis,Heart_Atrial_Appendage,Heart_Left_Ventricle,Lung,Muscle_Skeletal,Nerve_Tibial,Skin_Not_Sun_Exposed_Suprapubic,Skin_Sun_Exposed_Lower_leg,Testis,Thyroid,Whole_Blood	Not_done	sqtl+eqtl+cadd	BTBD9
rs10947789	0.1673	regulatory		8.502	DNAH8,KCNK5,KCNK5	Skin_Not_Sun_Exposed_Suprapubic,Adipose_Subcutaneous,Nerve_Tibial	Not_done	sqtl+eqtl+cadd	DNAH8,KCNK5
rs12661968	0.1735	downstream		1936-08-01	BYSL,,MED20,MED20,MED20,MED20,MED20,MED20,MED20,MED20,FRS3,USP49,TOMM6,PRICKLE4	Cells_Cultured_fibroblasts,Cells_Cultured_fibroblasts,Artery_Tibial,Muscle_Skeletal,Esophagus_Muscularis,Colon_Transverse,Esophagus_Gastroesophageal_Junction,Nerve_Tibial,Heart_Atrial_Appendage,Heart_Left_Ventricle,Pituitary,Thyroid,Skin_Sun_Exposed_Lower_leg,Esophagus_Muscularis	Not_done	sqtl+eqtl+cadd	BYSL,,MED20,FRS3,USP49,TOMM6,PRICKLE4
rs2185631	0.3936	intron	ABCC10	2.272	ABCC10,ABCC10,ABCC10,ABCC10,ABCC10,SLC22A7,CRIP3,DLK2,DLK2	Brain_Cerebellum,Colon_Transverse,Skin_Sun_Exposed_Lower_leg,Nerve_Tibial,Skin_Not_Sun_Exposed_Suprapubic,Testis,Heart_Left_Ventricle,Heart_Left_Ventricle,Whole_Blood	Not_done	sqtl+eqtl+cadd	ABCC10,SLC22A7,CRIP3,DLK2
rs56110355	0.2702	intergenic		0.795	KU-MEL-3,KU-MEL-3	Skin_Not_Sun_Exposed_Suprapubic,Skin_Sun_Exposed_Lower_leg	Not_done	sqtl+eqtl+cadd	KU-MEL-3
rs1923313	0.2758	intergenic		0.689	KU-MEL-3,KU-MEL-3	Skin_Not_Sun_Exposed_Suprapubic,Skin_Sun_Exposed_Lower_leg	Not_done	sqtl+eqtl+cadd	KU-MEL-3
rs2091460	0.1721	intron,non_coding		2.154	RCAN2,TDRD6	Thyroid,Lung	Not_done	sqtl+eqtl+cadd	RCAN2,TDRD6
rs1016835	0.2646	splice,missense	DSP	2024-07-23	RIOK1	Artery_Tibial	Not_done	coding	DSP
rs12194642	0.3864	intergenic		2.316	IRAK1BP1,IRAK1BP1,IRAK1BP1,IRAK1BP1,IRAK1BP1,IRAK1BP1,IRAK1BP1,IRAK1BP1,IRAK1BP1,IRAK1BP1,IRAK1BP1,IRAK1BP1,IRAK1BP1,IRAK1BP1,IRAK1BP1,IRAK1BP1,IRAK1BP1,IRAK1BP1,IRAK1BP1,IRAK1BP1,IRAK1BP1,IRAK1BP1,IRAK1BP1,IRAK1BP1,IRAK1BP1,IRAK1BP1,IRAK1BP1,IRAK1BP1,IRAK1BP1,IRAK1BP1,IRAK1BP1,IRAK1BP1,IRAK1BP1,IRAK1BP1,PHIP,PHIP,PHIP,PHIP,PHIP,PHIP,PHIP,PHIP,PHIP	Adipose_Subcutaneous,Adipose_Visceral_Omentum,Adrenal_Gland,Artery_Aorta,Artery_Coronary,Artery_Tibial,Heart_Atrial_Appendage,Brain_Cerebellar_Hemisphere,Brain_Cerebellum,Brain_Hypothalamus,Breast_Mammary_Tissue,Cells_Cultured_fibroblasts,Colon_Sigmoid,Colon_Transverse,Ovary,Esophagus_Gastroesophageal_Junction,Esophagus_Mucosa,Esophagus_Muscularis,Skin_Not_Sun_Exposed_Suprapubic,Skin_Sun_Exposed_Lower_leg,Heart_Left_Ventricle,Liver,Lung,Muscle_Skeletal,Testis,Nerve_Tibial,Thyroid,Spleen,Pancreas,Pituitary,Prostate,Stomach,Whole_Blood,Small_Intestine_Terminal_Ileum,Colon_Transverse,Esophagus_Muscularis,Artery_Tibial,Skin_Sun_Exposed_Lower_leg,Testis,Nerve_Tibial,Thyroid,Muscle_Skeletal,Whole_Blood	Not_done	sqtl+eqtl+cadd	IRAK1BP1,PHIP
rs956550	0.2053	intergenic		1953-02-01	IRAK1BP1,IRAK1BP1,IRAK1BP1,IRAK1BP1,IRAK1BP1,IRAK1BP1,IRAK1BP1,IRAK1BP1,IRAK1BP1,IRAK1BP1,IRAK1BP1,IRAK1BP1,IRAK1BP1,IRAK1BP1,IRAK1BP1,IRAK1BP1,IRAK1BP1,IRAK1BP1,IRAK1BP1,IRAK1BP1,IRAK1BP1,IRAK1BP1,IRAK1BP1,IRAK1BP1,IRAK1BP1,IRAK1BP1,IRAK1BP1,IRAK1BP1,IRAK1BP1,IRAK1BP1,IRAK1BP1,IRAK1BP1,PHIP,PHIP,PHIP,PHIP,PHIP	Adipose_Subcutaneous,Colon_Transverse,Adipose_Visceral_Omentum,Adrenal_Gland,Artery_Aorta,Artery_Tibial,Heart_Left_Ventricle,Brain_Caudate_basal_ganglia,Brain_Cerebellar_Hemisphere,Brain_Cerebellum,Breast_Mammary_Tissue,Cells_Cultured_fibroblasts,Cells_EBV-transformed_lymphocytes,Colon_Sigmoid,Skin_Not_Sun_Exposed_Suprapubic,Esophagus_Gastroesophageal_Junction,Esophagus_Mucosa,Esophagus_Muscularis,Heart_Atrial_Appendage,Testis,Lung,Pancreas,Minor_Salivary_Gland,Muscle_Skeletal,Nerve_Tibial,Small_Intestine_Terminal_Ileum,Pituitary,Stomach,Skin_Sun_Exposed_Lower_leg,Thyroid,Spleen,Whole_Blood,Artery_Tibial,Lung,Thyroid,Adipose_Subcutaneous,Whole_Blood	Not_done	sqtl+eqtl+cadd	IRAK1BP1,PHIP
rs17529111	0.1735	intergenic		3.055	TENT5A	Skin_Not_Sun_Exposed_Suprapubic	Not_done	sqtl+eqtl+cadd	TENT5A
rs17530068	0.1755	intergenic		4.329	TENT5A	Skin_Not_Sun_Exposed_Suprapubic	Not_done	sqtl+eqtl+cadd	TENT5A
rs485276	0.2043	intron,non_coding		0.694	PKMP3	Colon_Sigmoid	Not_done	sqtl+eqtl+cadd	PKMP3
rs1610330	0.2806	intergenic		0.782	SMIM8,SMIM8,SMIM8,SMIM8,SMIM8,SLC35A1,SLC35A1,SLC35A1,SLC35A1,SLC35A1,ZNF292,C6orf163,C6orf163,C6orf163,C6orf163,C6orf163,C6orf163,C6orf163,C6orf163,C6orf163,C6orf163,C6orf163,C6orf163,C6orf163,C6orf163,C6orf163,C6orf163,C6orf163,RN7SKP209,,,,,CFAP206,CFAP206,CFAP206	Esophagus_Mucosa,Colon_Transverse,Testis,Cells_Cultured_fibroblasts,Nerve_Tibial,Esophagus_Muscularis,Whole_Blood,Cells_EBV-transformed_lymphocytes,Esophagus_Mucosa,Cells_Cultured_fibroblasts,Nerve_Tibial,Adipose_Subcutaneous,Breast_Mammary_Tissue,Adipose_Visceral_Omentum,Artery_Aorta,Artery_Tibial,Esophagus_Muscularis,Lung,Muscle_Skeletal,Cells_Cultured_fibroblasts,Whole_Blood,Spleen,Esophagus_Mucosa,Nerve_Tibial,Thyroid,Skin_Sun_Exposed_Lower_leg,Vagina,Skin_Not_Sun_Exposed_Suprapubic,Pituitary,Esophagus_Gastroesophageal_Junction,Colon_Sigmoid,Nerve_Tibial,Cells_Cultured_fibroblasts,Adipose_Subcutaneous,Muscle_Skeletal,Nerve_Tibial	Not_done	sqtl+eqtl+cadd	SMIM8,SLC35A1,ZNF292,C6orf163,RN7SKP209,,CFAP206
rs4707358	0.3151	regulatory		2024-09-13	SMIM8,SMIM8,SMIM8,SMIM8,SMIM8,SMIM8,SMIM8,SMIM8,SMIM8,SMIM8,RARS2,RARS2,GJB7,SLC35A1,SLC35A1,SLC35A1,SLC35A1,SLC35A1,SLC35A1,SLC35A1,SLC35A1,SLC35A1,SLC35A1,SLC35A1,ZNF292,ZNF292,ZNF292,ZNF292,ZNF292,ZNF292,C6orf163,C6orf163,C6orf163,C6orf163,C6orf163,C6orf163,C6orf163,C6orf163,C6orf163,,,,CFAP206,CFAP206,CFAP206	Whole_Blood,Artery_Tibial,Brain_Cortex,Brain_Cerebellar_Hemisphere,Thyroid,Artery_Aorta,Brain_Frontal_Cortex_BA9,Muscle_Skeletal,Pituitary,Cells_Cultured_fibroblasts,Nerve_Tibial,Muscle_Skeletal,Pituitary,Artery_Tibial,Cells_EBV-transformed_lymphocytes,Esophagus_Gastroesophageal_Junction,Muscle_Skeletal,Colon_Sigmoid,Esophagus_Mucosa,Artery_Aorta,Esophagus_Muscularis,Thyroid,Cells_Cultured_fibroblasts,Whole_Blood,Whole_Blood,Artery_Aorta,Nerve_Tibial,Brain_Cerebellum,Esophagus_Muscularis,Pituitary,Adipose_Visceral_Omentum,Muscle_Skeletal,Cells_EBV-transformed_lymphocytes,Lung,Thyroid,Brain_Cerebellar_Hemisphere,Artery_Tibial,Brain_Hypothalamus,Esophagus_Mucosa,Nerve_Tibial,Esophagus_Gastroesophageal_Junction,Cells_Cultured_fibroblasts,Adipose_Subcutaneous,Brain_Putamen_basal_ganglia,Heart_Atrial_Appendage	Not_done	sqtl+eqtl+cadd	SMIM8,RARS2,GJB7,SLC35A1,ZNF292,C6orf163,,CFAP206
rs9321025	0.3377	intron,non_coding		2.354	BDH2P1	Esophagus_Gastroesophageal_Junction	Not_done	sqtl+eqtl+cadd	BDH2P1
rs1799806	0.2694	regulatory		19.69	STAG3,STAG3,STAG3,TRIP6,TRIP6,TRIP6,TRIP6,TRIP6,TRIP6,TRIP6,TRIP6,TRIP6,TRIP6,TRIP6,TRIP6,TRIP6,TRIP6,TRIP6,TRIP6,TRIP6,TRIP6,TRIP6,TRIP6,TRIP6,ACHE,ACHE,ACHE,ACHE,ACHE,ACHE,ACHE,ACHE,ACHE,ACHE,TFR2,MOSPD3,SLC12A9,SLC12A9,SLC12A9,SLC12A9,SLC12A9,SLC12A9,SLC12A9,SLC12A9,SLC12A9,SLC12A9,SLC12A9,SLC12A9,SLC12A9,SLC12A9,SLC12A9,GIGYF1,GIGYF1,GIGYF1,GIGYF1,GIGYF1,GIGYF1,GIGYF1,GIGYF1,GIGYF1,GIGYF1,GIGYF1,GIGYF1,GIGYF1,GIGYF1,GIGYF1,GIGYF1,GIGYF1,GIGYF1,GIGYF1,GIGYF1,GIGYF1,GIGYF1,GIGYF1,GIGYF1,GIGYF1,GIGYF1,GIGYF1,GIGYF1,ZAN,ZAN,MUC3A,UFSP1,UFSP1,UFSP1,UFSP1,UFSP1,UFSP1,UFSP1,UFSP1,UFSP1,UFSP1,UFSP1,UFSP1,UFSP1,UFSP1,UFSP1,UFSP1,UFSP1,UFSP1,UFSP1,UFSP1,UFSP1,UFSP1,EPHB4,EPHB4,EPHB4,EPHB4,PVRIG,PVRIG,AP4M1,	Brain_Cortex,Brain_Cerebellum,Brain_Caudate_basal_ganglia,Colon_Sigmoid,Adipose_Subcutaneous,Adipose_Visceral_Omentum,Prostate,Artery_Tibial,Esophagus_Gastroesophageal_Junction,Artery_Aorta,Colon_Transverse,Lung,Heart_Atrial_Appendage,Muscle_Skeletal,Esophagus_Mucosa,Nerve_Tibial,Heart_Left_Ventricle,Cells_Cultured_fibroblasts,Stomach,Esophagus_Muscularis,Pancreas,Skin_Sun_Exposed_Lower_leg,Skin_Not_Sun_Exposed_Suprapubic,Thyroid,Esophagus_Mucosa,Pituitary,Liver,Adipose_Subcutaneous,Nerve_Tibial,Heart_Atrial_Appendage,Artery_Aorta,Skin_Sun_Exposed_Lower_leg,Thyroid,Artery_Tibial,Skin_Not_Sun_Exposed_Suprapubic,Whole_Blood,Skin_Not_Sun_Exposed_Suprapubic,Brain_Cerebellum,Skin_Sun_Exposed_Lower_leg,Brain_Putamen_basal_ganglia,Brain_Nucleus_accumbens_basal_ganglia,Adipose_Subcutaneous,Brain_Caudate_basal_ganglia,Brain_Cerebellar_Hemisphere,Artery_Aorta,Thyroid,Lung,Pituitary,Nerve_Tibial,Esophagus_Mucosa,Brain_Cortex,Adipose_Subcutaneous,Artery_Coronary,Artery_Tibial,Heart_Atrial_Appendage,Brain_Putamen_basal_ganglia,Whole_Blood,Adipose_Visceral_Omentum,Esophagus_Mucosa,Nerve_Tibial,Artery_Aorta,Skin_Not_Sun_Exposed_Suprapubic,Colon_Sigmoid,Thyroid,Esophagus_Muscularis,Brain_Nucleus_accumbens_basal_ganglia,Skin_Sun_Exposed_Lower_leg,Pituitary,Esophagus_Gastroesophageal_Junction,Cells_Cultured_fibroblasts,Breast_Mammary_Tissue,Heart_Left_Ventricle,Stomach,Lung,Testis,Pancreas,Muscle_Skeletal,Colon_Transverse,Ovary,Skin_Not_Sun_Exposed_Suprapubic,Testis,Liver,Artery_Aorta,Heart_Atrial_Appendage,Esophagus_Mucosa,Breast_Mammary_Tissue,Brain_Nucleus_accumbens_basal_ganglia,Adipose_Visceral_Omentum,Esophagus_Gastroesophageal_Junction,Nerve_Tibial,Muscle_Skeletal,Colon_Transverse,Pituitary,Skin_Sun_Exposed_Lower_leg,Spleen,Adipose_Subcutaneous,Heart_Left_Ventricle,Esophagus_Muscularis,Prostate,Colon_Sigmoid,Skin_Not_Sun_Exposed_Suprapubic,Whole_Blood,Artery_Tibial,Thyroid,Adipose_Subcutaneous,Esophagus_Mucosa,Muscle_Skeletal,Whole_Blood,Muscle_Skeletal,Brain_Caudate_basal_ganglia,Cells_Cultured_fibroblasts,Liver	Not_done	sqtl+eqtl+cadd	STAG3,TRIP6,ACHE,TFR2,MOSPD3,SLC12A9,GIGYF1,ZAN,MUC3A,UFSP1,EPHB4,PVRIG,AP4M1
rs13235469	0.3538	intergenic		0.9	SYPL1,	Esophagus_Mucosa,Brain_Cerebellar_Hemisphere	Not_done	sqtl+eqtl+cadd	SYPL1
rs10953541	0.1198	intron	BCAP29	1.688	BCAP29,BCAP29,BCAP29,BCAP29,BCAP29,BCAP29,BCAP29,BCAP29,BCAP29,BCAP29,HBP1,HBP1	Artery_Tibial,Brain_Caudate_basal_ganglia,Brain_Cortex,Brain_Putamen_basal_ganglia,Breast_Mammary_Tissue,Heart_Atrial_Appendage,Lung,Nerve_Tibial,Skin_Not_Sun_Exposed_Suprapubic,Skin_Sun_Exposed_Lower_leg,Skin_Sun_Exposed_Lower_leg,Testis	Not_done	sqtl+eqtl+cadd	BCAP29,HBP1
rs7783301	0.2853	intergenic		3.785	SLC26A3,SLC26A3,DLD,DLD,DLD,DLD,DLD,DLD,DLD,DLD,DLD,DLD,DLD,DLD,DLD,DLD,DLD,DLD,DLD,CBLL1,CBLL1,	Liver,Thyroid,Brain_Anterior_cingulate_cortex_BA24,Brain_Caudate_basal_ganglia,Brain_Frontal_Cortex_BA9,Brain_Cerebellar_Hemisphere,Brain_Cerebellum,Brain_Cortex,Cells_Cultured_fibroblasts,Brain_Hypothalamus,Brain_Nucleus_accumbens_basal_ganglia,Brain_Putamen_basal_ganglia,Nerve_Tibial,Colon_Transverse,Muscle_Skeletal,Testis,Pituitary,Skin_Not_Sun_Exposed_Suprapubic,Thyroid,Thyroid,Skin_Not_Sun_Exposed_Suprapubic,Brain_Caudate_basal_ganglia	Not_done	sqtl+eqtl+cadd	SLC26A3,DLD,CBLL1
rs419031	0.3618	regulatory		2.209	THAP5,THAP5	Cells_Cultured_fibroblasts,Muscle_Skeletal	Not_done	sqtl+eqtl+cadd	THAP5
rs40900	0.2192	regulatory		6.781	NRCAM,NRCAM,NRCAM,PNPLA8,PNPLA8,THAP5,THAP5,THAP5,THAP5,THAP5,THAP5,THAP5,THAP5,THAP5,THAP5,THAP5,THAP5,THAP5,THAP5,THAP5,THAP5,THAP5,THAP5,THAP5,THAP5,THAP5,THAP5,THAP5,THAP5,THAP5,THAP5,THAP5,THAP5,THAP5,THAP5,THAP5,THAP5,THAP5,THAP5,THAP5,THAP5,THAP5,THAP5,THAP5,THAP5,THAP5,THAP5	Adipose_Visceral_Omentum,Artery_Aorta,Brain_Cerebellum,Skin_Not_Sun_Exposed_Suprapubic,Skin_Sun_Exposed_Lower_leg,Adipose_Subcutaneous,Brain_Cortex,Adipose_Visceral_Omentum,Adrenal_Gland,Brain_Hypothalamus,Artery_Aorta,Artery_Coronary,Artery_Tibial,Brain_Amygdala,Brain_Anterior_cingulate_cortex_BA24,Brain_Caudate_basal_ganglia,Brain_Cerebellar_Hemisphere,Colon_Transverse,Brain_Cerebellum,Esophagus_Mucosa,Brain_Frontal_Cortex_BA9,Brain_Hippocampus,Heart_Left_Ventricle,Brain_Nucleus_accumbens_basal_ganglia,Brain_Putamen_basal_ganglia,Brain_Spinal_cord_cervical_c-1,Breast_Mammary_Tissue,Cells_Cultured_fibroblasts,Cells_EBV-transformed_lymphocytes,Colon_Sigmoid,Prostate,Esophagus_Gastroesophageal_Junction,Lung,Esophagus_Muscularis,Heart_Atrial_Appendage,Stomach,Ovary,Minor_Salivary_Gland,Muscle_Skeletal,Nerve_Tibial,Pancreas,Pituitary,Spleen,Thyroid,Small_Intestine_Terminal_Ileum,Whole_Blood,Uterus	Not_done	sqtl+eqtl+cadd	NRCAM,PNPLA8,THAP5
rs10247824	0.1959	intergenic		0.858	LINC02476	Ovary	Not_done	sqtl+eqtl+cadd	LINC02476
rs646753	0.2019	intergenic		0.569	WASL,HYAL4,HYAL4,HYAL4,ASB15,ASB15,WASL-DT,WASL-DT,WASL-DT,WASL-DT,WASL-DT	Pancreas,Lung,Nerve_Tibial,Thyroid,Muscle_Skeletal,Heart_Atrial_Appendage,Brain_Cerebellum,Brain_Putamen_basal_ganglia,Esophagus_Mucosa,Nerve_Tibial,Muscle_Skeletal	Not_done	sqtl+eqtl+cadd	WASL,HYAL4,ASB15,WASL-DT
rs11971186	0.3444	intron	GRM8	3.357	GRM8	Thyroid	Not_done	sqtl+eqtl+cadd	GRM8
rs2708659	0.2933	intron	SCIN	4.024	SCIN,SCIN	Colon_Sigmoid,Nerve_Tibial	Not_done	sqtl+eqtl+cadd	SCIN
rs2228075	0.2776	synonymous	IMPDH1	0.983	IMPDH1,IMPDH1,IMPDH1,IMPDH1,IMPDH1,METTL2B,,,,,,,,,,,,,,,,,,,,,,,,,,,,,,,,,,,,,,,,,,,,,,,,,,,,,,,,,,,,,,,,,,,,,,,,,,,,,,,,,,,,,,,,,,,,,,,,,,,,,,,,,,,,,,,,,,,,,,,,,,,,,,,,,,,,,,,,,,,,,CICP14,CICP14,CICP14,CICP14,CICP14,CICP14,CICP14,CICP14,CICP14,CICP14,CICP14,CICP14,CICP14,CICP14,CICP14,CICP14,CICP14,CICP14,CICP14,CICP14,CICP14,CICP14,CICP14,CICP14,CICP14,CICP14,CICP14,CICP14,CICP14,CICP14,,,,,,,,,,,,,,,,,,,,,,,,,	Adipose_Subcutaneous,Breast_Mammary_Tissue,Testis,Adipose_Visceral_Omentum,Skin_Not_Sun_Exposed_Suprapubic,Muscle_Skeletal,Adipose_Visceral_Omentum,Stomach,Liver,Esophagus_Muscularis,Artery_Aorta,Breast_Mammary_Tissue,Cells_Cultured_fibroblasts,Skin_Sun_Exposed_Lower_leg,Esophagus_Gastroesophageal_Junction,Esophagus_Mucosa,Lung,Spleen,Small_Intestine_Terminal_Ileum,Adipose_Subcutaneous,Pancreas,Colon_Transverse,Testis,Adrenal_Gland,Artery_Coronary,Thyroid,Skin_Not_Sun_Exposed_Suprapubic,Pituitary,Whole_Blood,Heart_Left_Ventricle,Heart_Atrial_Appendage,Muscle_Skeletal,Artery_Tibial,Nerve_Tibial,Prostate,Esophagus_Muscularis,Adrenal_Gland,Colon_Sigmoid,Stomach,Nerve_Tibial,Adipose_Visceral_Omentum,Breast_Mammary_Tissue,Skin_Sun_Exposed_Lower_leg,Esophagus_Mucosa,Esophagus_Gastroesophageal_Junction,Adipose_Subcutaneous,Liver,Lung,Heart_Left_Ventricle,Spleen,Heart_Atrial_Appendage,Skin_Not_Sun_Exposed_Suprapubic,Cells_Cultured_fibroblasts,Prostate,Thyroid,Artery_Coronary,Artery_Aorta,Colon_Transverse,Pancreas,Pituitary,Artery_Tibial,Muscle_Skeletal,Whole_Blood,Lung,Heart_Left_Ventricle,Esophagus_Muscularis,Skin_Sun_Exposed_Lower_leg,Breast_Mammary_Tissue,Adrenal_Gland,Adipose_Visceral_Omentum,Artery_Aorta,Heart_Atrial_Appendage,Esophagus_Gastroesophageal_Junction,Colon_Transverse,Prostate,Stomach,Nerve_Tibial,Adipose_Subcutaneous,Skin_Not_Sun_Exposed_Suprapubic,Esophagus_Mucosa,Cells_Cultured_fibroblasts,Spleen,Pancreas,Colon_Sigmoid,Thyroid,Muscle_Skeletal,Whole_Blood,Pituitary,Artery_Tibial,Skin_Sun_Exposed_Lower_leg,Stomach,Colon_Transverse,Artery_Aorta,Adipose_Visceral_Omentum,Spleen,Esophagus_Muscularis,Esophagus_Gastroesophageal_Junction,Breast_Mammary_Tissue,Skin_Not_Sun_Exposed_Suprapubic,Adipose_Subcutaneous,Colon_Sigmoid,Liver,Pancreas,Esophagus_Mucosa,Cells_Cultured_fibroblasts,Prostate,Adrenal_Gland,Pituitary,Whole_Blood,Heart_Left_Ventricle,Muscle_Skeletal,Artery_Tibial,Heart_Atrial_Appendage,Thyroid,Lung,Nerve_Tibial,Skin_Not_Sun_Exposed_Suprapubic,Thyroid,Adipose_Subcutaneous,Adipose_Visceral_Omentum,Adipose_Subcutaneous,Colon_Transverse,Cells_Cultured_fibroblasts,Adipose_Subcutaneous,Esophagus_Mucosa,Heart_Atrial_Appendage,Muscle_Skeletal,Heart_Left_Ventricle,Skin_Sun_Exposed_Lower_leg,Esophagus_Muscularis,Lung,Muscle_Skeletal,Nerve_Tibial,Stomach,Adipose_Visceral_Omentum,Colon_Transverse,Adipose_Subcutaneous,Testis,Breast_Mammary_Tissue,Heart_Atrial_Appendage,Skin_Not_Sun_Exposed_Suprapubic,Pancreas,Esophagus_Mucosa,Cells_Cultured_fibroblasts,Thyroid,Artery_Tibial,Skin_Sun_Exposed_Lower_leg,Skin_Not_Sun_Exposed_Suprapubic,Artery_Aorta,Esophagus_Gastroesophageal_Junction,Esophagus_Muscularis,Stomach,Spleen,Esophagus_Mucosa,Breast_Mammary_Tissue,Pituitary,Artery_Coronary,Adipose_Subcutaneous,Cells_Cultured_fibroblasts,Adipose_Visceral_Omentum,Ovary,Colon_Transverse,Colon_Sigmoid,Pancreas,Artery_Tibial,Muscle_Skeletal,Adrenal_Gland,Heart_Left_Ventricle,Liver,Testis,Whole_Blood,Prostate,Thyroid,Heart_Atrial_Appendage,Lung,Nerve_Tibial,Esophagus_Muscularis,Lung,Esophagus_Gastroesophageal_Junction,Heart_Atrial_Appendage,Colon_Sigmoid,Artery_Aorta,Skin_Sun_Exposed_Lower_leg,Heart_Left_Ventricle,Nerve_Tibial,Thyroid,Adipose_Visceral_Omentum,Stomach,Pituitary,Colon_Transverse,Adipose_Subcutaneous,Liver,Breast_Mammary_Tissue,Artery_Tibial,Esophagus_Mucosa,Pancreas,Testis,Cells_Cultured_fibroblasts,Prostate,Muscle_Skeletal,Skin_Not_Sun_Exposed_Suprapubic	Not_done	coding	IMPDH1
rs11763672	0.1789	regulatory		6.832	CALU,CALU,CALU,CCDC136,OPN1SW,OPN1SW,OPN1SW,OPN1SW,OPN1SW,OPN1SW,OPN1SW,OPN1SW,OPN1SW,OPN1SW,OPN1SW,OPN1SW,OPN1SW,OPN1SW,OPN1SW,OPN1SW,OPN1SW,OPN1SW,OPN1SW,OPN1SW,OPN1SW,OPN1SW,METTL2B,METTL2B,METTL2B,RN7SL81P,	Muscle_Skeletal,Brain_Cerebellum,Cells_Cultured_fibroblasts,Muscle_Skeletal,Adipose_Subcutaneous,Adipose_Visceral_Omentum,Artery_Aorta,Artery_Coronary,Brain_Nucleus_accumbens_basal_ganglia,Artery_Tibial,Esophagus_Gastroesophageal_Junction,Cells_Cultured_fibroblasts,Colon_Sigmoid,Breast_Mammary_Tissue,Heart_Left_Ventricle,Esophagus_Mucosa,Esophagus_Muscularis,Colon_Transverse,Muscle_Skeletal,Lung,Skin_Sun_Exposed_Lower_leg,Heart_Atrial_Appendage,Nerve_Tibial,Skin_Not_Sun_Exposed_Suprapubic,Thyroid,Uterus,Artery_Tibial,Minor_Salivary_Gland,Nerve_Tibial,Nerve_Tibial,Brain_Hypothalamus	Not_done	sqtl+eqtl+cadd	CALU,CCDC136,OPN1SW,METTL2B,RN7SL81P
rs2991238	0.4611	regulatory		2.129	EXOC4,EXOC4,EXOC4,EXOC4,EXOC4,EXOC4,EXOC4,EXOC4	Esophagus_Muscularis,Heart_Left_Ventricle,Lung,Pancreas,Pituitary,Spleen,Testis,Thyroid	Not_done	sqtl+eqtl+cadd	EXOC4
rs6962887	0.2318	downstream	CNOT4	1.273	STMP1,STMP1,STMP1,STMP1,STMP1,STMP1,STMP1,STMP1,STMP1,STMP1,STMP1,STMP1	Adipose_Visceral_Omentum,Artery_Tibial,Cells_Cultured_fibroblasts,Esophagus_Mucosa,Esophagus_Muscularis,Heart_Atrial_Appendage,Lung,Nerve_Tibial,Skin_Not_Sun_Exposed_Suprapubic,Skin_Sun_Exposed_Lower_leg,Thyroid,Whole_Blood	Not_done	sqtl+eqtl+cadd	STMP1,CNOT4
rs17169179	0.4451	intron	DGKI	8.832	PTN,PTN,PTN,PTN,PTN,PTN,PTN,PTN	Adipose_Subcutaneous,Adipose_Visceral_Omentum,Artery_Tibial,Cells_Cultured_fibroblasts,Heart_Atrial_Appendage,Heart_Left_Ventricle,Skin_Sun_Exposed_Lower_leg,Thyroid	Not_done	sqtl+eqtl+cadd	PTN,DGKI
rs273944	0.4547	intron	CREB3L2	2.884	CREB3L2	Muscle_Skeletal	Not_done	sqtl+eqtl+cadd	CREB3L2
rs1005281	0.4119	intron	TMEM178B	0.27	TMEM178B	Esophagus_Mucosa	Not_done	sqtl+eqtl+cadd	TMEM178B
rs35407583	0.02097	regulatory		5.838	TAS2R4,TAS2R4,TAS2R4,TAS2R5,WEE2-AS1,WEE2-AS1,WEE2-AS1,WEE2-AS1,WEE2-AS1,WEE2-AS1,WEE2-AS1,WEE2-AS1,WEE2-AS1,WEE2-AS1,	Brain_Cortex,Brain_Nucleus_accumbens_basal_ganglia,Skin_Not_Sun_Exposed_Suprapubic,Thyroid,Adipose_Subcutaneous,Adipose_Visceral_Omentum,Esophagus_Gastroesophageal_Junction,Esophagus_Mucosa,Cells_Cultured_fibroblasts,Colon_Sigmoid,Nerve_Tibial,Skin_Not_Sun_Exposed_Suprapubic,Skin_Sun_Exposed_Lower_leg,Thyroid,Skin_Sun_Exposed_Lower_leg	Not_done	sqtl+eqtl+cadd	TAS2R4,TAS2R5,WEE2-AS1
rs10232390	0.1591	downstream	OR2F2	0.135	,OR2A13P	Artery_Tibial,Pancreas	Not_done	sqtl+eqtl+cadd	,OR2A13P,OR2F2
rs720475	0.1478	intron	ARHGEF5	0.878	ARHGEF5,ARHGEF5,ARHGEF5,ARHGEF5,ARHGEF5,ARHGEF5,ARHGEF5,ARHGEF5,ARHGEF5,ARHGEF5,OR2A20P,OR2A20P,OR2A20P,OR2A20P,OR2A20P,OR2A20P,OR2A20P,OR2A20P,OR2A20P,OR2A20P,OR2A20P,OR2A20P,OR2A20P,OR2A20P,OR2A20P,OR2A20P,OR2A20P,OR2A20P,OR2A20P,OR2A20P,OR2A20P,OR2A20P,ARHGEF34P,ARHGEF34P,ARHGEF34P,ARHGEF34P,ARHGEF34P,ARHGEF34P,ARHGEF34P,ARHGEF34P,ARHGEF34P,ARHGEF34P,ARHGEF34P,ARHGEF34P,ARHGEF34P,ARHGEF34P,ARHGEF34P,ARHGEF34P,ARHGEF34P,ARHGEF34P,ARHGEF34P,ARHGEF34P,ARHGEF34P,ARHGEF34P,ARHGEF34P,ARHGEF34P,ARHGEF34P,ARHGEF34P,ARHGEF34P,ARHGEF34P,ARHGEF34P,ARHGEF34P,ARHGEF35,ARHGEF35,ARHGEF35,ARHGEF35,ARHGEF35,ARHGEF35,ARHGEF35,ARHGEF35,ARHGEF35,NA,NA,OR2A9P,OR2A9P,ARHGEF35-AS1,ARHGEF35-AS1,ARHGEF35-AS1,ARHGEF35-AS1,NA,NA,NA,NA,CTAGE15,CTAGE15	Brain_Putamen_basal_ganglia,Brain_Substantia_nigra,Brain_Caudate_basal_ganglia,Breast_Mammary_Tissue,Brain_Frontal_Cortex_BA9,Brain_Hypothalamus,Colon_Sigmoid,Brain_Cerebellum,Brain_Hippocampus,Brain_Nucleus_accumbens_basal_ganglia,Adipose_Subcutaneous,Breast_Mammary_Tissue,Lung,Adipose_Visceral_Omentum,Skin_Sun_Exposed_Lower_leg,Cells_Cultured_fibroblasts,Artery_Aorta,Skin_Not_Sun_Exposed_Suprapubic,Heart_Left_Ventricle,Thyroid,Testis,Esophagus_Gastroesophageal_Junction,Colon_Transverse,Artery_Tibial,Spleen,Pancreas,Stomach,Colon_Sigmoid,Esophagus_Mucosa,Nerve_Tibial,Whole_Blood,Esophagus_Muscularis,Heart_Atrial_Appendage,Cells_Cultured_fibroblasts,Pancreas,Adipose_Visceral_Omentum,Colon_Sigmoid,Adrenal_Gland,Breast_Mammary_Tissue,Artery_Aorta,Small_Intestine_Terminal_Ileum,Artery_Tibial,Esophagus_Mucosa,Cells_EBV-transformed_lymphocytes,Lung,Esophagus_Muscularis,Adipose_Subcutaneous,Skin_Sun_Exposed_Lower_leg,Pituitary,Whole_Blood,Colon_Transverse,Liver,Esophagus_Gastroesophageal_Junction,Stomach,Minor_Salivary_Gland,Heart_Left_Ventricle,Testis,Nerve_Tibial,Ovary,Skin_Not_Sun_Exposed_Suprapubic,Thyroid,Spleen,Skin_Sun_Exposed_Lower_leg,Heart_Left_Ventricle,Adipose_Visceral_Omentum,Adipose_Subcutaneous,Thyroid,Testis,Nerve_Tibial,Colon_Transverse,Heart_Atrial_Appendage,Skin_Sun_Exposed_Lower_leg,Skin_Not_Sun_Exposed_Suprapubic,Skin_Not_Sun_Exposed_Suprapubic,Skin_Sun_Exposed_Lower_leg,Esophagus_Muscularis,Cells_Cultured_fibroblasts,Skin_Not_Sun_Exposed_Suprapubic,Adipose_Subcutaneous,Colon_Transverse,Skin_Sun_Exposed_Lower_leg,Thyroid,Skin_Not_Sun_Exposed_Suprapubic,Esophagus_Mucosa,Skin_Not_Sun_Exposed_Suprapubic	Not_done	sqtl+eqtl+cadd	ARHGEF5,OR2A20P,ARHGEF34P,ARHGEF35,OR2A9P,ARHGEF35-AS1,CTAGE15
rs41237	0.4411	regulatory		4.188	ARHGEF5,ARHGEF34P,ARHGEF34P,ARHGEF35-AS1,ARHGEF35-AS1,ARHGEF35-AS1,ARHGEF35-AS1,ARHGEF35-AS1,ARHGEF35-AS1,ARHGEF35-AS1,ARHGEF35-AS1,ARHGEF35-AS1,ARHGEF35-AS1,ARHGEF35-AS1,OR2A1-AS1,CTAGE15,CTAGE15,CTAGE15,CTAGE15,CTAGE15	Thyroid,Skin_Sun_Exposed_Lower_leg,Colon_Transverse,Adipose_Subcutaneous,Adipose_Visceral_Omentum,Breast_Mammary_Tissue,Cells_Cultured_fibroblasts,Esophagus_Mucosa,Colon_Transverse,Nerve_Tibial,Skin_Sun_Exposed_Lower_leg,Lung,Thyroid,Skin_Not_Sun_Exposed_Suprapubic,Colon_Transverse,Colon_Transverse,Pancreas,Skin_Not_Sun_Exposed_Suprapubic,Skin_Sun_Exposed_Lower_leg,Thyroid	Not_done	sqtl+eqtl+cadd	ARHGEF5,ARHGEF34P,ARHGEF35-AS1,OR2A1-AS1,CTAGE15
rs7794393	0.3962	intergenic		2.671	TPK1,TPK1,TPK1,TPK1,TPK1,TPK1,TPK1,TPK1,TPK1,TPK1,TPK1,TPK1,TPK1,TPK1,TPK1	Adipose_Subcutaneous,Adipose_Visceral_Omentum,Adrenal_Gland,Artery_Aorta,Cells_Cultured_fibroblasts,Cells_EBV-transformed_lymphocytes,Colon_Transverse,Esophagus_Muscularis,Heart_Left_Ventricle,Liver,Lung,Muscle_Skeletal,Pancreas,Spleen,Whole_Blood	Not_done	sqtl+eqtl+cadd	TPK1
rs6972613	0.2476	intergenic		5.911	CNTNAP2,	Heart_Atrial_Appendage,Heart_Atrial_Appendage	Not_done	sqtl+eqtl+cadd	CNTNAP2
rs12699655	0.4627	regulatory		5.112	DGKB	Cells_Cultured_fibroblasts	Not_done	sqtl+eqtl+cadd	DGKB
rs36059650	0.2959	downstream	ZNF777	2.485	ZNF767P,ZNF746	Whole_Blood,Testis	Not_done	sqtl+eqtl+cadd	ZNF767P,ZNF746,ZNF777
rs12673426	0.3325	upstream		2.545	GIMAP8,GIMAP8,GIMAP8,GIMAP8,GIMAP8,GIMAP8,GIMAP8,GIMAP8,GIMAP8,GIMAP8,GIMAP8,GIMAP8	Adipose_Subcutaneous,Adipose_Visceral_Omentum,Artery_Tibial,Breast_Mammary_Tissue,Esophagus_Mucosa,Heart_Left_Ventricle,Lung,Muscle_Skeletal,Nerve_Tibial,Skin_Not_Sun_Exposed_Suprapubic,Skin_Sun_Exposed_Lower_leg,Thyroid	Not_done	sqtl+eqtl+cadd	GIMAP8
rs17553490	0.4738	regulatory		7.785	GIMAP4,GIMAP4,GIMAP4,GIMAP4,GIMAP4,GIMAP4,GIMAP7,GIMAP5	Adipose_Subcutaneous,Artery_Tibial,Cells_EBV-transformed_lymphocytes,Muscle_Skeletal,Nerve_Tibial,Whole_Blood,Muscle_Skeletal,Testis	Not_done	sqtl+eqtl+cadd	GIMAP4,GIMAP7,GIMAP5
rs67235637	0.2109	intron	ASB10	1972-11-01	AGAP3,AGAP3,ASB10,GBX1	Cells_Cultured_fibroblasts,Nerve_Tibial,Muscle_Skeletal,Muscle_Skeletal	Not_done	sqtl+eqtl+cadd	AGAP3,ASB10,GBX1
rs954482	0.3369	intron	PRKAG2	0.891	PRKAG2,PRKAG2,PRKAG2,PRKAG2	Artery_Tibial,Cells_Cultured_fibroblasts,Esophagus_Muscularis,Thyroid	Not_done	sqtl+eqtl+cadd	PRKAG2
rs11505217	0.2019	regulatory		4.223	RBM33,,	Testis,Nerve_Tibial,Testis	Not_done	sqtl+eqtl+cadd	RBM33
rs2290393	0.4712	intron	NCAPG2	3.766	ESYT2,ESYT2,ESYT2,ESYT2,ESYT2,ESYT2,ESYT2,ESYT2,ESYT2,ESYT2,ESYT2,ESYT2,DYNC2I1,DYNC2I1,DYNC2I1,NCAPG2,NCAPG2,NCAPG2,NCAPG2,PTPRN2,	Adipose_Visceral_Omentum,Heart_Atrial_Appendage,Brain_Cerebellum,Cells_Cultured_fibroblasts,Pancreas,Spleen,Heart_Left_Ventricle,Lung,Testis,Thyroid,Nerve_Tibial,Whole_Blood,Testis,Thyroid,Cells_Cultured_fibroblasts,Brain_Cerebellar_Hemisphere,Nerve_Tibial,Muscle_Skeletal,Testis,Nerve_Tibial,Testis	Not_done	sqtl+eqtl+cadd	ESYT2,DYNC2I1,NCAPG2,PTPRN2
rs6960468	0.3642	intron,non_coding		1983-05-01	,	Cells_Cultured_fibroblasts,Testis	Not_done	sqtl+eqtl+cadd
rs4719457	0.4002	regulatory		3.468	MAD1L1,SNX8,MRM2,MRM2,MRM2,MRM2,MRM2,MRM2,MRM2,MRM2,MRM2,MRM2,MRM2,MRM2,MRM2,MRM2,MRM2,MRM2,MRM2,MRM2,MRM2,MRM2,MRM2,MRM2,MRM2,MRM2,MRM2,MRM2,MRM2,MRM2	Thyroid,Thyroid,Adipose_Subcutaneous,Adipose_Visceral_Omentum,Artery_Tibial,Brain_Caudate_basal_ganglia,Brain_Cerebellar_Hemisphere,Brain_Cerebellum,Brain_Cortex,Brain_Hippocampus,Brain_Hypothalamus,Brain_Nucleus_accumbens_basal_ganglia,Brain_Putamen_basal_ganglia,Brain_Spinal_cord_cervical_c-1,Breast_Mammary_Tissue,Cells_Cultured_fibroblasts,Colon_Sigmoid,Esophagus_Gastroesophageal_Junction,Esophagus_Mucosa,Esophagus_Muscularis,Muscle_Skeletal,Nerve_Tibial,Pancreas,Pituitary,Prostate,Skin_Not_Sun_Exposed_Suprapubic,Skin_Sun_Exposed_Lower_leg,Small_Intestine_Terminal_Ileum,Testis,Whole_Blood	Not_done	sqtl+eqtl+cadd	MAD1L1,SNX8,MRM2
rs1111647	0.2304	downstream	HIBADH	5.229	HIBADH,HIBADH,HIBADH,HIBADH,HIBADH,,,,,,,,	Brain_Hippocampus,Liver,Muscle_Skeletal,Cells_Cultured_fibroblasts,Heart_Atrial_Appendage,Adipose_Subcutaneous,Skin_Sun_Exposed_Lower_leg,Breast_Mammary_Tissue,Nerve_Tibial,Skin_Not_Sun_Exposed_Suprapubic,Testis,Thyroid,Vagina	Not_done	sqtl+eqtl+cadd	HIBADH
rs7809095	0.3159	intron	CHN2	1.317	CHN2,CHN2,CHN2,PRR15	Colon_Sigmoid,Colon_Transverse,Esophagus_Gastroesophageal_Junction,Thyroid	Not_done	sqtl+eqtl+cadd	CHN2,PRR15
rs38451	0.3886	downstream		0.05	GGCT,GGCT,GGCT,GGCT,GGCT,GGCT,GGCT,GGCT,GGCT,GGCT,GGCT,GGCT,GGCT,GGCT,GGCT,GGCT,GGCT,GGCT,GGCT,GGCT,GGCT,GGCT,CRHR2,CRHR2,GARS1-DT,GARS1-DT,GARS1-DT,GARS1-DT,GARS1-DT,GARS1-DT,GARS1-DT,GARS1-DT,GARS1-DT,GARS1-DT,GARS1-DT,GARS1-DT,GARS1-DT,GARS1-DT,GARS1-DT,GARS1-DT,GARS1-DT,GARS1-DT,GARS1-DT,GARS1-DT,GARS1-DT,GARS1-DT,GARS1-DT,GARS1-DT,GARS1-DT,GARS1-DT,GARS1-DT,GARS1-DT,GARS1-DT,GARS1-DT,GARS1-DT,GARS1-DT,GARS1-DT,GARS1-DT,GARS1-DT,GARS1-DT,GARS1-DT,GARS1-DT,GARS1-DT,GARS1-DT,GARS1-DT,GARS1-DT,GARS1-DT,GARS1-DT,GARS1-DT,GARS1-DT,GARS1-DT,GARS1-DT,GARS1-DT,,,,,,,,,,,,,,,,,,,,,,,,,,,,,,,,,,,,,,,,,,,,,,,,,,,,,,,,,,,,,,,,,,,	Brain_Spinal_cord_cervical_c-1,Heart_Atrial_Appendage,Brain_Cerebellum,Brain_Nucleus_accumbens_basal_ganglia,Heart_Left_Ventricle,Skin_Not_Sun_Exposed_Suprapubic,Esophagus_Mucosa,Brain_Putamen_basal_ganglia,Artery_Tibial,Brain_Cortex,Muscle_Skeletal,Pituitary,Whole_Blood,Brain_Frontal_Cortex_BA9,Spleen,Brain_Cerebellar_Hemisphere,Nerve_Tibial,Thyroid,Pancreas,Brain_Caudate_basal_ganglia,Skin_Sun_Exposed_Lower_leg,Testis,Brain_Cerebellum,Brain_Cortex,Brain_Amygdala,Brain_Spinal_cord_cervical_c-1,Colon_Transverse,Pituitary,Cells_Cultured_fibroblasts,Artery_Aorta,Artery_Tibial,Colon_Sigmoid,Cells_EBV-transformed_lymphocytes,Adipose_Visceral_Omentum,Brain_Frontal_Cortex_BA9,Brain_Hippocampus,Brain_Hypothalamus,Heart_Left_Ventricle,Prostate,Brain_Cerebellum,Artery_Coronary,Liver,Esophagus_Mucosa,Skin_Not_Sun_Exposed_Suprapubic,Brain_Cortex,Lung,Esophagus_Muscularis,Brain_Substantia_nigra,Adrenal_Gland,Testis,Brain_Cerebellar_Hemisphere,Thyroid,Brain_Nucleus_accumbens_basal_ganglia,Esophagus_Gastroesophageal_Junction,Ovary,Minor_Salivary_Gland,Brain_Putamen_basal_ganglia,Pancreas,Adipose_Subcutaneous,Small_Intestine_Terminal_Ileum,Whole_Blood,Brain_Caudate_basal_ganglia,Skin_Sun_Exposed_Lower_leg,Nerve_Tibial,Spleen,Breast_Mammary_Tissue,Kidney_Cortex,Vagina,Stomach,Brain_Anterior_cingulate_cortex_BA24,Uterus,Muscle_Skeletal,Heart_Atrial_Appendage,Pituitary,Nerve_Tibial,Esophagus_Muscularis,Liver,Lung,Thyroid,Stomach,Colon_Transverse,Whole_Blood,Testis,Artery_Coronary,Esophagus_Gastroesophageal_Junction,Prostate,Spleen,Artery_Tibial,Skin_Not_Sun_Exposed_Suprapubic,Skin_Sun_Exposed_Lower_leg,Colon_Sigmoid,Cells_Cultured_fibroblasts,Breast_Mammary_Tissue,Small_Intestine_Terminal_Ileum,Adipose_Visceral_Omentum,Adipose_Subcutaneous,Adipose_Subcutaneous,Lung,Colon_Sigmoid,Brain_Spinal_cord_cervical_c-1,Adipose_Visceral_Omentum,Brain_Substantia_nigra,Testis,Breast_Mammary_Tissue,Artery_Aorta,Nerve_Tibial,Thyroid,Stomach,Brain_Cerebellum,Skin_Not_Sun_Exposed_Suprapubic,Artery_Tibial,Pituitary,Brain_Cortex,Heart_Atrial_Appendage,Colon_Transverse,Esophagus_Gastroesophageal_Junction,Pancreas,Brain_Cerebellar_Hemisphere,Brain_Putamen_basal_ganglia,Skin_Sun_Exposed_Lower_leg,Brain_Hypothalamus,Lung,Skin_Not_Sun_Exposed_Suprapubic,Colon_Transverse,Thyroid,Cells_Cultured_fibroblasts,Spleen,Esophagus_Gastroesophageal_Junction,Pituitary,Adipose_Subcutaneous,Nerve_Tibial,Esophagus_Mucosa,Skin_Sun_Exposed_Lower_leg,Artery_Aorta,Breast_Mammary_Tissue,Esophagus_Muscularis,Thyroid,Skin_Not_Sun_Exposed_Suprapubic,Esophagus_Muscularis,Stomach	Not_done	sqtl+eqtl+cadd	GGCT,CRHR2,GARS1-DT
rs71532575	0.1611	intron	BBS9	1.257	BBS9,BBS9,BBS9,NT5C3A,RP9,DPY19L1P2,LINC00997,LINC00997	Brain_Putamen_basal_ganglia,Brain_Spinal_cord_cervical_c-1,Nerve_Tibial,Thyroid,Brain_Hypothalamus,Esophagus_Mucosa,Skin_Sun_Exposed_Lower_leg,Whole_Blood	Not_done	sqtl+eqtl+cadd	BBS9,NT5C3A,RP9,DPY19L1P2,LINC00997
rs11763360	0.1536	intron	AMPH	1.566	AMPH,AMPH,AMPH,TRGJP2,TRGV5,TRGV5,TRGV5,TRGV5,TRGV5,TRGV5,TRGV5,TRGV5,TRGV5,TRGV5,TRGV4,TRGV4,TRGV4,TRGV4,TRGV4,TRGV4,TRGV4,TRGV4,TRGV4,TRGV4,TRGV4,TRGV4,TRGV4,TRGV4,TRGV4,TRGV4,TRGV4,TRGV4,TRGV4,TRGV4,TRGV4,TRGV4,TRGV4,TRGV4,TRGV4,TRGV4,TRGV3,TRGV3,TRGV3,TRGV3,TRGV3,TRGV3,TRGV3,TRGV3,TRGV5P,TRGV5P,TRGV5P,TRGV5P,TRGV5P,TRGV2,TRGV2,,,,TRG-AS1,TRG-AS1,TRG-AS1,TRG-AS1,TRG-AS1	Muscle_Skeletal,Cells_EBV-transformed_lymphocytes,Heart_Atrial_Appendage,Brain_Hippocampus,Adipose_Subcutaneous,Adipose_Visceral_Omentum,Cells_EBV-transformed_lymphocytes,Cells_Cultured_fibroblasts,Lung,Spleen,Small_Intestine_Terminal_Ileum,Colon_Transverse,Thyroid,Whole_Blood,Adipose_Visceral_Omentum,Adipose_Subcutaneous,Esophagus_Muscularis,Artery_Coronary,Cells_EBV-transformed_lymphocytes,Stomach,Colon_Transverse,Esophagus_Mucosa,Lung,Pancreas,Breast_Mammary_Tissue,Testis,Nerve_Tibial,Liver,Pituitary,Heart_Atrial_Appendage,Skin_Not_Sun_Exposed_Suprapubic,Spleen,Skin_Sun_Exposed_Lower_leg,Artery_Aorta,Colon_Sigmoid,Thyroid,Minor_Salivary_Gland,Prostate,Whole_Blood,Small_Intestine_Terminal_Ileum,Adipose_Visceral_Omentum,Lung,Esophagus_Mucosa,Thyroid,Testis,Whole_Blood,Stomach,Artery_Aorta,Adipose_Subcutaneous,Cells_Cultured_fibroblasts,Colon_Transverse,Adipose_Visceral_Omentum,Lung,Cells_EBV-transformed_lymphocytes,Testis,Adipose_Visceral_Omentum,Whole_Blood,Cells_Cultured_fibroblasts,Cells_EBV-transformed_lymphocytes,Lung,Thyroid,Cells_Cultured_fibroblasts,Colon_Transverse	Not_done	sqtl+eqtl+cadd	AMPH,TRGJP2,TRGV5,TRGV4,TRGV3,TRGV5P,TRGV2,,TRG-AS1
rs6967925	0.2929	intron,non_coding		1967-08-01	RALA	Whole_Blood	Not_done	sqtl+eqtl+cadd	RALA
rs76764444	0.1062	intron	HECW1	2.331	HECW1,HECW1,DBNL,	Adipose_Subcutaneous,Breast_Mammary_Tissue,Thyroid,Artery_Tibial	Not_done	sqtl+eqtl+cadd	HECW1,DBNL
rs3763384	0.251	missense	RADIL	2024-03-21	RADIL,PAPOLB	Muscle_Skeletal,Testis	Not_done	coding	RADIL
rs4917114	0.1847	intron	ZPBP	5.142	ZPBP,ZPBP,GNL2P1,GNL2P1	Pituitary,Thyroid,Testis,Thyroid	Not_done	sqtl+eqtl+cadd	ZPBP,GNL2P1
rs888584	0.354	intron,non_coding	ZNF890P	2.708	WIPI2,WIPI2,ZNF890P,ZNF890P,OR10AH1P,OR10AH1P	Testis,Whole_Blood,Brain_Nucleus_accumbens_basal_ganglia,Whole_Blood,Brain_Cortex,Brain_Nucleus_accumbens_basal_ganglia	Not_done	sqtl+eqtl+cadd	WIPI2,ZNF890P,OR10AH1P
rs13309036	0.3045	intron	PDGFA	1.257	PDGFA,PDGFA,PDGFA,PDGFA,PDGFA,PDGFA,PDGFA,PDGFA,PDGFA,PDGFA,PDGFA,PDGFA,PDGFA,PDGFA,PDGFA,PDGFA,PDGFA,PDGFA,PDGFA,HRAT92,HRAT92,HRAT92,HRAT92,HRAT92,HRAT92,HRAT92,HRAT92,HRAT92,HRAT92,HRAT92,HRAT92	Adipose_Subcutaneous,Artery_Tibial,Adipose_Visceral_Omentum,Brain_Anterior_cingulate_cortex_BA24,Artery_Aorta,Brain_Cerebellum,Brain_Cortex,Brain_Nucleus_accumbens_basal_ganglia,Brain_Cerebellar_Hemisphere,Nerve_Tibial,Colon_Sigmoid,Skin_Not_Sun_Exposed_Suprapubic,Brain_Putamen_basal_ganglia,Skin_Sun_Exposed_Lower_leg,Esophagus_Muscularis,Esophagus_Gastroesophageal_Junction,Whole_Blood,Heart_Atrial_Appendage,Thyroid,Adipose_Visceral_Omentum,Adipose_Subcutaneous,Colon_Transverse,Breast_Mammary_Tissue,Artery_Tibial,Esophagus_Muscularis,Esophagus_Gastroesophageal_Junction,Nerve_Tibial,Spleen,Skin_Not_Sun_Exposed_Suprapubic,Thyroid,Skin_Sun_Exposed_Lower_leg	Not_done	sqtl+eqtl+cadd	PDGFA,HRAT92
rs1524395	0.3568	intergenic		0.222	VSTM2A	Esophagus_Muscularis	Not_done	sqtl+eqtl+cadd	VSTM2A
rs1546575	0.1995	intergenic		6.255	CHCHD2,CHCHD2,CHCHD2,CHCHD2,CHCHD2,CHCHD2,CHCHD2,CHCHD2,CHCHD2,CHCHD2,CHCHD2,CHCHD2,CHCHD2,NIPSNAP2,PHKG1,ZNF713,ZNF713,ZNF713,ZNF713,ZNF713,ZNF713,ZNF713,ZNF713,ZNF713,ZNF713,ZNF713,ZNF713,ZNF713,ZNF713,NUPR2,NUPR2,NUPR2,NUPR2,NUPR2,NUPR2,NUPR2,VN1R25P,CICP8,,,SEPTIN14P24,	Brain_Frontal_Cortex_BA9,Adrenal_Gland,Cells_EBV-transformed_lymphocytes,Brain_Cortex,Brain_Putamen_basal_ganglia,Esophagus_Mucosa,Whole_Blood,Heart_Atrial_Appendage,Cells_Cultured_fibroblasts,Heart_Left_Ventricle,Testis,Muscle_Skeletal,Pituitary,Cells_Cultured_fibroblasts,Whole_Blood,Adipose_Subcutaneous,Muscle_Skeletal,Artery_Tibial,Esophagus_Muscularis,Esophagus_Gastroesophageal_Junction,Esophagus_Mucosa,Breast_Mammary_Tissue,Lung,Nerve_Tibial,Thyroid,Pituitary,Colon_Transverse,Skin_Sun_Exposed_Lower_leg,Whole_Blood,Lung,Pancreas,Breast_Mammary_Tissue,Skin_Sun_Exposed_Lower_leg,Heart_Atrial_Appendage,Esophagus_Mucosa,Thyroid,Testis,Testis,Testis,Testis,Testis,Testis	Not_done	sqtl+eqtl+cadd	CHCHD2,NIPSNAP2,PHKG1,ZNF713,NUPR2,VN1R25P,CICP8,,SEPTIN14P24
rs652918	0.2316	intergenic		4.323	INTS4P1,INTS4P1,ZNF680,SEPHS1P1,ZNF107,ZNF107,ZNF107,ZNF107,ZNF107,ZNF273,EEF1DP4,EEF1DP4,,ZNF727,ZNF727,ZNF727,TRIM60P17,TRIM60P17,GUSBP6,GTF2IP14,GTF2IP14,GTF2IP14,GTF2IP14,GTF2IP14,,,,TRIM60P18,TRIM60P18,TRIM60P18,TRIM60P18,TRIM60P18,TRIM60P18,TRIM60P18,TRIM60P18,TRIM60P18,HNRNPCP7,HNRNPCP7,HNRNPCP7,YWHAEP1,ZNF736,ZNF736,ZNF736,ZNF736,ZNF736,ZNF736,ZNF736,ZNF736,ZNF736,ZNF736,ZNF736,ZNF736,ZNF736,ZNF736,ZNF736,ZNF736,ZNF736,ZNF736,ZNF736,ZNF736,ZNF736,ZNF736,ZNF736,ZNF736,ZNF736,CCT6P3,CCT6P3,CCT6P3,BNIP3P11,BNIP3P11,BNIP3P11,BNIP3P11,BNIP3P11,BNIP3P11,BNIP3P11,BNIP3P11	Lung,Nerve_Tibial,Thyroid,Nerve_Tibial,Spleen,Esophagus_Mucosa,Skin_Not_Sun_Exposed_Suprapubic,Skin_Sun_Exposed_Lower_leg,Thyroid,Skin_Sun_Exposed_Lower_leg,Artery_Tibial,Adipose_Subcutaneous,Esophagus_Muscularis,Thyroid,Skin_Sun_Exposed_Lower_leg,Artery_Tibial,Testis,Esophagus_Gastroesophageal_Junction,Testis,Whole_Blood,Adipose_Subcutaneous,Nerve_Tibial,Artery_Tibial,Brain_Cerebellum,Adipose_Subcutaneous,Artery_Tibial,Nerve_Tibial,Lung,Artery_Tibial,Nerve_Tibial,Artery_Aorta,Cells_Cultured_fibroblasts,Thyroid,Testis,Whole_Blood,Spleen,Adipose_Subcutaneous,Cells_Cultured_fibroblasts,Muscle_Skeletal,Testis,Adipose_Subcutaneous,Spleen,Esophagus_Gastroesophageal_Junction,Brain_Caudate_basal_ganglia,Brain_Cerebellum,Lung,Brain_Cortex,Adipose_Visceral_Omentum,Artery_Aorta,Colon_Transverse,Skin_Not_Sun_Exposed_Suprapubic,Artery_Tibial,Colon_Sigmoid,Cells_Cultured_fibroblasts,Nerve_Tibial,Thyroid,Esophagus_Mucosa,Whole_Blood,Heart_Atrial_Appendage,Esophagus_Muscularis,Breast_Mammary_Tissue,Skin_Sun_Exposed_Lower_leg,Testis,Ovary,Stomach,Nerve_Tibial,Adipose_Subcutaneous,Thyroid,Esophagus_Mucosa,Small_Intestine_Terminal_Ileum,Skin_Not_Sun_Exposed_Suprapubic,Whole_Blood,Adipose_Subcutaneous,Cells_Cultured_fibroblasts,Skin_Sun_Exposed_Lower_leg,Nerve_Tibial	Not_done	sqtl+eqtl+cadd	INTS4P1,ZNF680,SEPHS1P1,ZNF107,ZNF273,EEF1DP4,,ZNF727,TRIM60P17,GUSBP6,GTF2IP14,TRIM60P18,HNRNPCP7,YWHAEP1,ZNF736,CCT6P3,BNIP3P11
rs79116853	0.1166	intergenic		1.751	ZNF680,ZNF680,ZNF680,ZNF680,ZNF680,ZNF680,ZNF680,ZNF680,ZNF680,ZNF680,ZNF680,ZNF680,ZNF680,ZNF107,ZNF107,ZNF107,ZNF107,ZNF107,ZNF107,ZNF107,ZNF138,ZNF138,ZNF138,TRIM60P18,TRIM60P18,TRIM60P18,TRIM60P18,ZNF680P1,ZNF680P1,ZNF680P1,ZNF680P1,ZNF680P1,ZNF680P1,ZNF680P1,ZNF680P1,ZNF680P1,ZNF680P1,HNRNPCP7,HNRNPCP7,HNRNPCP7,HNRNPCP7,HNRNPCP7,HNRNPCP7,HNRNPCP7,HNRNPCP7,HNRNPCP7,HNRNPCP7,HNRNPCP7,HNRNPCP7,HNRNPCP7,HNRNPCP7,HNRNPCP7,HNRNPCP7,HNRNPCP7,HNRNPCP7,HNRNPCP7,HNRNPCP7,,,ZNF736,ZNF736,ZNF736,ZNF736,ZNF736,ZNF736,BNIP3P11,BNIP3P11,BNIP3P11,BNIP3P11,BNIP3P11,BNIP3P11,BNIP3P11,BNIP3P11,BNIP3P11,BNIP3P11,BNIP3P11,BNIP3P11,BNIP3P11,BNIP3P11,BNIP3P11,BNIP3P11,BNIP3P11	Brain_Nucleus_accumbens_basal_ganglia,Brain_Anterior_cingulate_cortex_BA24,Brain_Hippocampus,Muscle_Skeletal,Brain_Amygdala,Brain_Spinal_cord_cervical_c-1,Brain_Frontal_Cortex_BA9,Esophagus_Muscularis,Brain_Hypothalamus,Brain_Putamen_basal_ganglia,Whole_Blood,Brain_Caudate_basal_ganglia,Brain_Cortex,Heart_Left_Ventricle,Spleen,Skin_Sun_Exposed_Lower_leg,Brain_Spinal_cord_cervical_c-1,Skin_Not_Sun_Exposed_Suprapubic,Esophagus_Mucosa,Thyroid,Esophagus_Mucosa,Skin_Sun_Exposed_Lower_leg,Skin_Not_Sun_Exposed_Suprapubic,Adipose_Subcutaneous,Lung,Artery_Aorta,Pancreas,Adipose_Subcutaneous,Brain_Caudate_basal_ganglia,Brain_Cerebellum,Thyroid,Nerve_Tibial,Esophagus_Gastroesophageal_Junction,Brain_Cerebellar_Hemisphere,Artery_Aorta,Esophagus_Muscularis,Artery_Tibial,Liver,Esophagus_Mucosa,Brain_Cerebellar_Hemisphere,Adrenal_Gland,Lung,Adipose_Visceral_Omentum,Uterus,Artery_Aorta,Skin_Not_Sun_Exposed_Suprapubic,Adipose_Subcutaneous,Prostate,Nerve_Tibial,Breast_Mammary_Tissue,Colon_Sigmoid,Cells_Cultured_fibroblasts,Skin_Sun_Exposed_Lower_leg,Esophagus_Muscularis,Spleen,Whole_Blood,Thyroid,Skin_Not_Sun_Exposed_Suprapubic,Skin_Sun_Exposed_Lower_leg,Adipose_Subcutaneous,Whole_Blood,Spleen,Cells_Cultured_fibroblasts,Lung,Nerve_Tibial,Adrenal_Gland,Artery_Coronary,Cells_Cultured_fibroblasts,Cells_EBV-transformed_lymphocytes,Esophagus_Mucosa,Colon_Sigmoid,Spleen,Testis,Adipose_Subcutaneous,Esophagus_Muscularis,Skin_Sun_Exposed_Lower_leg,Thyroid,Small_Intestine_Terminal_Ileum,Skin_Not_Sun_Exposed_Suprapubic,Breast_Mammary_Tissue,Stomach,Nerve_Tibial	Not_done	sqtl+eqtl+cadd	ZNF680,ZNF107,ZNF138,TRIM60P18,ZNF680P1,HNRNPCP7,,ZNF736,BNIP3P11
rs9530	0.4193	downstream	VKORC1L1	9.662	ASL,ASL,ASL,ASL,ZNF117,ZNF117,ZNF117,ZNF117,ZNF117,ZNF117,ZNF117,ZNF117,ZNF117,ZNF117,ZNF117,ZNF117,RABGEF1,RABGEF1,INTS4P1,INTS4P1,INTS4P1,INTS4P1,INTS4P1,INTS4P1,INTS4P1,INTS4P1,INTS4P1,INTS4P1,INTS4P1,INTS4P1,INTS4P1,INTS4P1,INTS4P1,INTS4P1,INTS4P1,INTS4P1,INTS4P1,INTS4P1,INTS4P1,INTS4P1,INTS4P1,INTS4P1,INTS4P1,INTS4P1,INTS4P1,INTS4P1,INTS4P1,TPST1,GUSB,GUSB,GUSB,GUSB,GUSB,GUSB,GUSB,GUSB,GUSB,GUSB,GUSB,GUSB,GUSB,GUSB,GUSB,GUSB,LINC00174,LINC00174,LINC00174,LINC00174,LINC00174,LINC00174,LINC00174,LINC00174,LINC00174,VKORC1L1,VKORC1L1,VKORC1L1,VKORC1L1,VKORC1L1,VKORC1L1,VKORC1L1,VKORC1L1,VKORC1L1,VKORC1L1,ERV3-1,ERV3-1,ERV3-1,ERV3-1,ERV3-1,ERV3-1,ERV3-1,ERV3-1,ERV3-1,ERV3-1,ERV3-1,ERV3-1,ERV3-1,ERV3-1,ERV3-1,ERV3-1,ERV3-1,ERV3-1,ERV3-1,ERV3-1,ERV3-1,ERV3-1,ERV3-1,ERV3-1,ERV3-1,GTF2IP5,GTF2IP5,GTF2IP5,GTF2IP5,GTF2IP5,GTF2IP5,GTF2IP5,GTF2IP5,GTF2IP5,GTF2IP5,GTF2IP5,GTF2IP5,GTF2IP5,GTF2IP5,GTF2IP5,GTF2IP5,GTF2IP5,GTF2IP5,GTF2IP5,GTF2IP5,GTF2IP5,GTF2IP5,GTF2IP5,GTF2IP5,GTF2IP14,GTF2IP14,GTF2IP14,GTF2IP14,GTF2IP14,GTF2IP14,GTF2IP14,GTF2IP14,GTF2IP14,GTF2IP14,GTF2IP14,GTF2IP14,GTF2IP14,GTF2IP14,GTF2IP14,GTF2IP14,,,,,,,,,,,,,,,,,,,,,,,,,,,,,,,,,,,,,,,,,,,,,,,,,,,,,,,,,,,,,,,,CCT6P1,CCT6P1,CCT6P1,CCT6P1,CCT6P1,CCT6P1,CCT6P1,CCT6P1,CCT6P1,CCT6P1,CCT6P1,,,,,,,,,GTF2IP23,GTF2IP23,GTF2IP23,GTF2IP23,GTF2IP23,GTF2IP23,GTF2IP23,GTF2IP23,SKP1P1,,,,,,CCT6P3,CCT6P3,CCT6P3,CCT6P3,CCT6P3,CCT6P3,CCT6P3,CCT6P3,CCT6P3,CCT6P3,CCT6P3,CCT6P3,CCT6P3,CCT6P3,CCT6P3,CCT6P3,CCT6P3,CCT6P3,CCT6P3,CCT6P3,CCT6P3,CCT6P3,CCT6P3,CCT6P3,CCT6P3,CCT6P3,CCT6P3,CCT6P3,CCT6P3,CCT6P3,CCT6P3,CCT6P3,CCT6P3,,,,,,,,,,,,,,,,,,,CRCP,CRCP,CRCP,CRCP,CRCP,CRCP,CRCP,CRCP,KCTD7,KCTD7,KCTD7,KCTD7,KCTD7,KCTD7,KCTD7,KCTD7,KCTD7,KCTD7,KCTD7,,GTF2IP9,GTF2IP9,,,,,,,INTS4P2,INTS4P2,INTS4P2,INTS4P2,INTS4P2,INTS4P2,INTS4P2,LINC02604,LINC02604,LINC02604,LINC02604,LINC02604,LINC02604,LINC02604,LINC02604,LINC02604,LINC02604,LINC02604,LINC02604,LINC02604,LINC02604,LINC02604,LINC02604,LINC02604,LINC02604,LINC02604,LINC02604,LINC02604,LINC02604,LINC02604,LINC02604,LINC02604,LINC02604,LINC02604	Esophagus_Mucosa,Brain_Spinal_cord_cervical_c-1,Whole_Blood,Testis,Cells_Cultured_fibroblasts,Skin_Sun_Exposed_Lower_leg,Heart_Left_Ventricle,Artery_Tibial,Esophagus_Gastroesophageal_Junction,Esophagus_Muscularis,Artery_Coronary,Colon_Transverse,Lung,Colon_Sigmoid,Stomach,Artery_Aorta,Thyroid,Brain_Cerebellum,Breast_Mammary_Tissue,Adrenal_Gland,Artery_Aorta,Skin_Sun_Exposed_Lower_leg,Esophagus_Muscularis,Pancreas,Artery_Coronary,Colon_Transverse,Spleen,Heart_Atrial_Appendage,Colon_Sigmoid,Testis,Cells_Cultured_fibroblasts,Muscle_Skeletal,Thyroid,Lung,Pituitary,Ovary,Stomach,Esophagus_Gastroesophageal_Junction,Skin_Not_Sun_Exposed_Suprapubic,Heart_Left_Ventricle,Esophagus_Mucosa,Vagina,Nerve_Tibial,Uterus,Adipose_Subcutaneous,Adipose_Visceral_Omentum,Artery_Tibial,Esophagus_Mucosa,Nerve_Tibial,Esophagus_Muscularis,Skin_Sun_Exposed_Lower_leg,Lung,Brain_Cerebellum,Artery_Aorta,Esophagus_Mucosa,Thyroid,Testis,Colon_Transverse,Skin_Not_Sun_Exposed_Suprapubic,Muscle_Skeletal,Cells_Cultured_fibroblasts,Heart_Atrial_Appendage,Adipose_Subcutaneous,Artery_Tibial,Cells_Cultured_fibroblasts,Brain_Cerebellar_Hemisphere,Nerve_Tibial,Whole_Blood,Thyroid,Liver,Skin_Sun_Exposed_Lower_leg,Artery_Tibial,Ovary,Esophagus_Mucosa,Pancreas,Skin_Not_Sun_Exposed_Suprapubic,Nerve_Tibial,Colon_Transverse,Testis,Skin_Sun_Exposed_Lower_leg,Colon_Sigmoid,Thyroid,Whole_Blood,Adipose_Subcutaneous,Cells_Cultured_fibroblasts,Skin_Not_Sun_Exposed_Suprapubic,Heart_Left_Ventricle,Artery_Coronary,Skin_Sun_Exposed_Lower_leg,Esophagus_Gastroesophageal_Junction,Heart_Atrial_Appendage,Brain_Frontal_Cortex_BA9,Small_Intestine_Terminal_Ileum,Pancreas,Colon_Sigmoid,Artery_Tibial,Nerve_Tibial,Adipose_Visceral_Omentum,Thyroid,Artery_Aorta,Brain_Nucleus_accumbens_basal_ganglia,Brain_Cerebellar_Hemisphere,Colon_Transverse,Esophagus_Muscularis,Lung,Brain_Spinal_cord_cervical_c-1,Stomach,Breast_Mammary_Tissue,Colon_Sigmoid,Esophagus_Gastroesophageal_Junction,Colon_Transverse,Artery_Aorta,Esophagus_Muscularis,Adrenal_Gland,Pancreas,Prostate,Brain_Cerebellar_Hemisphere,Lung,Stomach,Breast_Mammary_Tissue,Pituitary,Skin_Sun_Exposed_Lower_leg,Thyroid,Minor_Salivary_Gland,Cells_EBV-transformed_lymphocytes,Nerve_Tibial,Adipose_Visceral_Omentum,Liver,Cells_Cultured_fibroblasts,Skin_Not_Sun_Exposed_Suprapubic,Esophagus_Mucosa,Adipose_Subcutaneous,Lung,Small_Intestine_Terminal_Ileum,Adrenal_Gland,Skin_Sun_Exposed_Lower_leg,Whole_Blood,Adipose_Visceral_Omentum,Thyroid,Adipose_Subcutaneous,Heart_Left_Ventricle,Artery_Coronary,Muscle_Skeletal,Esophagus_Muscularis,Artery_Tibial,Esophagus_Gastroesophageal_Junction,Esophagus_Mucosa,Nerve_Tibial,Brain_Anterior_cingulate_cortex_BA24,Nerve_Tibial,Skin_Not_Sun_Exposed_Suprapubic,Pancreas,Heart_Atrial_Appendage,Stomach,Brain_Cerebellar_Hemisphere,Brain_Substantia_nigra,Small_Intestine_Terminal_Ileum,Colon_Sigmoid,Whole_Blood,Prostate,Brain_Amygdala,Pituitary,Lung,Brain_Putamen_basal_ganglia,Adrenal_Gland,Artery_Aorta,Brain_Spinal_cord_cervical_c-1,Minor_Salivary_Gland,Testis,Esophagus_Mucosa,Artery_Coronary,Vagina,Brain_Caudate_basal_ganglia,Thyroid,Brain_Hippocampus,Colon_Transverse,Breast_Mammary_Tissue,Brain_Cerebellum,Esophagus_Muscularis,Adipose_Visceral_Omentum,Liver,Brain_Nucleus_accumbens_basal_ganglia,Brain_Hypothalamus,Esophagus_Gastroesophageal_Junction,Cells_Cultured_fibroblasts,Cells_EBV-transformed_lymphocytes,Artery_Tibial,Brain_Frontal_Cortex_BA9,Adipose_Subcutaneous,Heart_Left_Ventricle,Skin_Sun_Exposed_Lower_leg,Brain_Cortex,Muscle_Skeletal,Kidney_Cortex,Spleen,Uterus,Ovary,Artery_Tibial,Esophagus_Muscularis,Lung,Breast_Mammary_Tissue,Testis,Skin_Sun_Exposed_Lower_leg,Adipose_Visceral_Omentum,Nerve_Tibial,Skin_Not_Sun_Exposed_Suprapubic,Colon_Sigmoid,Artery_Coronary,Artery_Aorta,Stomach,Adipose_Subcutaneous,Nerve_Tibial,Skin_Sun_Exposed_Lower_leg,Esophagus_Mucosa,Adipose_Visceral_Omentum,Colon_Sigmoid,Esophagus_Gastroesophageal_Junction,Vagina,Cells_Cultured_fibroblasts,Skin_Not_Sun_Exposed_Suprapubic,Brain_Cerebellar_Hemisphere,Colon_Transverse,Muscle_Skeletal,Thyroid,Heart_Left_Ventricle,Skin_Not_Sun_Exposed_Suprapubic,Testis,Artery_Tibial,Cells_Cultured_fibroblasts,Esophagus_Muscularis,Nerve_Tibial,Muscle_Skeletal,Skin_Not_Sun_Exposed_Suprapubic,Colon_Transverse,Adipose_Subcutaneous,Pancreas,Skin_Sun_Exposed_Lower_leg,Thyroid,Liver,Thyroid,Adipose_Subcutaneous,Colon_Transverse,Nerve_Tibial,Skin_Sun_Exposed_Lower_leg,Adrenal_Gland,Cells_Cultured_fibroblasts,Skin_Not_Sun_Exposed_Suprapubic,Artery_Coronary,Heart_Atrial_Appendage,Testis,Whole_Blood,Vagina,Brain_Frontal_Cortex_BA9,Heart_Left_Ventricle,Esophagus_Muscularis,Brain_Anterior_cingulate_cortex_BA24,Brain_Caudate_basal_ganglia,Thyroid,Adipose_Visceral_Omentum,Muscle_Skeletal,Adipose_Subcutaneous,Brain_Cerebellum,Brain_Putamen_basal_ganglia,Artery_Aorta,Brain_Cerebellar_Hemisphere,Brain_Cortex,Colon_Sigmoid,Esophagus_Gastroesophageal_Junction,Artery_Tibial,Colon_Transverse,Esophagus_Mucosa,Pituitary,Nerve_Tibial,Breast_Mammary_Tissue,Lung,Skin_Sun_Exposed_Lower_leg,Brain_Nucleus_accumbens_basal_ganglia,Testis,Liver,Spleen,Colon_Transverse,Pituitary,Adrenal_Gland,Breast_Mammary_Tissue,Nerve_Tibial,Pancreas,Skin_Sun_Exposed_Lower_leg,Small_Intestine_Terminal_Ileum,Esophagus_Mucosa,Thyroid,Stomach,Skin_Not_Sun_Exposed_Suprapubic,Cells_Cultured_fibroblasts,Minor_Salivary_Gland,Adipose_Subcutaneous,Whole_Blood,Testis,Esophagus_Gastroesophageal_Junction,Artery_Tibial,Cells_Cultured_fibroblasts,Artery_Aorta,Esophagus_Mucosa,Esophagus_Muscularis,Brain_Hippocampus,Whole_Blood,Skin_Not_Sun_Exposed_Suprapubic,Brain_Spinal_cord_cervical_c-1,Brain_Caudate_basal_ganglia,Cells_Cultured_fibroblasts,Brain_Putamen_basal_ganglia,Esophagus_Mucosa,Nerve_Tibial,Artery_Tibial,Thyroid,Cells_Cultured_fibroblasts,Testis,Cells_Cultured_fibroblasts,Esophagus_Muscularis,Esophagus_Gastroesophageal_Junction,Whole_Blood,Skin_Sun_Exposed_Lower_leg,Colon_Sigmoid,Testis,Artery_Coronary,Esophagus_Gastroesophageal_Junction,Stomach,Colon_Sigmoid,Adipose_Subcutaneous,Nerve_Tibial,Artery_Tibial,Stomach,Heart_Atrial_Appendage,Lung,Breast_Mammary_Tissue,Adipose_Subcutaneous,Pituitary,Artery_Tibial,Muscle_Skeletal,Small_Intestine_Terminal_Ileum,Whole_Blood,Ovary,Heart_Left_Ventricle,Adipose_Visceral_Omentum,Esophagus_Muscularis,Adrenal_Gland,Esophagus_Mucosa,Colon_Transverse,Colon_Sigmoid,Skin_Sun_Exposed_Lower_leg,Pancreas,Spleen,Thyroid,Skin_Not_Sun_Exposed_Suprapubic,Artery_Aorta,Esophagus_Gastroesophageal_Junction,Cells_Cultured_fibroblasts,Nerve_Tibial	Not_done	sqtl+eqtl+cadd	ASL,ZNF117,RABGEF1,INTS4P1,TPST1,GUSB,LINC00174,VKORC1L1,ERV3-1,GTF2IP5,GTF2IP14,,CCT6P1,GTF2IP23,SKP1P1,CCT6P3,CRCP,KCTD7,GTF2IP9,INTS4P2,LINC02604
rs10263935	0.4569	intron	KCTD7	2.332	TMEM248,TMEM248,TMEM248,ASL,ASL,ASL,RABGEF1,RABGEF1,RABGEF1,RABGEF1,TPST1,TPST1,GUSB,GUSB,GUSB,GUSB,GUSB,GUSB,GUSB,GUSB,GUSB,GUSB,GUSB,GUSB,GUSB,GUSB,GUSB,LINC00174,LINC00174,LINC00174,LINC00174,LINC00174,LINC00174,LINC00174,LINC00174,LINC00174,VKORC1L1,VKORC1L1,VKORC1L1,VKORC1L1,VKORC1L1,VKORC1L1,VKORC1L1,TYW1,TYW1,TYW1,TYW1,TYW1,TYW1,GTF2IP5,GTF2IP5,GTF2IP5,GTF2IP5,GTF2IP5,GTF2IP5,GTF2IP5,GTF2IP5,GTF2IP5,GTF2IP5,GTF2IP5,GTF2IP5,GTF2IP5,GTF2IP5,GTF2IP5,GTF2IP5,,,,,,,,,,,,,,,,,,,,,,,,,,,,,,,,,,,,,,,,,,,,,,,,,,CCT6P1,CCT6P1,,,,,,,,,,,,,,,GTF2IP23,GTF2IP23,GTF2IP23,GTF2IP23,GTF2IP23,GTF2IP23,GTF2IP23,GTF2IP23,GTF2IP23,GTF2IP23,SKP1P1,SKP1P1,,,,,,,,NA,NA,,,,,,,,,,CRCP,CRCP,CRCP,CRCP,CRCP,CRCP,CRCP,KCTD7,KCTD7,KCTD7,KCTD7,KCTD7,KCTD7,KCTD7,KCTD7,KCTD7,KCTD7,KCTD7,KCTD7,KCTD7,KCTD7,,GTF2IP9,GTF2IP9,GTF2IP9,GTF2IP9,,,,,,,,INTS4P2,INTS4P2,INTS4P2,INTS4P2,INTS4P2,LINC02604,LINC02604,LINC02604,LINC02604,LINC02604,LINC02604,LINC02604,LINC02604,LINC02604,LINC02604,LINC02604,LINC02604,LINC02604,LINC02604,LINC02604,LINC02604,LINC02604,LINC02604,LINC02604,LINC02604,LINC02604,LINC02604,LINC02604,LINC02604,LINC02604,LINC02604,LINC02604,LINC02604,LINC02604,LINC02604,LINC02604,LINC02604	Testis,Cells_Cultured_fibroblasts,Whole_Blood,Esophagus_Mucosa,Testis,Whole_Blood,Brain_Cerebellum,Skin_Sun_Exposed_Lower_leg,Brain_Cerebellar_Hemisphere,Thyroid,Colon_Sigmoid,Esophagus_Mucosa,Cells_Cultured_fibroblasts,Adipose_Subcutaneous,Heart_Atrial_Appendage,Lung,Muscle_Skeletal,Skin_Sun_Exposed_Lower_leg,Artery_Aorta,Testis,Artery_Tibial,Esophagus_Muscularis,Skin_Not_Sun_Exposed_Suprapubic,Thyroid,Colon_Transverse,Brain_Cerebellum,Nerve_Tibial,Testis,Nerve_Tibial,Skin_Sun_Exposed_Lower_leg,Skin_Not_Sun_Exposed_Suprapubic,Cells_Cultured_fibroblasts,Artery_Tibial,Thyroid,Liver,Whole_Blood,Testis,Skin_Sun_Exposed_Lower_leg,Esophagus_Mucosa,Skin_Not_Sun_Exposed_Suprapubic,Nerve_Tibial,Whole_Blood,Pancreas,Cells_Cultured_fibroblasts,Lung,Heart_Atrial_Appendage,Esophagus_Mucosa,Skin_Not_Sun_Exposed_Suprapubic,Muscle_Skeletal,Artery_Aorta,Skin_Sun_Exposed_Lower_leg,Cells_Cultured_fibroblasts,Thyroid,Cells_EBV-transformed_lymphocytes,Pituitary,Stomach,Nerve_Tibial,Adipose_Visceral_Omentum,Adipose_Subcutaneous,Esophagus_Muscularis,Liver,Skin_Not_Sun_Exposed_Suprapubic,Breast_Mammary_Tissue,Colon_Transverse,Esophagus_Mucosa,Heart_Atrial_Appendage,Breast_Mammary_Tissue,Brain_Frontal_Cortex_BA9,Esophagus_Mucosa,Vagina,Brain_Cerebellar_Hemisphere,Cells_Cultured_fibroblasts,Brain_Nucleus_accumbens_basal_ganglia,Brain_Cortex,Stomach,Colon_Transverse,Pancreas,Artery_Aorta,Esophagus_Gastroesophageal_Junction,Brain_Spinal_cord_cervical_c-1,Heart_Left_Ventricle,Brain_Hypothalamus,Artery_Tibial,Adipose_Visceral_Omentum,Brain_Caudate_basal_ganglia,Brain_Hippocampus,Adrenal_Gland,Muscle_Skeletal,Cells_EBV-transformed_lymphocytes,Prostate,Adipose_Subcutaneous,Colon_Sigmoid,Artery_Coronary,Spleen,Brain_Substantia_nigra,Kidney_Cortex,Esophagus_Muscularis,Testis,Liver,Whole_Blood,Pituitary,Brain_Amygdala,Brain_Cerebellum,Skin_Sun_Exposed_Lower_leg,Small_Intestine_Terminal_Ileum,Minor_Salivary_Gland,Brain_Putamen_basal_ganglia,Nerve_Tibial,Uterus,Skin_Not_Sun_Exposed_Suprapubic,Ovary,Lung,Brain_Anterior_cingulate_cortex_BA24,Thyroid,Nerve_Tibial,Skin_Not_Sun_Exposed_Suprapubic,Testis,Brain_Cerebellum,Brain_Caudate_basal_ganglia,Muscle_Skeletal,Esophagus_Muscularis,Brain_Hippocampus,Artery_Tibial,Thyroid,Heart_Left_Ventricle,Nerve_Tibial,Skin_Not_Sun_Exposed_Suprapubic,Pituitary,Artery_Tibial,Cells_Cultured_fibroblasts,Esophagus_Muscularis,Nerve_Tibial,Skin_Sun_Exposed_Lower_leg,Pancreas,Muscle_Skeletal,Thyroid,Adipose_Subcutaneous,Cells_Cultured_fibroblasts,Skin_Not_Sun_Exposed_Suprapubic,Breast_Mammary_Tissue,Testis,Liver,Breast_Mammary_Tissue,Nerve_Tibial,Adipose_Subcutaneous,Skin_Sun_Exposed_Lower_leg,Thyroid,Colon_Transverse,Skin_Sun_Exposed_Lower_leg,Brain_Cerebellum,Muscle_Skeletal,Cells_Cultured_fibroblasts,Pancreas,Skin_Not_Sun_Exposed_Suprapubic,Colon_Transverse,Skin_Sun_Exposed_Lower_leg,Esophagus_Mucosa,Pituitary,Adrenal_Gland,Adipose_Subcutaneous,Artery_Tibial,Esophagus_Muscularis,Esophagus_Gastroesophageal_Junction,Cells_Cultured_fibroblasts,Testis,Whole_Blood,Brain_Anterior_cingulate_cortex_BA24,Skin_Not_Sun_Exposed_Suprapubic,Skin_Sun_Exposed_Lower_leg,Brain_Substantia_nigra,Brain_Caudate_basal_ganglia,Brain_Hippocampus,Brain_Spinal_cord_cervical_c-1,Cells_Cultured_fibroblasts,Whole_Blood,Esophagus_Mucosa,Artery_Tibial,Brain_Putamen_basal_ganglia,Thyroid,Nerve_Tibial,Brain_Amygdala,Cells_Cultured_fibroblasts,Cells_Cultured_fibroblasts,Testis,Lung,Skin_Not_Sun_Exposed_Suprapubic,Adipose_Subcutaneous,Esophagus_Muscularis,Testis,Whole_Blood,Colon_Sigmoid,Esophagus_Gastroesophageal_Junction,Skin_Sun_Exposed_Lower_leg,Colon_Sigmoid,Nerve_Tibial,Artery_Tibial,Esophagus_Gastroesophageal_Junction,Artery_Coronary,Adipose_Subcutaneous,Heart_Atrial_Appendage,Adipose_Visceral_Omentum,Brain_Cerebellum,Breast_Mammary_Tissue,Cells_Cultured_fibroblasts,Esophagus_Mucosa,Brain_Nucleus_accumbens_basal_ganglia,Esophagus_Muscularis,Testis,Muscle_Skeletal,Pancreas,Stomach,Colon_Sigmoid,Nerve_Tibial,Artery_Aorta,Lung,Spleen,Small_Intestine_Terminal_Ileum,Esophagus_Gastroesophageal_Junction,Adrenal_Gland,Colon_Transverse,Thyroid,Cells_EBV-transformed_lymphocytes,Artery_Tibial,Skin_Not_Sun_Exposed_Suprapubic,Brain_Putamen_basal_ganglia,Heart_Left_Ventricle,Ovary,Uterus,Whole_Blood,Skin_Sun_Exposed_Lower_leg	Not_done	sqtl+eqtl+cadd	TMEM248,ASL,RABGEF1,TPST1,GUSB,LINC00174,VKORC1L1,TYW1,GTF2IP5,,CCT6P1,GTF2IP23,SKP1P1,CRCP,KCTD7,GTF2IP9,INTS4P2,LINC02604
rs12112758	0.2356	regulatory		2024-11-10	AUTS2	Whole_Blood	Not_done	sqtl+eqtl+cadd	AUTS2
rs1754182	0.3994	regulatory		1.642	DTX2,DTX2,DTX2,DTX2,DTX2,DTX2,DTX2,DTX2,DTX2,DTX2,DTX2,DTX2,DTX2,DTX2,DTX2,DTX2,DTX2,SSC4D,SSC4D,SSC4D,SSC4D,SSC4D,SSC4D,SSC4D,POMZP3,POMZP3,POMZP3,POMZP3,POMZP3,POMZP3,POMZP3,POMZP3,YWHAG,SPDYE16,SPDYE16,SPDYE16,SPDYE16,SPDYE16,SPDYE16,SPDYE16,SPDYE16,DTX2P1,DTX2P1,DTX2P1,DTX2P1,DTX2P1,DTX2P1,DTX2P1,DTX2P1,DTX2P1,DTX2P1,DTX2P1,DTX2P1,DTX2P1,DTX2P1,DTX2P1,DTX2P1,DTX2P1,DTX2P1,DTX2P1,DTX2P1,DTX2P1,DTX2P1,DTX2P1,DTX2P1,DTX2P1,DTX2P1,DTX2P1,DTX2P1,DTX2P1,DTX2P1,DTX2P1,DTX2P1,DTX2P1,DTX2P1,DTX2P1,DTX2P1,ZP3,ZP3,ZP3,ZP3,ZP3,ZP3,ZP3,ZP3,ZP3,ZP3,ZP3,ZP3,ZP3,ZP3,ZP3,ZP3,ZP3,ZP3,ZP3,ZP3,ZP3,ZP3,ZP3,ZP3,ZP3,ZP3,ZP3,ZP3,ZP3,ZP3,ZP3,ZP3,ZP3,ZP3,ZP3,ZP3,ZP3,ZP3,ZP3,ZP3,ZP3,ZP3,ZP3,ZP3,ZP3,SPDYE18,SPDYE18,,,,,,,,,,,,,,,,,,,,,,,,,,,,,,,,,,,,,,,,,,,,,,,,,,,,,,,,,,,,,,,,,,,,,,,,,,,,,,,,,,,,,FDPSP7,PMS2P9,FDPSP2,UPK3B,UPK3B,UPK3B,UPK3B,UPK3B,UPK3B,UPK3B,UPK3B,UPK3B,UPK3B,UPK3B,UPK3B,UPK3B,UPK3B,UPK3B,UPK3B,UPK3B,UPK3B,UPK3B,UPK3B,UPK3B,UPK3B,UPK3B,UPK3B,UPK3B,UPK3B,UPK3B,UPK3B,UPK3B,UPK3B,UPK3B,UPK3B,UPK3B,UPK3B,UPK3B,UPK3B,UPK3B,UPK3B,UPK3B,UPK3B,UPK3B,,,	Stomach,Thyroid,Adrenal_Gland,Breast_Mammary_Tissue,Cells_Cultured_fibroblasts,Adipose_Subcutaneous,Nerve_Tibial,Lung,Pituitary,Esophagus_Muscularis,Adipose_Visceral_Omentum,Vagina,Whole_Blood,Minor_Salivary_Gland,Esophagus_Mucosa,Colon_Transverse,Spleen,Adipose_Subcutaneous,Spleen,Thyroid,Nerve_Tibial,Lung,Whole_Blood,Colon_Sigmoid,Brain_Cerebellum,Brain_Cortex,Brain_Hippocampus,Muscle_Skeletal,Testis,Brain_Frontal_Cortex_BA9,Brain_Anterior_cingulate_cortex_BA24,Brain_Cerebellar_Hemisphere,Cells_Cultured_fibroblasts,Nerve_Tibial,Skin_Sun_Exposed_Lower_leg,Spleen,Esophagus_Mucosa,Thyroid,Skin_Not_Sun_Exposed_Suprapubic,Adipose_Visceral_Omentum,Testis,Artery_Tibial,Cells_EBV-transformed_lymphocytes,Stomach,Small_Intestine_Terminal_Ileum,Adipose_Visceral_Omentum,Colon_Transverse,Skin_Not_Sun_Exposed_Suprapubic,Liver,Cells_Cultured_fibroblasts,Brain_Cerebellar_Hemisphere,Esophagus_Gastroesophageal_Junction,Colon_Sigmoid,Prostate,Skin_Sun_Exposed_Lower_leg,Esophagus_Muscularis,Brain_Caudate_basal_ganglia,Adrenal_Gland,Lung,Nerve_Tibial,Artery_Aorta,Minor_Salivary_Gland,Pituitary,Muscle_Skeletal,Thyroid,Brain_Putamen_basal_ganglia,Spleen,Heart_Atrial_Appendage,Uterus,Brain_Cerebellum,Esophagus_Mucosa,Breast_Mammary_Tissue,Adipose_Subcutaneous,Heart_Left_Ventricle,Whole_Blood,Pancreas,Testis,Nerve_Tibial,Artery_Aorta,Adipose_Subcutaneous,Brain_Caudate_basal_ganglia,Brain_Cerebellar_Hemisphere,Ovary,Small_Intestine_Terminal_Ileum,Pancreas,Adrenal_Gland,Brain_Spinal_cord_cervical_c-1,Stomach,Brain_Hypothalamus,Adipose_Visceral_Omentum,Heart_Left_Ventricle,Minor_Salivary_Gland,Testis,Spleen,Skin_Sun_Exposed_Lower_leg,Colon_Sigmoid,Brain_Cerebellum,Lung,Brain_Hippocampus,Cells_Cultured_fibroblasts,Artery_Tibial,Colon_Transverse,Brain_Cortex,Thyroid,Breast_Mammary_Tissue,Brain_Amygdala,Brain_Nucleus_accumbens_basal_ganglia,Whole_Blood,Brain_Anterior_cingulate_cortex_BA24,Muscle_Skeletal,Esophagus_Mucosa,Uterus,Pituitary,Heart_Atrial_Appendage,Cells_EBV-transformed_lymphocytes,Skin_Not_Sun_Exposed_Suprapubic,Esophagus_Muscularis,Brain_Frontal_Cortex_BA9,Liver,Artery_Coronary,Prostate,Esophagus_Gastroesophageal_Junction,Cells_EBV-transformed_lymphocytes,Esophagus_Mucosa,Artery_Aorta,Spleen,Heart_Atrial_Appendage,Heart_Left_Ventricle,Adrenal_Gland,Adipose_Visceral_Omentum,Ovary,Brain_Cortex,Brain_Hypothalamus,Brain_Spinal_cord_cervical_c-1,Esophagus_Muscularis,Colon_Sigmoid,Prostate,Breast_Mammary_Tissue,Pancreas,Thyroid,Brain_Substantia_nigra,Adipose_Subcutaneous,Vagina,Skin_Sun_Exposed_Lower_leg,Pituitary,Small_Intestine_Terminal_Ileum,Esophagus_Gastroesophageal_Junction,Stomach,Muscle_Skeletal,Brain_Frontal_Cortex_BA9,Artery_Coronary,Nerve_Tibial,Brain_Cerebellum,Artery_Tibial,Esophagus_Mucosa,Lung,Colon_Transverse,Whole_Blood,Brain_Amygdala,Brain_Cerebellar_Hemisphere,Testis,Cells_Cultured_fibroblasts,Brain_Cerebellum,Brain_Spinal_cord_cervical_c-1,Small_Intestine_Terminal_Ileum,Skin_Sun_Exposed_Lower_leg,Brain_Putamen_basal_ganglia,Brain_Hypothalamus,Brain_Cerebellar_Hemisphere,Artery_Tibial,Breast_Mammary_Tissue,Artery_Coronary,Thyroid,Artery_Aorta,Spleen,Adipose_Visceral_Omentum,Brain_Anterior_cingulate_cortex_BA24,Cells_Cultured_fibroblasts,Adipose_Subcutaneous,Pancreas,Adrenal_Gland,Nerve_Tibial,Brain_Caudate_basal_ganglia,Esophagus_Gastroesophageal_Junction,Brain_Cortex,Esophagus_Muscularis,Skin_Not_Sun_Exposed_Suprapubic,Colon_Sigmoid,Uterus,Lung,Heart_Atrial_Appendage,Pituitary,Minor_Salivary_Gland,Skin_Sun_Exposed_Lower_leg,Brain_Nucleus_accumbens_basal_ganglia,Adipose_Visceral_Omentum,Brain_Caudate_basal_ganglia,Testis,Lung,Pituitary,Vagina,Esophagus_Mucosa,Breast_Mammary_Tissue,Prostate,Nerve_Tibial,Skin_Not_Sun_Exposed_Suprapubic,Brain_Putamen_basal_ganglia,Thyroid,Testis,Esophagus_Mucosa,Testis,Brain_Nucleus_accumbens_basal_ganglia,Artery_Aorta,Artery_Coronary,Muscle_Skeletal,Prostate,Breast_Mammary_Tissue,Heart_Atrial_Appendage,Lung,Adrenal_Gland,Esophagus_Gastroesophageal_Junction,Brain_Amygdala,Adipose_Visceral_Omentum,Brain_Cerebellar_Hemisphere,Colon_Sigmoid,Thyroid,Brain_Anterior_cingulate_cortex_BA24,Brain_Frontal_Cortex_BA9,Brain_Caudate_basal_ganglia,Brain_Hypothalamus,Brain_Hippocampus,Esophagus_Mucosa,Heart_Left_Ventricle,Pituitary,Whole_Blood,Nerve_Tibial,Brain_Putamen_basal_ganglia,Spleen,Cells_Cultured_fibroblasts,Brain_Cerebellum,Pancreas,Uterus,Skin_Sun_Exposed_Lower_leg,Stomach,Brain_Cortex,Vagina,Colon_Transverse,Esophagus_Muscularis,Testis,Skin_Not_Sun_Exposed_Suprapubic,Brain_Substantia_nigra,Artery_Tibial,Adipose_Visceral_Omentum,Skin_Sun_Exposed_Lower_leg,Testis	Not_done	sqtl+eqtl+cadd	DTX2,SSC4D,POMZP3,YWHAG,SPDYE16,DTX2P1,ZP3,SPDYE18,,FDPSP7,PMS2P9,FDPSP2,UPK3B
rs274618	0.2005	upstream	GRM3	1.158	CROT,CROT,DMTF1,ELAPOR2,GRM3	Skin_Not_Sun_Exposed_Suprapubic,Skin_Sun_Exposed_Lower_leg,Thyroid,Muscle_Skeletal,Brain_Cerebellum	Not_done	sqtl+eqtl+cadd	CROT,DMTF1,ELAPOR2,GRM3
rs1635034	0.3375	intron	KIAA1324L	6.806	ELAPOR2,ELAPOR2,ELAPOR2,ELAPOR2	Adipose_Subcutaneous,Brain_Cerebellum,Cells_Cultured_fibroblasts,Nerve_Tibial	Not_done	sqtl+eqtl+cadd	ELAPOR2,KIAA1324L
rs1635003	0.3383	intron	KIAA1324L	6.534	ELAPOR2,ELAPOR2,ELAPOR2,ELAPOR2	Adipose_Subcutaneous,Brain_Cerebellum,Cells_Cultured_fibroblasts,Nerve_Tibial	Not_done	sqtl+eqtl+cadd	ELAPOR2,KIAA1324L
rs17864075	0.09425	intron	CDK14	3.548	STEAP2,STEAP2,STEAP2,STEAP1,DPY19L2P4,FAM237B	Artery_Tibial,Cells_Cultured_fibroblasts,Nerve_Tibial,Esophagus_Mucosa,Esophagus_Muscularis,Nerve_Tibial	Not_done	sqtl+eqtl+cadd	STEAP2,STEAP1,DPY19L2P4,FAM237B,CDK14
rs4436050	0.2837	downstream		0.333	BET1,BET1,BET1,BET1,BET1-AS1,BET1-AS1,,,,,,,,,,,,,,,,	Cells_Cultured_fibroblasts,Muscle_Skeletal,Artery_Tibial,Esophagus_Mucosa,Esophagus_Mucosa,Nerve_Tibial,Adipose_Subcutaneous,Artery_Tibial,Cells_Cultured_fibroblasts,Brain_Caudate_basal_ganglia,Brain_Nucleus_accumbens_basal_ganglia,Breast_Mammary_Tissue,Esophagus_Gastroesophageal_Junction,Skin_Sun_Exposed_Lower_leg,Colon_Sigmoid,Colon_Transverse,Heart_Atrial_Appendage,Nerve_Tibial,Esophagus_Muscularis,Skin_Not_Sun_Exposed_Suprapubic,Stomach,Thyroid	Not_done	sqtl+eqtl+cadd	BET1,BET1-AS1
rs11779534	0.3285	intergenic		2.486	RNF19A,SPAG1,SPAG1,SPAG1,SPAG1,SPAG1,SPAG1	Brain_Cerebellum,Adipose_Visceral_Omentum,Brain_Cerebellum,Cells_Cultured_fibroblasts,Lung,Thyroid,Whole_Blood	Not_done	sqtl+eqtl+cadd	RNF19A,SPAG1
rs28498389	0.2945	downstream		1.884	RNF19A	Skin_Sun_Exposed_Lower_leg	Not_done	sqtl+eqtl+cadd	RNF19A
rs7846015	0.08027	upstream		7.836	AZIN1,ATP6V1C1,ATP6V1C1,NA,NA,NA,NA,NA,NA	Whole_Blood,Spleen,Whole_Blood,Brain_Caudate_basal_ganglia,Nerve_Tibial,Pituitary,Skin_Sun_Exposed_Lower_leg,Spleen,Thyroid	Not_done	sqtl+eqtl+cadd	AZIN1,ATP6V1C1
rs7017001	0.483	intron	OXR1	0.39	NA,NA	Brain_Spinal_cord_cervical_c-1,Nerve_Tibial	Not_done	sqtl+eqtl+cadd	OXR1
rs6986032	0.4822	intron	XKR6	1.377	FDFT1,FDFT1,FDFT1,MTMR9,MTMR9,MTMR9,MTMR9,BLK,BLK,BLK,BLK,TDH,TDH,TDH,TDH,TDH,TDH,TDH,TDH,TDH,TDH,FAM167A,FAM167A,FAM167A,FAM167A,FAM167A,FAM167A,FAM167A,FAM167A,FAM167A,FAM167A,NEIL2,NEIL2,NEIL2,NEIL2,CTSB,CTSB,CTSB,CTSB,CTSB,LINC00208,SOX7,SLC35G5,SLC35G5,SLC35G5,SLC35G5,SLC35G5,RP1L1,RP1L1,FAM167A-AS1,FAM167A-AS1,PRSS55,DEFB134,DEFB134,USP17L2,SUB1P1,,LINCR-0001,LINCR-0001,LINCR-0001,DEFB131E,DEFB131E,DEFB131E,DEFB131E,DEFB131E,DEFB131E,DEFB131E,,NA,NA,DEFB109D,DEFB109D,DEFB109D,TDH-AS1,TDH-AS1,TDH-AS1,TDH-AS1,TDH-AS1,TDH-AS1,TDH-AS1,TDH-AS1,,,,,,,,,,,,,,,,,,,,,,,,,,,,,,,,,,,,,,,,,,,NA,NA,NA,,,,,,,,,,,,,,,,,,,,,,,,,,,,,,,,,,,,,,,,,,,,,,	Artery_Tibial,Cells_Cultured_fibroblasts,Pituitary,Nerve_Tibial,Thyroid,Muscle_Skeletal,Colon_Sigmoid,Skin_Sun_Exposed_Lower_leg,Whole_Blood,Skin_Not_Sun_Exposed_Suprapubic,Cells_Cultured_fibroblasts,Testis,Stomach,Brain_Cerebellar_Hemisphere,Thyroid,Pituitary,Heart_Atrial_Appendage,Brain_Frontal_Cortex_BA9,Brain_Cerebellum,Brain_Nucleus_accumbens_basal_ganglia,Pancreas,Brain_Nucleus_accumbens_basal_ganglia,Skin_Not_Sun_Exposed_Suprapubic,Brain_Frontal_Cortex_BA9,Skin_Sun_Exposed_Lower_leg,Cells_Cultured_fibroblasts,Brain_Caudate_basal_ganglia,Whole_Blood,Brain_Putamen_basal_ganglia,Esophagus_Mucosa,Cells_EBV-transformed_lymphocytes,Heart_Atrial_Appendage,Nerve_Tibial,Artery_Tibial,Whole_Blood,Esophagus_Gastroesophageal_Junction,Cells_Cultured_fibroblasts,Artery_Tibial,Nerve_Tibial,Esophagus_Muscularis,Testis,Brain_Cerebellar_Hemisphere,Pituitary,Adipose_Subcutaneous,Esophagus_Mucosa,Lung,Cells_Cultured_fibroblasts,Nerve_Tibial,Adipose_Subcutaneous,Pancreas,Muscle_Skeletal,Testis,Pancreas,Brain_Cerebellar_Hemisphere,Nerve_Tibial,Skin_Not_Sun_Exposed_Suprapubic,Adipose_Visceral_Omentum,Lung,Skin_Sun_Exposed_Lower_leg,Brain_Hippocampus,Brain_Cerebellum,Brain_Cerebellar_Hemisphere,Esophagus_Gastroesophageal_Junction,Brain_Hippocampus,Brain_Cortex,Brain_Frontal_Cortex_BA9,Brain_Anterior_cingulate_cortex_BA24,Skin_Sun_Exposed_Lower_leg,Cells_Cultured_fibroblasts,Thyroid,Thyroid,Pituitary,Artery_Tibial,Brain_Nucleus_accumbens_basal_ganglia,Pancreas,Stomach,Brain_Cortex,Brain_Anterior_cingulate_cortex_BA24,Brain_Hippocampus,Brain_Putamen_basal_ganglia,Brain_Cerebellum,Whole_Blood,Esophagus_Mucosa,Brain_Cerebellum,Brain_Cerebellar_Hemisphere,Pancreas,Uterus,Esophagus_Gastroesophageal_Junction,Brain_Cerebellar_Hemisphere,Adipose_Subcutaneous,Esophagus_Muscularis,Esophagus_Mucosa,Nerve_Tibial,Adrenal_Gland,Spleen,Artery_Coronary,Brain_Cortex,Heart_Atrial_Appendage,Pituitary,Breast_Mammary_Tissue,Heart_Left_Ventricle,Brain_Frontal_Cortex_BA9,Adipose_Visceral_Omentum,Brain_Caudate_basal_ganglia,Testis,Lung,Colon_Transverse,Muscle_Skeletal,Minor_Salivary_Gland,Artery_Aorta,Stomach,Brain_Nucleus_accumbens_basal_ganglia,Colon_Sigmoid,Artery_Tibial,Skin_Sun_Exposed_Lower_leg,Cells_EBV-transformed_lymphocytes,Thyroid,Brain_Cerebellum,Small_Intestine_Terminal_Ileum,Cells_Cultured_fibroblasts,Whole_Blood,Prostate,Skin_Not_Sun_Exposed_Suprapubic,Cells_Cultured_fibroblasts,Thyroid,Cells_Cultured_fibroblasts,Esophagus_Mucosa,Skin_Sun_Exposed_Lower_leg,Adipose_Visceral_Omentum,Prostate,Adrenal_Gland,Minor_Salivary_Gland,Artery_Aorta,Heart_Atrial_Appendage,Brain_Cerebellar_Hemisphere,Esophagus_Gastroesophageal_Junction,Brain_Cerebellum,Breast_Mammary_Tissue,Vagina,Nerve_Tibial,Pancreas,Small_Intestine_Terminal_Ileum,Muscle_Skeletal,Cells_Cultured_fibroblasts,Spleen,Artery_Tibial,Heart_Left_Ventricle,Thyroid,Colon_Sigmoid,Esophagus_Muscularis,Testis,Lung,Adipose_Subcutaneous,Whole_Blood,Colon_Transverse,Skin_Not_Sun_Exposed_Suprapubic,Pituitary,Stomach,Cells_Cultured_fibroblasts,Thyroid,Brain_Frontal_Cortex_BA9,Thyroid,Skin_Sun_Exposed_Lower_leg,Brain_Spinal_cord_cervical_c-1,Lung,Brain_Hippocampus,Brain_Cortex,Brain_Hippocampus,Brain_Nucleus_accumbens_basal_ganglia,Artery_Tibial,Skin_Sun_Exposed_Lower_leg,Skin_Not_Sun_Exposed_Suprapubic	Not_done	sqtl+eqtl+cadd	FDFT1,MTMR9,BLK,TDH,FAM167A,NEIL2,CTSB,LINC00208,SOX7,SLC35G5,RP1L1,FAM167A-AS1,PRSS55,DEFB134,USP17L2,SUB1P1,,LINCR-0001,DEFB131E,DEFB109D,TDH-AS1,XKR6
rs7813424	0.2778	upstream		4.936	FDFT1,MTMR9,MTMR9,MTMR9,MTMR9,MTMR9,MTMR9,MTMR9,MTMR9,MTMR9,MTMR9,MTMR9,MTMR9,BLK,BLK,TDH,TDH,TDH,TDH,TDH,TDH,TDH,FAM167A,FAM167A,FAM167A,FAM167A,FAM167A,NEIL2,SOX7,SLC35G5,FAM167A-AS1,FAM167A-AS1,DEFB134,USP17L2,LINCR-0001,DEFB131E,DEFB131E,DEFB131E,DEFB131E,DEFB131E,DEFB131E,ENPP7P12,ENPP7P12,NA,NA,TDH-AS1,TDH-AS1,TDH-AS1,,,,,,,,,,,,,,,,,,,,,,,,NA,,NA,,,,,,,,,,,,,,,,,,,,,,,,,,,,,,,	Artery_Tibial,Muscle_Skeletal,Adipose_Subcutaneous,Nerve_Tibial,Esophagus_Muscularis,Esophagus_Gastroesophageal_Junction,Colon_Sigmoid,Colon_Transverse,Stomach,Artery_Tibial,Thyroid,Cells_Cultured_fibroblasts,Esophagus_Mucosa,Cells_Cultured_fibroblasts,Whole_Blood,Brain_Cerebellum,Brain_Nucleus_accumbens_basal_ganglia,Muscle_Skeletal,Pancreas,Stomach,Thyroid,Pituitary,Esophagus_Mucosa,Thyroid,Whole_Blood,Skin_Sun_Exposed_Lower_leg,Cells_Cultured_fibroblasts,Artery_Aorta,Pancreas,Whole_Blood,Muscle_Skeletal,Pancreas,Brain_Nucleus_accumbens_basal_ganglia,Nerve_Tibial,Thyroid,Brain_Anterior_cingulate_cortex_BA24,Brain_Cerebellar_Hemisphere,Brain_Frontal_Cortex_BA9,Brain_Hypothalamus,Brain_Cortex,Brain_Hippocampus,Lung,Skin_Sun_Exposed_Lower_leg,Cells_Cultured_fibroblasts,Thyroid,Stomach,Pancreas,Heart_Atrial_Appendage,Brain_Cerebellar_Hemisphere,Esophagus_Gastroesophageal_Junction,Adipose_Visceral_Omentum,Skin_Not_Sun_Exposed_Suprapubic,Heart_Atrial_Appendage,Nerve_Tibial,Spleen,Adipose_Subcutaneous,Thyroid,Muscle_Skeletal,Lung,Brain_Cerebellum,Whole_Blood,Artery_Tibial,Skin_Sun_Exposed_Lower_leg,Pancreas,Breast_Mammary_Tissue,Small_Intestine_Terminal_Ileum,Testis,Cells_EBV-transformed_lymphocytes,Stomach,Colon_Sigmoid,Esophagus_Mucosa,Cells_Cultured_fibroblasts,Liver,Cells_Cultured_fibroblasts,Heart_Left_Ventricle,Esophagus_Mucosa,Small_Intestine_Terminal_Ileum,Adipose_Visceral_Omentum,Adipose_Subcutaneous,Esophagus_Muscularis,Colon_Sigmoid,Heart_Atrial_Appendage,Spleen,Breast_Mammary_Tissue,Thyroid,Muscle_Skeletal,Lung,Pancreas,Skin_Not_Sun_Exposed_Suprapubic,Whole_Blood,Nerve_Tibial,Skin_Sun_Exposed_Lower_leg,Colon_Transverse,Stomach,Testis,Thyroid,Cells_Cultured_fibroblasts,Esophagus_Mucosa,Whole_Blood,Brain_Spinal_cord_cervical_c-1,Brain_Caudate_basal_ganglia,Brain_Hippocampus,Brain_Frontal_Cortex_BA9,Brain_Nucleus_accumbens_basal_ganglia,Brain_Putamen_basal_ganglia	Not_done	sqtl+eqtl+cadd	FDFT1,MTMR9,BLK,TDH,FAM167A,NEIL2,SOX7,SLC35G5,FAM167A-AS1,DEFB134,USP17L2,LINCR-0001,DEFB131E,ENPP7P12,TDH-AS1
rs6983129	0.4343	intron	GATA4	4.934	FDFT1,FDFT1,FDFT1,FDFT1,FDFT1,FDFT1,FDFT1,FDFT1,FDFT1,MTMR9,BLK,BLK,BLK,TDH,TDH,TDH,FAM167A,FAM167A,FAM167A,FAM167A,NEIL2,NEIL2,NEIL2,NEIL2,NEIL2,NEIL2,NEIL2,NEIL2,NEIL2,NEIL2,NEIL2,NEIL2,NEIL2,NEIL2,NEIL2,CTSB,CTSB,CTSB,SLC35G5,DEFB134,OR7E161P,FAM66A,FAM66A,FAM66A,FAM66A,FAM66A,FAM66A,FAM66A,FAM66A,FAM66A,FAM66A,FAM90A25P,DEFB131E,DEFB131E,DEFB131E,NA,DEFB109D,TDH-AS1,TDH-AS1,,,,,,,,,,,,,,,,NA,NA,NA,,,,,,NA,,,,,,,,,,,,,,,,,,,,,	Artery_Coronary,Heart_Atrial_Appendage,Cells_Cultured_fibroblasts,Adipose_Subcutaneous,Whole_Blood,Adipose_Visceral_Omentum,Artery_Aorta,Artery_Tibial,Skin_Sun_Exposed_Lower_leg,Thyroid,Skin_Sun_Exposed_Lower_leg,Cells_Cultured_fibroblasts,Whole_Blood,Pancreas,Testis,Thyroid,Skin_Sun_Exposed_Lower_leg,Whole_Blood,Cells_Cultured_fibroblasts,Esophagus_Mucosa,Brain_Hypothalamus,Nerve_Tibial,Heart_Atrial_Appendage,Brain_Cortex,Brain_Putamen_basal_ganglia,Heart_Left_Ventricle,Pituitary,Artery_Aorta,Adipose_Subcutaneous,Ovary,Thyroid,Adipose_Visceral_Omentum,Artery_Tibial,Muscle_Skeletal,Whole_Blood,Artery_Tibial,Cells_Cultured_fibroblasts,Nerve_Tibial,Esophagus_Mucosa,Brain_Cerebellar_Hemisphere,Brain_Cortex,Pituitary,Brain_Cerebellum,Brain_Frontal_Cortex_BA9,Esophagus_Muscularis,Prostate,Brain_Caudate_basal_ganglia,Brain_Putamen_basal_ganglia,Brain_Cerebellar_Hemisphere,Brain_Anterior_cingulate_cortex_BA24,Heart_Atrial_Appendage,Stomach,Brain_Cerebellar_Hemisphere,Brain_Hypothalamus,Brain_Cortex,Cells_Cultured_fibroblasts,Thyroid,Pancreas,Stomach,Artery_Aorta,Pancreas,Heart_Atrial_Appendage,Testis,Stomach,Skin_Not_Sun_Exposed_Suprapubic,Thyroid,Breast_Mammary_Tissue,Colon_Sigmoid,Nerve_Tibial,Esophagus_Gastroesophageal_Junction,Skin_Sun_Exposed_Lower_leg,Esophagus_Mucosa,Lung,Prostate,Cells_Cultured_fibroblasts,Heart_Atrial_Appendage,Heart_Left_Ventricle,Artery_Tibial,Adipose_Subcutaneous,Artery_Aorta,Brain_Cerebellum,Breast_Mammary_Tissue,Cells_Cultured_fibroblasts,Adipose_Visceral_Omentum,Heart_Atrial_Appendage,Breast_Mammary_Tissue,Lung,Skin_Sun_Exposed_Lower_leg,Colon_Sigmoid,Pancreas,Thyroid,Nerve_Tibial,Esophagus_Mucosa,Stomach,Skin_Not_Sun_Exposed_Suprapubic,Prostate,Spleen,Esophagus_Muscularis,Thyroid,Cells_Cultured_fibroblasts,Esophagus_Muscularis,Colon_Transverse,Brain_Anterior_cingulate_cortex_BA24,Cells_Cultured_fibroblasts	Not_done	sqtl+eqtl+cadd	FDFT1,MTMR9,BLK,TDH,FAM167A,NEIL2,CTSB,SLC35G5,DEFB134,OR7E161P,FAM66A,FAM90A25P,DEFB131E,DEFB109D,TDH-AS1,,GATA4
rs34583868	0.4291	regulatory		1.306	FDFT1,FDFT1,FDFT1,FDFT1,FDFT1,FDFT1,FDFT1,FDFT1,FDFT1,FDFT1,MTMR9,MTMR9,BLK,BLK,TDH,TDH,TDH,TDH,FAM167A,FAM167A,FAM167A,FAM167A,FAM167A,FAM167A,FAM167A,NEIL2,NEIL2,NEIL2,NEIL2,NEIL2,NEIL2,NEIL2,NEIL2,NEIL2,NEIL2,NEIL2,CTSB,CTSB,CTSB,CTSB,LINC00208,SLC35G5,SLC35G5,FAM86B1,DEFB134,DEFB134,DEFB134,OR7E161P,OR7E161P,OR7E161P,OR7E161P,OR7E161P,SUB1P1,FAM66A,FAM66A,FAM66A,FAM66A,FAM66A,FAM66A,FAM66A,FAM66A,FAM66A,FAM66A,FAM66A,FAM66A,FAM66A,FAM66A,FAM66A,FAM66A,FAM66A,FAM66A,FAM66A,FAM66A,FAM66A,FAM66A,FAM66A,FAM66A,ALG1L11P,ALG1L11P,ALG1L11P,ALG1L11P,FAM90A25P,FAM90A25P,FAM90A25P,FAM90A25P,FAM90A25P,FAM90A25P,FAM90A25P,,,,,DEFB131E,DEFB131E,DEFB131E,DEFB131E,DEFB131E,DEFB131E,DEFB131E,DEFB131E,DEFB131E,DEFB131E,DEFB131E,DEFB131E,DEFB131E,DEFB131E,DEFB131E,ENPP7P12,ENPP7P12,ENPP7P12,ENPP7P12,ENPP7P12,ENPP7P12,ENPP7P12,ENPP7P12,ENPP7P12,NA,DEFB109D,DEFB109D,,TDH-AS1,TDH-AS1,TDH-AS1,TDH-AS1,TDH-AS1,TDH-AS1,TDH-AS1,,,,,,,,,,,,,,,,,,,,,,,,,,,,,,NA,,,,,,,,,,,,,,,,,,,,,,,,,NA,,,,,,,,,,,,,,,,,,,,,,,,,,,,,,,,,,,,,,,,,,,,,,,,,,,,,,,,	Esophagus_Muscularis,Skin_Sun_Exposed_Lower_leg,Whole_Blood,Heart_Left_Ventricle,Cells_Cultured_fibroblasts,Artery_Tibial,Artery_Coronary,Adipose_Subcutaneous,Colon_Sigmoid,Artery_Aorta,Thyroid,Colon_Sigmoid,Cells_Cultured_fibroblasts,Whole_Blood,Pancreas,Brain_Putamen_basal_ganglia,Pituitary,Thyroid,Esophagus_Mucosa,Cells_Cultured_fibroblasts,Skin_Sun_Exposed_Lower_leg,Cells_EBV-transformed_lymphocytes,Skin_Not_Sun_Exposed_Suprapubic,Whole_Blood,Spleen,Whole_Blood,Colon_Sigmoid,Nerve_Tibial,Heart_Atrial_Appendage,Brain_Caudate_basal_ganglia,Heart_Left_Ventricle,Artery_Tibial,Pancreas,Pituitary,Brain_Hypothalamus,Brain_Cortex,Artery_Tibial,Cells_Cultured_fibroblasts,Brain_Caudate_basal_ganglia,Nerve_Tibial,Testis,Lung,Esophagus_Mucosa,Muscle_Skeletal,Pancreas,Brain_Cerebellum,Brain_Cerebellar_Hemisphere,Pituitary,Brain_Hypothalamus,Nerve_Tibial,Brain_Frontal_Cortex_BA9,Brain_Cortex,Skin_Sun_Exposed_Lower_leg,Brain_Cortex,Nerve_Tibial,Brain_Nucleus_accumbens_basal_ganglia,Heart_Atrial_Appendage,Brain_Cerebellum,Artery_Tibial,Testis,Thyroid,Prostate,Stomach,Heart_Left_Ventricle,Brain_Cerebellar_Hemisphere,Brain_Frontal_Cortex_BA9,Esophagus_Muscularis,Pituitary,Brain_Putamen_basal_ganglia,Skin_Not_Sun_Exposed_Suprapubic,Esophagus_Gastroesophageal_Junction,Brain_Amygdala,Brain_Anterior_cingulate_cortex_BA24,Brain_Caudate_basal_ganglia,Brain_Hippocampus,Brain_Hypothalamus,Artery_Aorta,Brain_Spinal_cord_cervical_c-1,Brain_Frontal_Cortex_BA9,Brain_Caudate_basal_ganglia,Brain_Cortex,Nerve_Tibial,Pituitary,Brain_Cerebellar_Hemisphere,Brain_Caudate_basal_ganglia,Skin_Sun_Exposed_Lower_leg,Esophagus_Muscularis,Brain_Cortex,Brain_Cortex,Brain_Cerebellum,Brain_Cerebellar_Hemisphere,Brain_Nucleus_accumbens_basal_ganglia,Brain_Anterior_cingulate_cortex_BA24,Esophagus_Muscularis,Esophagus_Gastroesophageal_Junction,Brain_Frontal_Cortex_BA9,Brain_Hippocampus,Brain_Cortex,Brain_Putamen_basal_ganglia,Brain_Cerebellum,Brain_Caudate_basal_ganglia,Colon_Transverse,Brain_Hypothalamus,Brain_Substantia_nigra,Brain_Cerebellar_Hemisphere,Brain_Nucleus_accumbens_basal_ganglia,Colon_Sigmoid,Skin_Sun_Exposed_Lower_leg,Testis,Artery_Tibial,Cells_Cultured_fibroblasts,Artery_Aorta,Lung,Thyroid,Skin_Not_Sun_Exposed_Suprapubic,Esophagus_Gastroesophageal_Junction,Cells_Cultured_fibroblasts,Thyroid,Pituitary,Skin_Not_Sun_Exposed_Suprapubic,Brain_Frontal_Cortex_BA9,Stomach,Pancreas,Brain_Putamen_basal_ganglia,Brain_Hypothalamus,Brain_Cortex,Brain_Cerebellum,Thyroid,Muscle_Skeletal,Whole_Blood,Brain_Cerebellar_Hemisphere,Brain_Cerebellum,Artery_Aorta,Pituitary,Lung,Spleen,Adipose_Subcutaneous,Heart_Atrial_Appendage,Heart_Left_Ventricle,Stomach,Artery_Tibial,Thyroid,Nerve_Tibial,Esophagus_Mucosa,Testis,Breast_Mammary_Tissue,Skin_Not_Sun_Exposed_Suprapubic,Prostate,Pancreas,Colon_Sigmoid,Muscle_Skeletal,Adipose_Visceral_Omentum,Esophagus_Gastroesophageal_Junction,Skin_Sun_Exposed_Lower_leg,Whole_Blood,Minor_Salivary_Gland,Cells_Cultured_fibroblasts,Adipose_Subcutaneous,Skin_Sun_Exposed_Lower_leg,Brain_Frontal_Cortex_BA9,Cells_Cultured_fibroblasts,Thyroid,Esophagus_Gastroesophageal_Junction,Nerve_Tibial,Stomach,Artery_Tibial,Brain_Cerebellar_Hemisphere,Lung,Testis,Muscle_Skeletal,Spleen,Liver,Colon_Transverse,Esophagus_Mucosa,Brain_Hippocampus,Breast_Mammary_Tissue,Brain_Cerebellum,Artery_Aorta,Esophagus_Muscularis,Pituitary,Skin_Not_Sun_Exposed_Suprapubic,Cells_Cultured_fibroblasts,Brain_Nucleus_accumbens_basal_ganglia,Brain_Hypothalamus,Brain_Anterior_cingulate_cortex_BA24,Prostate,Skin_Not_Sun_Exposed_Suprapubic,Testis,Brain_Cortex,Brain_Frontal_Cortex_BA9,Brain_Cerebellar_Hemisphere,Pituitary,Brain_Cerebellum,Brain_Caudate_basal_ganglia,Spleen,Adipose_Subcutaneous,Heart_Atrial_Appendage,Esophagus_Mucosa,Esophagus_Muscularis,Artery_Aorta,Skin_Sun_Exposed_Lower_leg,Breast_Mammary_Tissue,Lung,Pituitary,Testis,Colon_Sigmoid,Artery_Tibial,Thyroid,Minor_Salivary_Gland,Adipose_Visceral_Omentum,Pancreas,Nerve_Tibial,Stomach,Prostate,Skin_Not_Sun_Exposed_Suprapubic,Heart_Left_Ventricle,Whole_Blood,Muscle_Skeletal,Esophagus_Gastroesophageal_Junction,Cells_Cultured_fibroblasts,Thyroid,Brain_Caudate_basal_ganglia,Breast_Mammary_Tissue,Vagina,Nerve_Tibial,Cells_Cultured_fibroblasts,Lung,Thyroid,Adipose_Visceral_Omentum,Artery_Tibial,Esophagus_Muscularis,Colon_Transverse,Brain_Cortex,Brain_Nucleus_accumbens_basal_ganglia,Brain_Hippocampus,Pituitary,Cells_Cultured_fibroblasts,Adipose_Subcutaneous	Not_done	sqtl+eqtl+cadd	FDFT1,MTMR9,BLK,TDH,FAM167A,NEIL2,CTSB,LINC00208,SLC35G5,FAM86B1,DEFB134,OR7E161P,SUB1P1,FAM66A,ALG1L11P,FAM90A25P,,DEFB131E,ENPP7P12,DEFB109D,TDH-AS1
rs13269147	0.497	intron	SLC30A8	8.952	SLC30A8,SLC30A8,SLC30A8,AARD,AARD,AARD	Colon_Sigmoid,Esophagus_Mucosa,Esophagus_Muscularis,Esophagus_Mucosa,Lung,Testis	Not_done	sqtl+eqtl+cadd	SLC30A8,AARD
rs16889836	0.125	intron	MED30	1.088	MED30,MED30,MED30,MED30,MED30,MED30,MED30,MED30,MED30	Adipose_Visceral_Omentum,Artery_Tibial,Brain_Cortex,Brain_Frontal_Cortex_BA9,Colon_Transverse,Nerve_Tibial,Skin_Not_Sun_Exposed_Suprapubic,Skin_Sun_Exposed_Lower_leg,Thyroid	Not_done	sqtl+eqtl+cadd	MED30
rs6469752	0.3496	intron	SAMD12	2.743	SAMD12	Testis	Not_done	sqtl+eqtl+cadd	SAMD12
rs4308739	0.1809	intergenic		1.246	SMILR	Cells_Cultured_fibroblasts	Not_done	sqtl+eqtl+cadd	SMILR
rs10086182	0.1639	intron,non_coding	PVT1	0.467	PVT1	Lung	Not_done	sqtl+eqtl+cadd	PVT1
rs1978550	0.479	intron	ASAP1	3.084	CYRIB,ASAP1,ASAP1,ASAP1,ASAP1,ASAP1,ASAP1,ASAP1,ASAP1,ASAP1,ASAP1,ASAP1,ASAP1,ASAP1,ASAP1,ASAP1	Thyroid,Adipose_Subcutaneous,Adrenal_Gland,Brain_Cerebellum,Brain_Cortex,Brain_Nucleus_accumbens_basal_ganglia,Brain_Putamen_basal_ganglia,Breast_Mammary_Tissue,Esophagus_Gastroesophageal_Junction,Esophagus_Mucosa,Lung,Nerve_Tibial,Skin_Not_Sun_Exposed_Suprapubic,Skin_Sun_Exposed_Lower_leg,Thyroid,Whole_Blood	Not_done	sqtl+eqtl+cadd	CYRIB,ASAP1
rs138577324	0.009185	intron	LRRC6	0.102	DNAAF11,SLA	Heart_Left_Ventricle,Spleen	Not_done	sqtl+eqtl+cadd	DNAAF11,SLA,LRRC6
rs3735801	0.4621	synonymous	TRAPPC9	8.268	TRAPPC9,TRAPPC9,TRAPPC9,TRAPPC9,TRAPPC9	Brain_Cerebellum,Heart_Left_Ventricle,Testis,Thyroid,Whole_Blood	Not_done	coding	TRAPPC9
rs1208	0.3229	missense	NAT2	16.87			Not_done	coding	NAT2
rs291	0.2534	intron	LPL	3.763	LPL,LPL,LPL,LPL,LPL,LPL	Adipose_Subcutaneous,Nerve_Tibial,Skin_Not_Sun_Exposed_Suprapubic,Testis,Thyroid,Whole_Blood	Not_done	sqtl+eqtl+cadd	LPL
rs2467714	0.121	intergenic		0.756	EBF2	Brain_Cerebellum	Not_done	sqtl+eqtl+cadd	EBF2
rs9693444	0.3165	intergenic		1.428	DUSP4,	Cells_Cultured_fibroblasts,Whole_Blood	Not_done	sqtl+eqtl+cadd	DUSP4
rs309853	0.3235	regulatory		9.639	LEPROTL1	Whole_Blood	Not_done	sqtl+eqtl+cadd	LEPROTL1
rs1947299	0.2833	intergenic		0.998	UNC5D,UNC5D	Brain_Cortex,Thyroid	Not_done	sqtl+eqtl+cadd	UNC5D
rs13365225	0.2935	intergenic		2024-10-01	,ZNF703,ZNF703,ZNF703,ZNF703,	Adipose_Subcutaneous,Adipose_Subcutaneous,Adipose_Visceral_Omentum,Breast_Mammary_Tissue,Nerve_Tibial,Adipose_Subcutaneous	Not_done	sqtl+eqtl+cadd	,ZNF703
rs1111386	0.1398	intergenic		1.887	ZNF703,	Breast_Mammary_Tissue,Breast_Mammary_Tissue	Not_done	sqtl+eqtl+cadd	ZNF703
rs34178473	0.1518	intron	CSMD1	1.281	CSMD1	Testis	Not_done	sqtl+eqtl+cadd	CSMD1
rs1480338	0.3864	intergenic		1.957	RAB2A,CA8,LINC01301	Skin_Sun_Exposed_Lower_leg,Pituitary,Testis	Not_done	sqtl+eqtl+cadd	RAB2A,CA8,LINC01301
rs4739018	0.1426	intron	NKAIN3	1.485	TTPA,TTPA,GGH	Cells_Cultured_fibroblasts,Nerve_Tibial,Adipose_Subcutaneous	Not_done	sqtl+eqtl+cadd	TTPA,GGH,NKAIN3
rs13265049	0.0597	intron	CYP7B1	2.588	CYP7B1,CYP7B1,,	Esophagus_Mucosa,Thyroid,Thyroid,Whole_Blood	Not_done	sqtl+eqtl+cadd	CYP7B1
rs868546	0.3147	regulatory		5.976	C8orf34,C8orf34,C8orf34,C8orf34-AS1,C8orf34-AS1,C8orf34-AS1,C8orf34-AS1	Artery_Tibial,Nerve_Tibial,Skin_Sun_Exposed_Lower_leg,Brain_Cerebellar_Hemisphere,Brain_Cerebellum,Skin_Not_Sun_Exposed_Suprapubic,Skin_Sun_Exposed_Lower_leg	Not_done	sqtl+eqtl+cadd	C8orf34,C8orf34-AS1
rs58328254	0.1913	regulatory		0.417	RDH10,RDH10,RDH10,RDH10,RDH10-AS1,RDH10-AS1,RDH10-AS1,RDH10-AS1,RDH10-AS1,RDH10-AS1,RDH10-AS1,RDH10-AS1,RDH10-AS1,RDH10-AS1,RDH10-AS1,RDH10-AS1,RDH10-AS1,RDH10-AS1,RDH10-AS1,RDH10-AS1,RDH10-AS1,RDH10-AS1,C8orf89	Nerve_Tibial,Brain_Cerebellum,Brain_Cerebellar_Hemisphere,Thyroid,Adipose_Subcutaneous,Adipose_Visceral_Omentum,Artery_Aorta,Artery_Tibial,Cells_Cultured_fibroblasts,Colon_Sigmoid,Brain_Cerebellum,Breast_Mammary_Tissue,Esophagus_Muscularis,Lung,Colon_Transverse,Esophagus_Gastroesophageal_Junction,Nerve_Tibial,Skin_Not_Sun_Exposed_Suprapubic,Muscle_Skeletal,Testis,Skin_Sun_Exposed_Lower_leg,Thyroid,Testis	Not_done	sqtl+eqtl+cadd	RDH10,RDH10-AS1,C8orf89
rs7826672	0.4062	intergenic		6.325	CRISPLD1,CRISPLD1,CRISPLD1,CRISPLD1,CRISPLD1,CRISPLD1,CRISPLD1,CRISPLD1,CRISPLD1,CRISPLD1,CRISPLD1,CRISPLD1,CRISPLD1,CRISPLD1,CRISPLD1,CRISPLD1	Adipose_Subcutaneous,Adipose_Visceral_Omentum,Adrenal_Gland,Brain_Amygdala,Brain_Cortex,Cells_Cultured_fibroblasts,Colon_Sigmoid,Colon_Transverse,Nerve_Tibial,Ovary,Skin_Not_Sun_Exposed_Suprapubic,Skin_Sun_Exposed_Lower_leg,Small_Intestine_Terminal_Ileum,Spleen,Stomach,Testis	Not_done	sqtl+eqtl+cadd	CRISPLD1
rs12679573	0.3594	intergenic		0.531	TPD52	Skin_Sun_Exposed_Lower_leg	Not_done	sqtl+eqtl+cadd	TPD52
rs12679884	0.1799	regulatory		2021-01-01	PAG1,,,,,	Cells_Cultured_fibroblasts,Adipose_Visceral_Omentum,Cells_Cultured_fibroblasts,Lung,Spleen,Whole_Blood	Not_done	sqtl+eqtl+cadd	PAG1
rs330054	0.3552	upstream		1985-10-01	ERI1,ERI1,ERI1,ERI1,MFHAS1,MFHAS1,PPP1R3B,MSRA,MSRA,MSRA,RPL10P19,RPL10P19,RPL10P19,RPL10P19,RPL10P19,RPL10P19,RPL10P19,RPL10P19,RPL10P19,RPL10P19,RPL10P19,RPL10P19,RPL10P19,RPL10P19,RPL10P19,RPL10P19,RPL10P19,RPL10P19,,,,,,,,,,,NA,CLDN23,CLDN23,CLDN23,ALG1L13P,ALG1L13P,ALG1L13P,ALG1L13P,ALG1L13P,,,,,,,,PRAG1,PRAG1,PRAG1,	Testis,Esophagus_Muscularis,Artery_Aorta,Cells_Cultured_fibroblasts,Heart_Atrial_Appendage,Muscle_Skeletal,Artery_Tibial,Testis,Cells_Cultured_fibroblasts,Skin_Sun_Exposed_Lower_leg,Adipose_Subcutaneous,Adipose_Visceral_Omentum,Thyroid,Whole_Blood,Brain_Anterior_cingulate_cortex_BA24,Brain_Caudate_basal_ganglia,Artery_Tibial,Brain_Cortex,Brain_Hippocampus,Brain_Nucleus_accumbens_basal_ganglia,Heart_Atrial_Appendage,Brain_Putamen_basal_ganglia,Lung,Colon_Transverse,Pancreas,Spleen,Brain_Cerebellar_Hemisphere,Stomach,Brain_Putamen_basal_ganglia,Esophagus_Mucosa,Nerve_Tibial,Heart_Atrial_Appendage,Testis,Brain_Nucleus_accumbens_basal_ganglia,Muscle_Skeletal,Thyroid,Whole_Blood,Thyroid,Pituitary,Muscle_Skeletal,Skin_Sun_Exposed_Lower_leg,Skin_Not_Sun_Exposed_Suprapubic,Esophagus_Mucosa,Skin_Not_Sun_Exposed_Suprapubic,Colon_Transverse,Cells_Cultured_fibroblasts,Thyroid,Thyroid,Stomach,Esophagus_Mucosa,Skin_Sun_Exposed_Lower_leg,Skin_Not_Sun_Exposed_Suprapubic,Testis,Pituitary,Testis,Skin_Not_Sun_Exposed_Suprapubic,Thyroid,Pituitary	Not_done	sqtl+eqtl+cadd	ERI1,MFHAS1,PPP1R3B,MSRA,RPL10P19,,CLDN23,ALG1L13P,PRAG1
rs6987284	0.2045	intron	RUNX1T1	1.988	RUNX1T1,RUNX1T1	Brain_Putamen_basal_ganglia,Skin_Not_Sun_Exposed_Suprapubic	Not_done	sqtl+eqtl+cadd	RUNX1T1
rs957447	0.2941	regulatory		1964-02-01	ESRP1,ESRP1,DPY19L4,VIRMA,VIRMA,VIRMA,VIRMA,VIRMA,VIRMA,VIRMA,VIRMA,VIRMA,VIRMA,VIRMA,VIRMA,VIRMA,VIRMA,VIRMA,VIRMA,VIRMA-DT,VIRMA-DT,VIRMA-DT,VIRMA-DT,VIRMA-DT,VIRMA-DT,VIRMA-DT,VIRMA-DT,VIRMA-DT,VIRMA-DT,VIRMA-DT,VIRMA-DT,VIRMA-DT,VIRMA-DT,VIRMA-DT,VIRMA-DT,VIRMA-DT,VIRMA-DT,VIRMA-DT,VIRMA-DT,VIRMA-DT,VIRMA-DT,VIRMA-DT,VIRMA-DT,VIRMA-DT,	Skin_Sun_Exposed_Lower_leg,Esophagus_Mucosa,Adipose_Subcutaneous,Adipose_Subcutaneous,Esophagus_Muscularis,Cells_Cultured_fibroblasts,Adipose_Visceral_Omentum,Cells_EBV-transformed_lymphocytes,Colon_Sigmoid,Artery_Aorta,Colon_Transverse,Pancreas,Artery_Tibial,Skin_Sun_Exposed_Lower_leg,Esophagus_Mucosa,Thyroid,Testis,Nerve_Tibial,Esophagus_Gastroesophageal_Junction,Brain_Nucleus_accumbens_basal_ganglia,Brain_Cerebellum,Adipose_Visceral_Omentum,Esophagus_Muscularis,Artery_Aorta,Artery_Coronary,Adrenal_Gland,Artery_Tibial,Brain_Cerebellar_Hemisphere,Esophagus_Mucosa,Spleen,Adipose_Subcutaneous,Colon_Sigmoid,Cells_Cultured_fibroblasts,Lung,Muscle_Skeletal,Esophagus_Gastroesophageal_Junction,Nerve_Tibial,Colon_Transverse,Pituitary,Breast_Mammary_Tissue,Skin_Sun_Exposed_Lower_leg,Heart_Atrial_Appendage,Thyroid,Whole_Blood,Testis	Not_done	sqtl+eqtl+cadd	ESRP1,DPY19L4,VIRMA,VIRMA-DT
rs2245307	0.4437	regulatory		3.256	GDF6,GDF6,GDF6,GDF6	Adipose_Subcutaneous,Heart_Atrial_Appendage,Nerve_Tibial,Skin_Sun_Exposed_Lower_leg	Not_done	sqtl+eqtl+cadd	GDF6
rs7754	0.4201	3_prime_UTR	MTDH	1.198	LAPTM4B,LAPTM4B,LAPTM4B,MTDH	Cells_Cultured_fibroblasts,Muscle_Skeletal,Skin_Not_Sun_Exposed_Suprapubic,Testis	Not_done	sqtl+eqtl+cadd	LAPTM4B,MTDH
rs1059003	0.08067	upstream	C9orf156	2024-07-22	HEMGN,TRMO,TRMO,TRMO,TRMO,TRMO,TRMO,TRMO,TRMO,TRMO,TRMO,TRMO,XPA,FOXE1,KRT18P13,PTCSC2	Thyroid,Adipose_Subcutaneous,Artery_Tibial,Brain_Caudate_basal_ganglia,Esophagus_Gastroesophageal_Junction,Heart_Atrial_Appendage,Muscle_Skeletal,Nerve_Tibial,Skin_Not_Sun_Exposed_Suprapubic,Skin_Sun_Exposed_Lower_leg,Testis,Thyroid,Thyroid,Testis,Thyroid,Thyroid	Not_done	sqtl+eqtl+cadd	HEMGN,TRMO,XPA,FOXE1,KRT18P13,PTCSC2,C9orf156
rs12347915	0.07808	intergenic		3.701	TEX10,	Skin_Sun_Exposed_Lower_leg,Testis	Not_done	sqtl+eqtl+cadd	TEX10
rs7848242	0.2548	regulatory		6.771	BAAT	Muscle_Skeletal	Not_done	sqtl+eqtl+cadd	BAAT
rs4075022	0.3768	regulatory		1945-06-01	MUSK,MUSK,SVEP1	Testis,Thyroid,Skin_Not_Sun_Exposed_Suprapubic	Not_done	sqtl+eqtl+cadd	MUSK,SVEP1
rs7020062	0.278	upstream	SUSD1	3.495	SUSD1,SUSD1,SUSD1,SUSD1,SUSD1,SUSD1,SUSD1,SUSD1,SUSD1,SUSD1,SUSD1,SUSD1,SUSD1,SUSD1,SUSD1,SUSD1,SUSD1,SUSD1,SUSD1,SUSD1,SUSD1,SUSD1,SUSD1,SUSD1,SUSD1,SUSD1,SUSD1,SUSD1,SUSD1,SUSD1,SUSD1,SUSD1,SUSD1,SUSD1,SUSD1,SUSD1,SUSD1,PTBP3,HSDL2,HSDL2,,,,,,,,,,,,,,,,,,,,,,,,,,,,,,,	Brain_Anterior_cingulate_cortex_BA24,Brain_Spinal_cord_cervical_c-1,Artery_Aorta,Brain_Cerebellar_Hemisphere,Artery_Tibial,Brain_Cortex,Nerve_Tibial,Brain_Frontal_Cortex_BA9,Brain_Caudate_basal_ganglia,Brain_Putamen_basal_ganglia,Cells_Cultured_fibroblasts,Adipose_Visceral_Omentum,Brain_Cerebellum,Liver,Colon_Transverse,Artery_Coronary,Esophagus_Gastroesophageal_Junction,Brain_Nucleus_accumbens_basal_ganglia,Esophagus_Mucosa,Stomach,Pancreas,Breast_Mammary_Tissue,Adipose_Subcutaneous,Heart_Atrial_Appendage,Uterus,Colon_Sigmoid,Skin_Sun_Exposed_Lower_leg,Spleen,Lung,Small_Intestine_Terminal_Ileum,Muscle_Skeletal,Thyroid,Skin_Not_Sun_Exposed_Suprapubic,Testis,Esophagus_Muscularis,Whole_Blood,Heart_Left_Ventricle,Esophagus_Mucosa,Skin_Not_Sun_Exposed_Suprapubic,Skin_Sun_Exposed_Lower_leg,Adipose_Subcutaneous,Brain_Cerebellar_Hemisphere,Adipose_Visceral_Omentum,Brain_Cerebellum,Artery_Aorta,Brain_Cortex,Artery_Coronary,Brain_Frontal_Cortex_BA9,Artery_Tibial,Esophagus_Mucosa,Brain_Anterior_cingulate_cortex_BA24,Uterus,Brain_Caudate_basal_ganglia,Pituitary,Cells_Cultured_fibroblasts,Lung,Colon_Sigmoid,Skin_Sun_Exposed_Lower_leg,Colon_Transverse,Nerve_Tibial,Esophagus_Gastroesophageal_Junction,Muscle_Skeletal,Spleen,Heart_Atrial_Appendage,Skin_Not_Sun_Exposed_Suprapubic,Breast_Mammary_Tissue,Thyroid,Heart_Left_Ventricle,Whole_Blood,Small_Intestine_Terminal_Ileum,Esophagus_Muscularis	Not_done	sqtl+eqtl+cadd	SUSD1,PTBP3,HSDL2
rs12350643	0.1927	downstream	CDC26	1.067	FKBP15,FKBP15,FKBP15,FKBP15,FKBP15,BSPRY,BSPRY,BSPRY,BSPRY,BSPRY,BSPRY,BSPRY,HDHD3,HDHD3,HDHD3,HDHD3,HDHD3,SLC31A2,PRPF4,PRPF4,PRPF4,PRPF4,PRPF4,PRPF4,PRPF4,PRPF4,PRPF4,PRPF4,PRPF4,PRPF4,PRPF4,PRPF4,PRPF4,PRPF4,PRPF4,PRPF4,PRPF4,PRPF4,PRPF4,PRPF4,PRPF4,PRPF4,PRPF4,PRPF4,PRPF4,PRPF4,PRPF4,PRPF4,PRPF4,PRPF4,PRPF4,PRPF4,PRPF4,PRPF4,PRPF4,PRPF4,PRPF4,PRPF4,PRPF4,PRPF4,ALAD,ALAD,ALAD,WDR31,WDR31,WDR31,WDR31,WDR31,WDR31,WDR31,WDR31,WDR31,WDR31,WDR31,WDR31,WDR31,WDR31,WDR31,WDR31,WDR31,WDR31,RNF183,RNF183,RNF183,RNF183,CDC26,CDC26,CDC26,CDC26,CDC26,CDC26,CDC26,CDC26,CDC26,CDC26,CDC26,CDC26,CDC26,CDC26,CDC26,CDC26,CDC26,CDC26,CDC26,CDC26,CDC26,CDC26,CDC26,CDC26,CDC26,CDC26,CDC26,CDC26,CDC26,CDC26,CDC26,CDC26,CDC26,CDC26,CDC26,CDC26,CDC26,CDC26,CDC26,CDC26,CDC26,CDC26,CDC26	Muscle_Skeletal,Esophagus_Muscularis,Nerve_Tibial,Whole_Blood,Adipose_Visceral_Omentum,Colon_Sigmoid,Heart_Atrial_Appendage,Lung,Pancreas,Brain_Cortex,Heart_Left_Ventricle,Artery_Tibial,Muscle_Skeletal,Heart_Atrial_Appendage,Artery_Tibial,Heart_Left_Ventricle,Esophagus_Muscularis,Thyroid,Ovary,Spleen,Brain_Putamen_basal_ganglia,Brain_Cortex,Skin_Sun_Exposed_Lower_leg,Pancreas,Adipose_Visceral_Omentum,Artery_Aorta,Cells_EBV-transformed_lymphocytes,Brain_Cerebellum,Brain_Hippocampus,Adipose_Subcutaneous,Thyroid,Esophagus_Mucosa,Minor_Salivary_Gland,Heart_Left_Ventricle,Small_Intestine_Terminal_Ileum,Pituitary,Adrenal_Gland,Colon_Sigmoid,Brain_Caudate_basal_ganglia,Brain_Hypothalamus,Colon_Transverse,Artery_Coronary,Esophagus_Gastroesophageal_Junction,Lung,Brain_Frontal_Cortex_BA9,Artery_Tibial,Vagina,Breast_Mammary_Tissue,Nerve_Tibial,Whole_Blood,Prostate,Kidney_Cortex,Heart_Atrial_Appendage,Testis,Brain_Nucleus_accumbens_basal_ganglia,Muscle_Skeletal,Liver,Esophagus_Muscularis,Stomach,Skin_Not_Sun_Exposed_Suprapubic,Artery_Tibial,Heart_Left_Ventricle,Heart_Atrial_Appendage,Thyroid,Adipose_Subcutaneous,Esophagus_Muscularis,Esophagus_Mucosa,Nerve_Tibial,Esophagus_Gastroesophageal_Junction,Brain_Frontal_Cortex_BA9,Artery_Tibial,Skin_Sun_Exposed_Lower_leg,Artery_Coronary,Lung,Heart_Atrial_Appendage,Muscle_Skeletal,Skin_Not_Sun_Exposed_Suprapubic,Heart_Left_Ventricle,Brain_Cortex,Artery_Aorta,Adipose_Visceral_Omentum,Nerve_Tibial,Skin_Not_Sun_Exposed_Suprapubic,Brain_Cortex,Skin_Sun_Exposed_Lower_leg,Adipose_Subcutaneous,Brain_Putamen_basal_ganglia,Artery_Tibial,Brain_Spinal_cord_cervical_c-1,Adipose_Visceral_Omentum,Muscle_Skeletal,Cells_Cultured_fibroblasts,Adrenal_Gland,Colon_Sigmoid,Artery_Aorta,Nerve_Tibial,Colon_Transverse,Artery_Coronary,Esophagus_Gastroesophageal_Junction,Ovary,Skin_Sun_Exposed_Lower_leg,Esophagus_Mucosa,Heart_Left_Ventricle,Small_Intestine_Terminal_Ileum,Pituitary,Esophagus_Muscularis,Brain_Anterior_cingulate_cortex_BA24,Brain_Caudate_basal_ganglia,Skin_Not_Sun_Exposed_Suprapubic,Brain_Cerebellar_Hemisphere,Brain_Cerebellum,Brain_Nucleus_accumbens_basal_ganglia,Brain_Cortex,Brain_Frontal_Cortex_BA9,Spleen,Uterus,Breast_Mammary_Tissue,Stomach,Brain_Hypothalamus,Heart_Atrial_Appendage,Brain_Hippocampus,Thyroid,Lung,Whole_Blood,Testis,Prostate,Pancreas,Liver	Not_done	sqtl+eqtl+cadd	FKBP15,BSPRY,HDHD3,SLC31A2,PRPF4,ALAD,WDR31,RNF183,CDC26
rs1965753	0.3588	regulatory		2.351	ZNF618	Artery_Aorta	Not_done	sqtl+eqtl+cadd	ZNF618
rs746182	0.2877	regulatory		9.459	TRAF1,TRAF1,TRAF1,TRAF1,TRAF1,TRAF1,TRAF1,TRAF1,TRAF1,TRAF1,TRAF1,TRAF1,TRAF1,TRAF1,TRAF1,TRAF1,PSMD5,PSMD5,PSMD5,PSMD5,PSMD5,PSMD5,MEGF9,C5,C5,C5,C5,C5,C5,C5,C5,C5,RAB14,RAB14,RAB14,RAB14,RAB14,RAB14,RAB14,CNTRL,CNTRL,CNTRL,FBXW2,PHF19,PHF19,PHF19,CUTALP,CUTALP,CUTALP,CUTALP,CUTALP,CUTALP,CUTALP,CUTALP,CUTALP,CUTALP,CUTALP,CUTALP,CUTALP,CUTALP,CUTALP,CUTALP,CUTALP,CUTALP,CUTALP,CUTALP,CUTALP,CUTALP,CUTALP,CUTALP,CUTALP,CUTALP,CUTALP,CUTALP,CUTALP,CUTALP,CUTALP,CUTALP,CUTALP,CUTALP,CUTALP,CUTALP,CUTALP	Brain_Cerebellar_Hemisphere,Brain_Caudate_basal_ganglia,Brain_Amygdala,Brain_Cerebellum,Skin_Not_Sun_Exposed_Suprapubic,Muscle_Skeletal,Testis,Brain_Spinal_cord_cervical_c-1,Artery_Aorta,Brain_Hypothalamus,Skin_Sun_Exposed_Lower_leg,Brain_Putamen_basal_ganglia,Artery_Tibial,Esophagus_Mucosa,Spleen,Brain_Nucleus_accumbens_basal_ganglia,Muscle_Skeletal,Artery_Tibial,Thyroid,Cells_Cultured_fibroblasts,Esophagus_Mucosa,Skin_Sun_Exposed_Lower_leg,Adipose_Subcutaneous,Adipose_Visceral_Omentum,Brain_Cerebellum,Breast_Mammary_Tissue,Adipose_Subcutaneous,Stomach,Testis,Esophagus_Mucosa,Whole_Blood,Lung,Skin_Not_Sun_Exposed_Suprapubic,Esophagus_Mucosa,Skin_Sun_Exposed_Lower_leg,Thyroid,Nerve_Tibial,Artery_Tibial,Cells_Cultured_fibroblasts,Brain_Cortex,Brain_Spinal_cord_cervical_c-1,Whole_Blood,Cells_Cultured_fibroblasts,Esophagus_Muscularis,Esophagus_Gastroesophageal_Junction,Esophagus_Mucosa,Adipose_Subcutaneous,Minor_Salivary_Gland,Adipose_Visceral_Omentum,Artery_Coronary,Adrenal_Gland,Artery_Aorta,Stomach,Brain_Hypothalamus,Artery_Tibial,Brain_Frontal_Cortex_BA9,Brain_Hippocampus,Brain_Cerebellar_Hemisphere,Colon_Transverse,Brain_Anterior_cingulate_cortex_BA24,Whole_Blood,Heart_Atrial_Appendage,Brain_Cortex,Brain_Cerebellum,Breast_Mammary_Tissue,Nerve_Tibial,Colon_Sigmoid,Cells_Cultured_fibroblasts,Prostate,Skin_Sun_Exposed_Lower_leg,Brain_Spinal_cord_cervical_c-1,Lung,Esophagus_Gastroesophageal_Junction,Pituitary,Skin_Not_Sun_Exposed_Suprapubic,Pancreas,Spleen,Uterus,Heart_Left_Ventricle,Esophagus_Muscularis,Esophagus_Mucosa,Muscle_Skeletal,Thyroid	Not_done	sqtl+eqtl+cadd	TRAF1,PSMD5,MEGF9,C5,RAB14,CNTRL,FBXW2,PHF19,CUTALP
rs62575880	0.2808	intron	DAB2IP	1.009	DAB2IP,DAB2IP,DAB2IP	Adipose_Subcutaneous,Adipose_Visceral_Omentum,Thyroid	Not_done	sqtl+eqtl+cadd	DAB2IP
rs7042077	0.2975	intron	TTLL11	7.193	DAB2IP	Ovary	Not_done	sqtl+eqtl+cadd	DAB2IP,TTLL11
rs2491353	0.3205	intron	CRB2	0.636	CRB2,STRBP	Whole_Blood,Thyroid	Not_done	sqtl+eqtl+cadd	CRB2,STRBP
rs10818977	0.4806	intron	GPR144	2.121	MIR181A2HG,MIR181A2HG	Nerve_Tibial,Skin_Not_Sun_Exposed_Suprapubic	Not_done	sqtl+eqtl+cadd	MIR181A2HG,GPR144
rs7024471	0.4549	regulatory		2024-02-10	PPP6C,PPP6C,PPP6C,PPP6C,PPP6C,PPP6C,PPP6C,PPP6C,PPP6C,PPP6C,PPP6C,PPP6C,PPP6C,WDR38,WDR38,RABEPK,RABEPK,RABEPK,RABEPK,RABEPK,RABEPK,RABEPK,RABEPK,GOLGA1,GOLGA1,GOLGA1,ARPC5L,GAPVD1,GAPVD1,GAPVD1,GAPVD1,GAPVD1,GAPVD1,GAPVD1,GAPVD1,GAPVD1,GAPVD1,SCAI,SCAI,SCAI,SCAI,PRPS1P2,PRPS1P2,PRPS1P2,PRPS1P2,PRPS1P2,PRPS1P2,PRPS1P2,PRPS1P2,PRPS1P2,PRPS1P2,PRPS1P2,PRPS1P2,PRPS1P2,PRPS1P2,PRPS1P2,PRPS1P2,PRPS1P2,PRPS1P2,PRPS1P2,PRPS1P2,PRPS1P2,PRPS1P2,PRPS1P2,PRPS1P2,PRPS1P2,PRPS1P2,PRPS1P2,PRPS1P2,	Adipose_Visceral_Omentum,Adipose_Subcutaneous,Brain_Putamen_basal_ganglia,Skin_Sun_Exposed_Lower_leg,Skin_Not_Sun_Exposed_Suprapubic,Thyroid,Muscle_Skeletal,Lung,Brain_Caudate_basal_ganglia,Whole_Blood,Brain_Hippocampus,Nerve_Tibial,Testis,Thyroid,Nerve_Tibial,Adipose_Visceral_Omentum,Esophagus_Muscularis,Lung,Skin_Sun_Exposed_Lower_leg,Cells_Cultured_fibroblasts,Thyroid,Muscle_Skeletal,Whole_Blood,Muscle_Skeletal,Artery_Tibial,Brain_Cerebellum,Thyroid,Brain_Cerebellum,Adipose_Subcutaneous,Whole_Blood,Nerve_Tibial,Muscle_Skeletal,Skin_Not_Sun_Exposed_Suprapubic,Artery_Tibial,Thyroid,Skin_Sun_Exposed_Lower_leg,Brain_Cerebellar_Hemisphere,Adipose_Subcutaneous,Thyroid,Nerve_Tibial,Adrenal_Gland,Brain_Cerebellar_Hemisphere,Adipose_Visceral_Omentum,Adipose_Subcutaneous,Heart_Left_Ventricle,Artery_Aorta,Brain_Cerebellum,Cells_Cultured_fibroblasts,Artery_Tibial,Colon_Sigmoid,Brain_Caudate_basal_ganglia,Esophagus_Gastroesophageal_Junction,Esophagus_Mucosa,Esophagus_Muscularis,Nerve_Tibial,Heart_Atrial_Appendage,Thyroid,Lung,Pituitary,Artery_Coronary,Whole_Blood,Muscle_Skeletal,Skin_Sun_Exposed_Lower_leg,Colon_Transverse,Breast_Mammary_Tissue,Skin_Not_Sun_Exposed_Suprapubic,Spleen,Testis,Pancreas,Testis	Not_done	sqtl+eqtl+cadd	PPP6C,WDR38,RABEPK,GOLGA1,ARPC5L,GAPVD1,SCAI,PRPS1P2
rs10738324	0.491	intron	MPDZ	8.489	MPDZ,MPDZ,MPDZ,MPDZ,MPDZ	Muscle_Skeletal,Nerve_Tibial,Pancreas,Pituitary,Thyroid	Not_done	sqtl+eqtl+cadd	MPDZ
rs1041504	0.4305	intron	NTNG2	2024-04-10	NTNG2	Muscle_Skeletal	Not_done	sqtl+eqtl+cadd	NTNG2
rs56343119	0.08646	regulatory		1.089	SURF1,SURF1,SURF1,SURF1,SURF1,SURF1,SURF1,SURF1,SURF1,SURF1,SURF1,SURF1,SURF1,SURF1,SURF1,SURF1,SURF1,SURF1,SURF1,SURF1,SURF1,SURF1,SURF1,SURF1,SURF1,SURF1,SURF1,SURF1,SURF1,SURF1,SURF1,SURF1,SURF1,SURF1,SURF1,SURF1,SURF1,SURF1,SURF1,SURF1,SURF1,SURF1,SURF1,SURF6,MED22,REXO4,CACFD1,CACFD1,CACFD1,CACFD1,SLC2A6,ABO,ABO,ABO,ABO,ABO,ABO,ABO,ABO,ABO,ABO,ABO	Adipose_Subcutaneous,Brain_Caudate_basal_ganglia,Artery_Tibial,Artery_Aorta,Adipose_Visceral_Omentum,Brain_Frontal_Cortex_BA9,Brain_Hippocampus,Brain_Cerebellum,Brain_Anterior_cingulate_cortex_BA24,Artery_Coronary,Brain_Spinal_cord_cervical_c-1,Brain_Substantia_nigra,Brain_Nucleus_accumbens_basal_ganglia,Breast_Mammary_Tissue,Cells_Cultured_fibroblasts,Brain_Cerebellar_Hemisphere,Heart_Left_Ventricle,Brain_Cortex,Colon_Sigmoid,Colon_Transverse,Adrenal_Gland,Muscle_Skeletal,Brain_Putamen_basal_ganglia,Esophagus_Mucosa,Pancreas,Brain_Amygdala,Esophagus_Muscularis,Heart_Atrial_Appendage,Skin_Sun_Exposed_Lower_leg,Spleen,Cells_EBV-transformed_lymphocytes,Lung,Minor_Salivary_Gland,Brain_Hypothalamus,Pituitary,Nerve_Tibial,Whole_Blood,Thyroid,Esophagus_Gastroesophageal_Junction,Prostate,Skin_Not_Sun_Exposed_Suprapubic,Stomach,Testis,Whole_Blood,Whole_Blood,Cells_Cultured_fibroblasts,Esophagus_Mucosa,Esophagus_Gastroesophageal_Junction,Nerve_Tibial,Whole_Blood,Cells_Cultured_fibroblasts,Adipose_Subcutaneous,Muscle_Skeletal,Adipose_Visceral_Omentum,Esophagus_Mucosa,Adrenal_Gland,Heart_Left_Ventricle,Breast_Mammary_Tissue,Liver,Artery_Tibial,Whole_Blood,Esophagus_Muscularis	Not_done	sqtl+eqtl+cadd	SURF1,SURF6,MED22,REXO4,CACFD1,SLC2A6,ABO
rs56233098	0.07468	synonymous	VAV2	0.316			Not_done	coding	VAV2
rs12235732	0.378	intergenic		5.942	BRD3,BRD3,BRD3,BRD3	Artery_Tibial,Cells_Cultured_fibroblasts,Esophagus_Mucosa,Whole_Blood	Not_done	sqtl+eqtl+cadd	BRD3
rs34550300	0.2258	intron,non_coding	PPP1R26-AS1	2013-11-01	PPP1R26-AS1,PPP1R26-AS1	Brain_Cortex,Cells_Cultured_fibroblasts	Not_done	sqtl+eqtl+cadd	PPP1R26-AS1
rs10870077	0.3676	intron	CARD9	0.721	INPP5E,INPP5E,INPP5E,INPP5E,INPP5E,INPP5E,INPP5E,INPP5E,INPP5E,INPP5E,INPP5E,INPP5E,INPP5E,INPP5E,SEC16A,SEC16A,SEC16A,SEC16A,GPSM1,GPSM1,GPSM1,GPSM1,GPSM1,GPSM1,GPSM1,GPSM1,GPSM1,GPSM1,GPSM1,SNAPC4,PMPCA,PMPCA,ENTR1,ENTR1,ENTR1,ENTR1,ENTR1,ENTR1,ENTR1,ENTR1,CARD9,CARD9,CARD9,CARD9	Brain_Anterior_cingulate_cortex_BA24,Colon_Sigmoid,Brain_Caudate_basal_ganglia,Brain_Hippocampus,Brain_Hypothalamus,Brain_Cerebellum,Cells_Cultured_fibroblasts,Brain_Cerebellar_Hemisphere,Pituitary,Esophagus_Mucosa,Ovary,Testis,Skin_Sun_Exposed_Lower_leg,Thyroid,Stomach,Liver,Pancreas,Whole_Blood,Adipose_Subcutaneous,Brain_Cerebellum,Artery_Aorta,Brain_Cerebellar_Hemisphere,Brain_Anterior_cingulate_cortex_BA24,Muscle_Skeletal,Thyroid,Brain_Cortex,Esophagus_Muscularis,Heart_Left_Ventricle,Nerve_Tibial,Whole_Blood,Thyroid,Liver,Colon_Sigmoid,Whole_Blood,Testis,Esophagus_Mucosa,Artery_Tibial,Thyroid,Cells_Cultured_fibroblasts,Muscle_Skeletal,Adipose_Visceral_Omentum,Lung,Cells_Cultured_fibroblasts,Whole_Blood	Not_done	sqtl+eqtl+cadd	INPP5E,SEC16A,GPSM1,SNAPC4,PMPCA,ENTR1,CARD9
rs12343442	0.2091	regulatory		4.877	TTC39B	Testis	Not_done	sqtl+eqtl+cadd	TTC39B
rs12376538	0.1388	regulatory		3.586	HACD4,HACD4,HACD4,HACD4,HACD4,HACD4	Adipose_Visceral_Omentum,Cells_Cultured_fibroblasts,Esophagus_Mucosa,Heart_Atrial_Appendage,Skin_Not_Sun_Exposed_Suprapubic,Skin_Sun_Exposed_Lower_leg	Not_done	sqtl+eqtl+cadd	HACD4
rs751173	0.4006	intergenic		1.102	MTAP,MTAP,MTAP,MTAP,MTAP,MTAP,MTAP,MTAP,MTAP,MTAP,MTAP,MTAP,MTAP,MTAP,MTAP,MTAP,MTAP,MTAP,MTAP,MTAP,MTAP,ERVFRD-3,ERVFRD-3,ERVFRD-3,	Adipose_Subcutaneous,Adipose_Visceral_Omentum,Artery_Aorta,Artery_Tibial,Brain_Caudate_basal_ganglia,Brain_Frontal_Cortex_BA9,Breast_Mammary_Tissue,Cells_Cultured_fibroblasts,Esophagus_Gastroesophageal_Junction,Esophagus_Mucosa,Colon_Sigmoid,Heart_Atrial_Appendage,Heart_Left_Ventricle,Lung,Esophagus_Muscularis,Thyroid,Nerve_Tibial,Skin_Not_Sun_Exposed_Suprapubic,Muscle_Skeletal,Whole_Blood,Skin_Sun_Exposed_Lower_leg,Colon_Sigmoid,Cells_Cultured_fibroblasts,Muscle_Skeletal,Cells_Cultured_fibroblasts	Not_done	sqtl+eqtl+cadd	MTAP,ERVFRD-3
rs1011970	0.2472	intron,non_coding	CDKN2B-AS1	0.341	CDKN2B	Whole_Blood	Not_done	sqtl+eqtl+cadd	CDKN2B,CDKN2B-AS1
rs10811650	0.3782	intron,non_coding	CDKN2B-AS1	9.353	CDKN2B,CDKN2B-AS1	Muscle_Skeletal,Esophagus_Muscularis	Not_done	sqtl+eqtl+cadd	CDKN2B,CDKN2B-AS1
rs4977778	0.3273	intergenic		0.265	DMRTA1,DMRTA1,DMRTA1,DMRTA1,DMRTA1,DMRTA1,DMRTA1,DMRTA1,,,LINC01239,LINC01239,LINC01239	Artery_Tibial,Ovary,Colon_Transverse,Nerve_Tibial,Thyroid,Skin_Not_Sun_Exposed_Suprapubic,Skin_Sun_Exposed_Lower_leg,Testis,Adipose_Subcutaneous,Thyroid,Artery_Tibial,Thyroid,Heart_Atrial_Appendage	Not_done	sqtl+eqtl+cadd	DMRTA1,,LINC01239
rs507882	0.2009	intergenic		4.683	DMRTA1,DMRTA1	Brain_Caudate_basal_ganglia,Nerve_Tibial	Not_done	sqtl+eqtl+cadd	DMRTA1
rs10758627	0.2226	regulatory		4.179	,RPL12P25,RPL12P25,RPL12P25,RPL12P25,RPL12P25,RPL12P25	Thyroid,Adipose_Subcutaneous,Esophagus_Mucosa,Nerve_Tibial,Skin_Not_Sun_Exposed_Suprapubic,Skin_Sun_Exposed_Lower_leg,Thyroid	Not_done	sqtl+eqtl+cadd	,RPL12P25
rs56069635	0.235	intron,non_coding		4.473	KDM4C,KDM4C	Brain_Cerebellar_Hemisphere,Brain_Cerebellum	Not_done	sqtl+eqtl+cadd	KDM4C
rs72719096	0.2115	intron	APBA1	3.054	APBA1,PTAR1	Prostate,Esophagus_Mucosa	Not_done	sqtl+eqtl+cadd	APBA1,PTAR1
rs10746922	0.4683	downstream		4.188	ANXA1,ALDH1A1	Whole_Blood,Whole_Blood	Not_done	sqtl+eqtl+cadd	ANXA1,ALDH1A1
rs7035759	0.2208	regulatory		0.979	PRUNE2,PRUNE2	Spleen,Whole_Blood	Not_done	sqtl+eqtl+cadd	PRUNE2
rs13292181	0.2051	regulatory		4.152	PRUNE2,PRUNE2,PRUNE2,GCNT1	Heart_Atrial_Appendage,Testis,Whole_Blood,Heart_Atrial_Appendage	Not_done	sqtl+eqtl+cadd	PRUNE2,GCNT1
rs615037	0.4427	intron,non_coding	PCA3	3.992	PRUNE2,PRUNE2	Brain_Cerebellum,Testis	Not_done	sqtl+eqtl+cadd	PRUNE2,PCA3
rs12342040	0.137	regulatory		2028-05-01	VPS13A,VPS13A,VPS13A,VPS13A,VPS13A,VPS13A,VPS13A,VPS13A,VPS13A,VPS13A,VPS13A,VPS13A,VPS13A,VPS13A,VPS13A,VPS13A,VPS13A,VPS13A,VPS13A,VPS13A,VPS13A-AS1	Adipose_Subcutaneous,Adipose_Visceral_Omentum,Artery_Aorta,Artery_Coronary,Artery_Tibial,Colon_Sigmoid,Colon_Transverse,Esophagus_Gastroesophageal_Junction,Esophagus_Mucosa,Esophagus_Muscularis,Heart_Atrial_Appendage,Lung,Muscle_Skeletal,Nerve_Tibial,Prostate,Small_Intestine_Terminal_Ileum,Spleen,Stomach,Thyroid,Whole_Blood,Testis	Not_done	sqtl+eqtl+cadd	VPS13A,VPS13A-AS1
rs13299280	0.145	intergenic		0.554	TLE4	Nerve_Tibial	Not_done	sqtl+eqtl+cadd	TLE4
rs1929800	0.4339	downstream		2.431	TUT7,TUT7,TUT7,TUT7,GOLM1,C9orf153	Cells_Cultured_fibroblasts,Colon_Sigmoid,Esophagus_Muscularis,Heart_Left_Ventricle,Thyroid,Testis	Not_done	sqtl+eqtl+cadd	TUT7,GOLM1,C9orf153
rs7043994	0.3504	upstream		2.695	SPIN1,SPIN1,SPIN1	Adrenal_Gland,Muscle_Skeletal,Pancreas	Not_done	sqtl+eqtl+cadd	SPIN1
rs7855476	0.1466	intron	FGD3	2024-01-01	ZNF484,FGD3,FGD3,FGD3,ANKRD19P	Nerve_Tibial,Brain_Cerebellar_Hemisphere,Brain_Cerebellum,Whole_Blood,Spleen	Not_done	sqtl+eqtl+cadd	ZNF484,FGD3,ANKRD19P
rs9409728	0.1863	intron,non_coding		1.596	MFSD14B,MFSD14B,MFSD14B,MFSD14B,MFSD14B,MFSD14B,MFSD14B,MFSD14B,NA	Artery_Aorta,Cells_Cultured_fibroblasts,Colon_Transverse,Muscle_Skeletal,Skin_Not_Sun_Exposed_Suprapubic,Skin_Sun_Exposed_Lower_leg,Esophagus_Mucosa,Whole_Blood,Testis	Not_done	sqtl+eqtl+cadd	MFSD14B
rs540124	0.2883	intron	FBP2	4.804	NUTM2F,FBP2,FBP2,FBP2,FBP2,FBP2,FBP2,MFSD14B,MFSD14B,MFSD14B,MFSD14B,MFSD14B,MFSD14B,MFSD14B,MFSD14B,MFSD14B,ZNF169,,,,	Nerve_Tibial,Colon_Transverse,Pituitary,Liver,Muscle_Skeletal,Nerve_Tibial,Pancreas,Adrenal_Gland,Artery_Tibial,Brain_Nucleus_accumbens_basal_ganglia,Cells_Cultured_fibroblasts,Colon_Sigmoid,Colon_Transverse,Skin_Sun_Exposed_Lower_leg,Esophagus_Muscularis,Skin_Not_Sun_Exposed_Suprapubic,Brain_Cerebellum,Colon_Transverse,Heart_Atrial_Appendage,Nerve_Tibial,Prostate	Not_done	sqtl+eqtl+cadd	NUTM2F,FBP2,MFSD14B,ZNF169
rs11581829	0.09405	intergenic		5.385			PRMT6	positional	PRMT6
rs10881358	0.2183	intergenic		0.123			PRMT6	positional	PRMT6
rs284278	0.4569	intron	CASZ1	2.589			CASZ1	positional	CASZ1
rs494359	0.08147	regulatory		1962-02-01			CASZ1	positional	CASZ1
rs4839479	0.08387	intron	CASQ2	1.458			CASQ2	positional	CASQ2
rs614448	0.482	intergenic		4.474			C1orf137,CD2	positional	C1orf137,CD2
rs9428321		intergenic		6.655			NOTCH2	positional	NOTCH2
rs12750640		regulatory		3.535			LOC100996318,FCGR1B	positional	LOC100996318,FCGR1B
rs4846112	0.2097	intergenic		2024-04-05			DHRS3	positional	DHRS3
rs12743327	0.1579	intergenic		6.097			KAZN	positional	KAZN
rs12405132	0.2135	intron	RNF115	0.026			RNF115	positional	RNF115
rs35724622	0.4671	intron,non_coding		0.551			GPR89A	positional	GPR89A
rs1218547	0.2518	intron	KCNN3	8.919			KCNN3	positional	KCNN3
rs72694526	0.05272	intergenic		1.776			PBX1	positional	PBX1
rs12071316	0.2712	intergenic		9.986			PBX1	positional	PBX1
rs10489297	0.1787	intron	DNM3	4.459			DNM3	positional	DNM3
rs9803794	0.3265	intergenic		1.479			CACNA1E	positional	CACNA1E
rs234099	0.3618	intron	FAM129A	1.292			FAM129A	positional	FAM129A
rs4651434	0.1813	intergenic		0.046			LOC101929766	positional	LOC101929766
rs10912367	0.3097	intergenic		2.845			LOC101929766	positional	LOC101929766
rs4370769	0.3211	regulatory		3.178			LOC101929766	positional	LOC101929766
rs2236838	0.498	intron	PAX7	0.123			PAX7	positional	PAX7
rs7516548	0.4798	intergenic		4.258			RGS18	positional	RGS18
rs10494795	0.05751	intergenic		3.519			NR5A2	positional	NR5A2
rs3767528	0.2604	regulatory		6.678			CSRP1	positional	CSRP1
rs17354769	0.08247	upstream	PLA2G2D	8.596			PLA2G2D,PLA2G2F	positional	PLA2G2D
rs10863695	0.2398	regulatory		7.037			PLXNA2	positional	PLXNA2
rs1933570	0.11	intergenic		2024-03-20			MIR205HG	positional	MIR205HG
rs12076644	0.3606	intergenic		2024-09-06			MIR205HG	positional	MIR205HG
rs12047666	0.1739	intron,non_coding		9.894			C1orf86,SKI	positional	C1orf86,SKI
rs1166340	0.146	intron	ESRRG	1941-02-01			ESRRG	positional	ESRRG
rs1029211	0.3894	intron,non_coding		0.346			HHIPL2	positional	HHIPL2
rs34826864	0.3444	intron,non_coding		0.872			HHIPL2	positional	HHIPL2
rs9432028	0.3025	regulatory		0.24			DISC1	positional	DISC1
rs12144814	0.1933	intergenic		2.794			MAP10	positional	MAP10
rs72755295	0.01258	intron	EXO1	3.559			EXO1	positional	EXO1
rs6687181	0.255	intron	AKT3	0.192			AKT3	positional	AKT3
rs666817	0.3604	intergenic		0.672			C1orf100	positional	C1orf100
rs74155861	0.2835	downstream	RNU1-132P	0.848			EFCAB2,KIF26B	positional	EFCAB2,KIF26B,RNU1-132P
rs76200347	0.03934	intron	SMYD3	0.577			SMYD3	positional	SMYD3
rs34538877	0.1981	regulatory		8.592			HIVEP3	positional	HIVEP3
rs35418918	0.2817	intron	RNF220	0.58			RNF220	positional	RNF220
rs9439506	0.3211	intergenic		2024-02-20			AJAP1	positional	AJAP1
rs144361424	0.01018	intergenic		4.865			PPAP2B	positional	PPAP2B
rs12121243	0.1504	intergenic		1.081		Muscle_Skeletal	PPAP2B	positional	PPAP2B
rs1774807	0.2366	intron	C1orf168	0.457			C1orf168	positional	C1orf168
rs501582	0.2552	intron	DAB1	18.18			DAB1	positional	DAB1
rs677669	0.4207	intron,non_coding		8.309			NFIA	positional	NFIA
rs10889495	0.2752	intron	CACHD1	1.644			CACHD1	positional	CACHD1
rs12088813	0.2516	intron	PDE4B	4.472			PDE4B	positional	PDE4B
rs9434481	0.1833	intron	CAMTA1	6.484			CAMTA1	positional	CAMTA1
rs61784783	0.1172	intergenic		4.718			ST6GALNAC3	positional	ST6GALNAC3
rs76253836	0.1841	intergenic		2024-05-02			ADGRL4	positional	ADGRL4
rs1687842	0.3407	intergenic		2.155			ADGRL2	positional	ADGRL2
rs17109080	0.2011	intergenic		12.0			TTLL7	positional	TTLL7
rs7904580	0.374	intron	SORCS1	3.388			SORCS1	positional	SORCS1
rs7089234	0.1943	intron	SORCS1	5.791			SORCS1	positional	SORCS1
rs1902735	0.3482	intergenic		8.833			SORCS1	positional	SORCS1
rs11193794	0.4673	intron,non_coding		2023-05-01			XPNPEP1	positional	XPNPEP1
rs7906315	0.3746	intron	TCF7L2	1947-05-01			TCF7L2	positional	TCF7L2
rs855970	0.4619	regulatory		0.179			EMX2	positional	EMX2
rs11198151	0.1575	intergenic		2027-11-01			RAB11FIP2	positional	RAB11FIP2
rs7915008	0.2676	regulatory		9.828			FGFR2	positional	FGFR2
rs11199914	0.3982	intergenic		0.701			FGFR2	positional	FGFR2
rs2981579	0.4906	intron	FGFR2	2.961			FGFR2	positional	FGFR2
rs1219648	0.4089	intron	FGFR2	1938-09-01			FGFR2	positional	FGFR2
rs45631563	0.03115	intron	FGFR2	2024-12-17			FGFR2	positional	FGFR2
rs2981582	0.4038	regulatory		16.67			FGFR2	positional	FGFR2
rs11200120	0.2676	downstream	ATE1	15.77			ATE1	positional	ATE1
rs11595316	0.3622	intron	CAMK1D	3.196			CAMK1D	positional	CAMK1D
rs2362924	0.2656	intron,non_coding		0.342			CPXM2	positional	CPXM2
rs4589200	0.3714	regulatory		3.994			DOCK1	positional	DOCK1
rs11017460	0.3874	intron	DOCK1	0.315			DOCK1	positional	DOCK1
rs11591431	0.141	intergenic		2.376			PTPRE,MKI67	positional	PTPRE,MKI67
rs12246072	0.1092	intergenic		0.112			MGMT	positional	MGMT
rs11016592	0.1627	intergenic		1.535			MGMT	positional	MGMT
rs117649165	0.01178	intron,non_coding		0.074			LOC101927435	positional	LOC101927435
rs2944474	0.4683	intron	TCERG1L	0.987			TCERG1L	positional	TCERG1L
rs7911581	0.3317	regulatory		3.423			FRMD4A	positional	FRMD4A
rs116911356	0.007987	regulatory		6.118		Nerve_Tibial	ST8SIA6	positional	ST8SIA6
rs2148299	0.2416	intron	PLXDC2	4.328			PLXDC2	positional	PLXDC2
rs11812627	0.2804	regulatory		2.519			PLXDC2	positional	PLXDC2
rs7081455	0.3147	upstream	AMD1P1	3.106			PLXDC2	positional	PLXDC2,AMD1P1
rs12257484	0.3315	downstream		0.621			LOC101927824,PFKP	positional	LOC101927824,PFKP
rs11003663	0.1943	intergenic		0.172			PCDH15	positional	PCDH15
rs1935911	0.4641	intergenic		4.109			PCDH15	positional	PCDH15
rs4372392	0.1108	intron,non_coding		6.155			ANK3	positional	ANK3
rs10995190	0.1112	intron	ZNF365	8.984			ZNF365	positional	ZNF365
rs7091390	0.1538	intron	CTNNA3	3.745			CTNNA3	positional	CTNNA3
rs140353773	0.003794	intron	CTNNA3	4.962			CTNNA3	positional	CTNNA3
rs10740474	0.2318	regulatory		1.134			POLR3A,RPS24	positional	POLR3A,RPS24
rs704010	0.2674	intron	ZMIZ1	3.713			ZMIZ1	positional	ZMIZ1
rs10905356	0.2564	intron,non_coding		2.927			GATA3	positional	GATA3
rs4525172	0.3087	intergenic		1971-05-01			NRG3	positional	NRG3
rs74433033	0.01677	downstream	RNA5SP299	2.537			CELF2	positional	CELF2,RNA5SP299
rs7068793	0.1789	intergenic		4.608			GRID1	positional	GRID1
rs1944737	0.367	intergenic		2016-02-01			ZC3H12C	positional	ZC3H12C
rs7114548	0.1717	intron	GALNT18	0.336			GALNT18,CSNK2A3	positional	GALNT18
rs238889	0.4499	intron	ZBTB16	6.735			ZBTB16	positional	ZBTB16
rs2844282	0.1448	intergenic		1.288			BUD13,ZPR1,APOA5	positional	BUD13,ZPR1,APOA5
rs4936770	0.4321	regulatory		1.414			HSPA8,CLMP	positional	HSPA8,CLMP
rs7121616	0.4507	intron	CLMP	7.703			CLMP	positional	CLMP
rs4421758	0.469	intergenic		6.425			CLMP,GRAMD1B	positional	CLMP,GRAMD1B
rs556268	0.3357	regulatory		0.047			RPUSD4,FAM118B	positional	RPUSD4,FAM118B
rs34271700	0.2196	intron	KIRREL3	2.994			KIRREL3	positional	KIRREL3
rs56318798	0.2254	intron	KIRREL3	0.314			KIRREL3	positional	KIRREL3
rs7931866	0.1777	intron	KIRREL3	3.558			KIRREL3	positional	KIRREL3
rs12786743	0.1919	regulatory		3.961			ETS1	positional	ETS1
rs10894074	0.4002	intergenic		1.569		Esophagus_Mucosa	BARX2	positional	BARX2
rs11820646	0.3626	regulatory		2.933		Esophagus_Mucosa	BARX2	positional	BARX2
rs11222509	0.3714	upstream		5.301			NTM	positional	NTM
rs11222856	0.4225	regulatory		0.853			NTM	positional	NTM
rs11223338	0.1923	regulatory		0.976			OPCML	positional	OPCML
rs475056	0.484	intron	OPCML	0.897			OPCML	positional	OPCML
rs10766406	0.4513	intergenic		3.076			ABCC8,USH1C	positional	ABCC8,USH1C
rs990170	0.3438	intergenic		0.065			DBX1,HTATIP2,PRMT3	positional	DBX1,HTATIP2,PRMT3
rs4922798	0.2931	intron	SLC6A5	4.554			SLC6A5	positional	SLC6A5
rs79893837	0.01458	intergenic		4.883			ANO5	positional	ANO5
rs7925923	0.4768	intergenic		1.616			LUZP2	positional	LUZP2
rs330253	0.4858	upstream		1.969			PRR5L	positional	PRR5L
rs77229041	0.01677	intron	PRR5L	0.07			PRR5L	positional	PRR5L
rs12146502	0.3726	intergenic		2.671			LRRC4C	positional	LRRC4C
rs1445472	0.2422	intergenic		1.803			LRRC4C	positional	LRRC4C
rs4242812	0.2019	intergenic		1.678			OR4C12	positional	OR4C12
rs686883	0.3225	non_coding_exon		9.181			GLYAT	positional	GLYAT
rs614367		intergenic		0.154			CCND1,ORAOV1	positional	CCND1,ORAOV1
rs78540526	0.04133	regulatory		0.494			CCND1	positional	CCND1
rs554219		intergenic		2.943			CCND1	positional	CCND1
rs75915166	0.03674	regulatory		1.587			CCND1,ORAOV1	positional	CCND1,ORAOV1
rs117556390	0.01038	intergenic		0.023			TENM4	positional	TENM4
rs535755	0.2584	regulatory		5.645			DLG2	positional	DLG2
rs7139091	0.3371	intron	ANKS1B	2.802			ANKS1B	positional	ANKS1B
rs1715574	0.4161	intron,non_coding		1939-06-01			MED13L	positional	MED13L
rs2393509	0.2408	intergenic		1939-04-01			CCDC60	positional	CCDC60
rs2662798	0.4716	intergenic		0.881			TMEM132C	positional	TMEM132C
rs56376075	0.2346	downstream		0.412			TMEM132C	positional	TMEM132C
rs7315518	0.1707	intergenic		1.213			TMEM132C	positional	TMEM132C
rs12422552	0.3353	regulatory		6.038		Testis	ATF7IP	positional	ATF7IP
rs12423835	0.2181	intergenic		9.731			SLC15A5	positional	SLC15A5
rs4766399	0.4661	regulatory		2.318			WNT5B	positional	WNT5B
rs10743192	0.2079	intergenic		0.891			RERGL	positional	RERGL
rs2900478	0.08946	intron	SLCO1B1	0.595			SLCO1B1	positional	SLCO1B1
rs3847894	0.2977	intron,non_coding		1.369			ETNK1	positional	ETNK1
rs10505918	0.2526	upstream	SOX5	1.008			SOX5	positional	SOX5
rs3819531	0.3143	regulatory		0.863			CACNA1C	positional	CACNA1C
rs7297051	0.2081	regulatory		4.491			PTHLH	positional	PTHLH
rs7963198	0.2348	intergenic		1973-01-01			TEAD4,TSPAN9	positional	TEAD4,TSPAN9
rs146352901	0.002396	regulatory		3.954			TSPAN9,PRMT8	positional	TSPAN9,PRMT8
rs706830	0.3706	upstream	ANKRD33	4.293			ANKRD33,ACVRL1	positional	ANKRD33
rs7488178	0.4776	regulatory		2028-02-01			OR6C75,OR6C65	positional	OR6C75,OR6C65
rs11173654	0.4559	intergenic		9.753			FAM19A2	positional	FAM19A2
rs117956161	0.3834	intergenic		3.792			FAM19A2	positional	FAM19A2
rs7969362	0.4024	upstream	RSL24D1P5	1.583			PPM1H,AVPR1A	positional	PPM1H,AVPR1A,RSL24D1P5
rs4764497	0.4034	regulatory		1.064			PLEKHG6,TNFRSF1A	positional	PLEKHG6,TNFRSF1A
rs7959783	0.2478	regulatory		1933-11-01		Adrenal_Gland	MDM1	positional	MDM1
rs11611073	0.3097	intergenic		0.734			ATXN7L3B	positional	ATXN7L3B
rs12816337	0.1849	regulatory		2.849		Muscle_Skeletal	ZDHHC17	positional	ZDHHC17
rs4331151	0.2204	upstream		0.034			NAV3	positional	NAV3
rs2684408	0.2021	intron,non_coding		4.141			NAV3	positional	NAV3
rs10778719	0.3091	regulatory		15.66			OTOGL	positional	OTOGL
rs6538077	0.1939	intergenic		3.004			MGAT4C	positional	MGAT4C
rs428413	0.1693	regulatory		3.359			CLLU1OS,CLLU1	positional	CLLU1OS,CLLU1
rs11107184	0.3754	intron	CRADD	3.388			CRADD	positional	CRADD
rs10849573	0.1184	intron	WNK1	0.567			WNK1	positional	WNK1
rs11610670		upstream		3.861			KLRF1	positional	KLRF1
rs1885903	0.4517	intron	FGF14	0.892			FGF14	positional	FGF14
rs1359659	0.1957	regulatory		14.94			DAOA	positional	DAOA
rs9558550	0.4569	intergenic		1.692			DAOA	positional	DAOA
rs9634548	0.3868	downstream	DAOA	3.084			DAOA	positional	DAOA
rs4772697	0.3868	intergenic		1.443			DAOA	positional	DAOA
rs34642561	0.3191	regulatory		1.027			LIG4,ABHD13	positional	LIG4,ABHD13
rs28571247	0.139	regulatory		5.736			MYO16	positional	MYO16
rs2289046	0.2913	3_prime_UTR	IRS2	4.654		Testis	IRS2	positional	IRS2
rs9549526	0.4657	intergenic		0.187			SPACA7	positional	SPACA7
rs55689333	0.3175	intergenic		1987-03-01			TUBA3C	positional	TUBA3C
rs9510093	0.4329	intergenic		3.878			SGCG	positional	SGCG
rs12429719	0.1422	intergenic		1.297			GSX1	positional	GSX1
rs56404467	0.01078	regulatory		0.146			FRY	positional	FRY
rs56084662	0.001997	3_prime_UTR	FRY	2024-02-12			FRY,ZAR1L,BRCA2	positional	FRY
rs11571818	0.004393	intron	BRCA2	2.591			BRCA2,N4BP2L1	positional	BRCA2
rs113855064	0.003994	intron	PDS5B	1.351			PDS5B	positional	PDS5B
rs9540751	0.3624	intron,non_coding		1.907			RFC3	positional	RFC3
rs9595973	0.111	downstream	CYSLTR2	0.309			CYSLTR2	positional	CYSLTR2
rs2740527	0.2644	regulatory		4.257			TRIM13,KCNRG	positional	TRIM13,KCNRG
rs11616849	0.08726	intron,non_coding	LINC00374	1.544			PCDH17	positional	PCDH17,LINC00374
rs12869123	0.1635	regulatory		2.342			DIAPH3	positional	DIAPH3
rs1359903	0.4185	intergenic		0.791			DIAPH3	positional	DIAPH3
rs78339050	0.03395	upstream	MIR4704	3.621			PCDH9	positional	PCDH9,MIR4704
rs9540775	0.1416	intron	PCDH9	8.189			PCDH9	positional	PCDH9
rs9530028	0.4445	intergenic		3.145			MZT1	positional	MZT1
rs6562760	0.1721	intergenic		0.552			KLF5,KLF12	positional	KLF5,KLF12
rs9600224	0.1659	regulatory		2024-04-11			KLF12	positional	KLF12
rs12874311	0.1795	intergenic		1.591			TBC1D4	positional	TBC1D4
rs7490707	0.2226	intergenic		1.372			KCTD12	positional	KCTD12
rs17072302	0.2059	regulatory		5.986			LOC101927216	positional	LOC101927216
rs73244382	0.146	regulatory		4.659			SLITRK1	positional	SLITRK1
rs9601764	0.3385	intergenic		2.405			SLITRK1	positional	SLITRK1
rs61958044	0.01478	intergenic		2024-02-02			GPC5	positional	GPC5
rs78641456	0.05651	intergenic		4.091			GPC5	positional	GPC5
rs9301694	0.2129	intergenic		1991-06-01			GPC5	positional	GPC5
rs61963748	0.1316	regulatory		4.292		Artery_Aorta	GPC6	positional	GPC6
rs17300206	0.2332	intron	GPC6	0.556			GPC6	positional	GPC6
rs1360014	0.2843	downstream	MBNL2	0.165			MBNL2	positional	MBNL2
rs4304959	0.2704	intergenic		6.267			C14orf180	positional	C14orf180
rs4420453	0.2815	upstream	OR4N2	2.283			OR4N2	positional	OR4N2
rs17242741	0.1623	regulatory		2.703		Testis	RNASE11,RNASE12	positional	RNASE11,RNASE12
rs7160316	0.1735	regulatory		2.656			NFATC4,NYNRIN,CBLN3	positional	NFATC4,NYNRIN,CBLN3
rs75844268	0.1725	regulatory		0.973			STXBP6	positional	STXBP6
rs61984565	0.278	intron,non_coding		3.937			NOVA1	positional	NOVA1
rs4981693	0.272	intergenic		7.033			PRKD1	positional	PRKD1
rs35023677	0.2831	upstream	RNU11-5P	0.668			PRKD1	positional	PRKD1,RNU11-5P
rs7154544	0.2923	intron	NPAS3	5.246			NPAS3	positional	NPAS3
rs77871170	0.04333	intron	NPAS3	2024-01-20			NPAS3	positional	NPAS3
rs1680726	0.2762	upstream	EGLN3-AS1	8.165			EGLN3	positional	EGLN3,EGLN3-AS1
rs8003014	0.476	regulatory		13.23			PAX9,SLC25A21	positional	PAX9,SLC25A21
rs4899731	0.2638	intergenic		2027-02-01			LRFN5	positional	LRFN5
rs9285574	0.3742	regulatory		1965-10-01			MIS18BP1	positional	MIS18BP1
rs35835546	0.0597	intron	MDGA2	2.607			MDGA2	positional	MDGA2
rs2588833	0.3077	intron	RAD51B	3.487		Breast_Mammary_Tissue	RAD51B	positional	RAD51B
rs4903026	0.227	intron	RGS6	3.423			RGS6	positional	RGS6
rs12590052	0.375	intergenic		0.176			NRXN3	positional	NRXN3
rs4904042	0.4455	intron,non_coding		9.192			SEL1L	positional	SEL1L
rs1958457	0.4048	intergenic		0.529			FLRT2,LOC100506718	positional	FLRT2,LOC100506718
rs17797909	0.1619	regulatory		15.76			GALC	positional	GALC
rs10147574	0.3249	intron	FOXN3	2.064			FOXN3	positional	FOXN3
rs941914	0.4085	intron	CCDC88C	1.203		Heart_Atrial_Appendage	CCDC88C	positional	CCDC88C
rs34877263	0.01278	intergenic		1.478			DICER1	positional	DICER1
rs146768547	0.003994	intergenic		4.121			DICER1	positional	DICER1
rs17095814	0.1492	intergenic		0.809			C14orf177	positional	C14orf177
rs2581347	0.2921	regulatory		1.076			ADAMTS17	positional	ADAMTS17
rs7171582	0.1801	regulatory		2.308			PCSK6	positional	PCSK6
rs12908679	0.4081	intergenic		0.248			NDN	positional	NDN
rs208172	0.2849	intron	GABRG3	5.184			GABRG3	positional	GABRG3
rs8043428	0.3391	upstream		4.781			FAM189A1	positional	FAM189A1
rs12906868	0.08387	regulatory		3.385			CHRNA7	positional	CHRNA7
rs1344399	0.4762	intron,non_coding	DPH6-AS1	2014-01-01			DPH6	positional	DPH6,DPH6-AS1
rs11853402	0.08986	intergenic		0.715			TMCO5A	positional	TMCO5A
rs12372999	0.3858	regulatory		4.334			C15orf54	positional	C15orf54
rs10152553	0.4824	intergenic		6.028			WDR72	positional	WDR72
rs510331	0.4185	regulatory		1.039			GCOM1,POLR2M	positional	GCOM1,POLR2M
rs2414522	0.4227	regulatory		5.148			GCOM1,POLR2M	positional	GCOM1,POLR2M
rs10438343	0.1593	upstream	RORA	1.133			RORA	positional	RORA
rs333609	0.4085	regulatory		0.06			MEGF11	positional	MEGF11
rs28522133	0.2462	intergenic		1.649		Testis	SMAD3	positional	SMAD3
rs3743313	0.2316	regulatory		9.218			UACA	positional	UACA
rs34997291	0.08047	intron	KIAA1199	1.125			CEMIP	positional	CEMIP,KIAA1199
rs4887237	0.09105	intergenic		1.525			AGBL1	positional	AGBL1
rs28504255	0.1855	intron	AGBL1	1948-09-01			AGBL1	positional	AGBL1
rs4887171	0.04493	intergenic		2018-04-01			AGBL1	positional	AGBL1
rs11074000	0.3167	intron,non_coding		5.846			SV2B	positional	SV2B
rs17519856	0.1933	regulatory		6.586			SLCO3A1	positional	SLCO3A1
rs61612153	0.1488	intron,non_coding		5.569			SLCO3A1	positional	SLCO3A1
rs7181525	0.3746	intergenic		7.672		Artery_Coronary	CHD2	positional	CHD2
rs12591903	0.2408	intron,non_coding		0.074			RGMA	positional	RGMA
rs7182254	0.1348	intron,non_coding		2.137			RGMA	positional	RGMA
rs1563359	0.4553	regulatory		4.363			MCTP2	positional	MCTP2
rs8036305	0.22	intergenic		2.279			MCTP2	positional	MCTP2
rs7173883	0.2226	intergenic		2024-05-15			NR2F2	positional	NR2F2
rs2252024	0.1851	regulatory		0.958			NR2F2	positional	NR2F2
rs77846453	0.1583	upstream	SPATA8-AS1	0.204			SPATA8	positional	SPATA8,SPATA8-AS1
rs1392677	0.4547	regulatory		2.026			ARRDC4	positional	ARRDC4
rs77852813	0.1767	intergenic		1.608			FAM169B	positional	FAM169B
rs3865198	0.2644	upstream	ATF7IP2	2.551			ATF7IP2	positional	ATF7IP2
rs179619	0.2366	downstream		0.12			ERCC4	positional	ERCC4
rs11865355	0.2051	intergenic		1964-04-01			XYLT1	positional	XYLT1
rs4781870	0.4175	intron,non_coding		1.858			NPIPA8	positional	NPIPA8
rs4270182	0.1669	intergenic		3.713			GP2	positional	GP2
rs208629	0.4345	intron	HS3ST2	1988-02-01			HS3ST2	positional	HS3ST2
rs4129575	0.1633	intron	HS3ST4	2.732			HS3ST4	positional	HS3ST4
rs4559911	0.1562	intergenic		2.345			C16orf82	positional	C16orf82
rs13333362	0.05731	upstream	EEF1A1P38	2024-09-02			C16orf82,KDM8	positional	C16orf82,KDM8,EEF1A1P38
rs4788008	0.1855	regulatory		7.103			GSG1L	positional	GSG1L
rs9929525	0.3263	intergenic		2.819			BRD7,NKD1	positional	BRD7,NKD1
rs140035696	0.003195	upstream	SNORD112	0.366			NKD1	positional	NKD1,SNORD112
rs17351588	0.2682	intergenic		0.319			C16orf97	positional	C16orf97
rs8049932	0.2474	intergenic		2.015			C16orf97	positional	C16orf97
rs10521026	0.1416	intergenic		1.582			TOX3	positional	TOX3
rs3803662	0.4403	non_coding_exon	CASC16	5.614			TOX3	positional	TOX3,CASC16
rs4784227	0.2001	regulatory		2024-04-04			TOX3	positional	TOX3
rs1345327	0.4585	intergenic		1939-01-01			CHD9	positional	CHD9
rs12596776	0.06869	intron	SLC12A3	8.606			SLC12A3	positional	SLC12A3
rs143350394	0.01617	intron,non_coding		0.01			RBFOX1	positional	RBFOX1
rs28655654	0.007388	intron	CDH8	3.252			CDH8	positional	CDH8
rs7404242	0.3315	intergenic		2.261			CDH11	positional	CDH11
rs9922278	0.4888	intron,non_coding		0.892			RBFOX1	positional	RBFOX1
rs56963215	0.1675	intron,non_coding		0.033			CDH11	positional	CDH11
rs34977564	0.3684	intron,non_coding		0.584			RBFOX1	positional	RBFOX1
rs72765002	0.1927	intron,non_coding		0.154			RBFOX1	positional	RBFOX1
rs2141903	0.3882	intron	RBFOX1	9.829			RBFOX1	positional	RBFOX1
rs4889089	0.2903	upstream		1.685			MAF	positional	MAF
rs13329835	0.2957	intron	CDYL2	0.408			CDYL2	positional	CDYL2
rs765414	0.09425	regulatory		0.938			CMIP	positional	CMIP
rs6565053	0.4585	intron	CDH13	7.486			CDH13	positional	CDH13
rs72800272	0.1488	intron	CDH13	2.739			CDH13	positional	CDH13
rs9940179	0.4581	intron	CDH13	0.016			CDH13	positional	CDH13
rs16960622	0.2512	intron	CDH13	1.904			CDH13	positional	CDH13
rs7200030	0.3706	regulatory		1.091			USP10,CRISPLD2	positional	USP10,CRISPLD2
rs774194	0.4529	intron	CRISPLD2	0.65			CRISPLD2	positional	CRISPLD2
rs6564127	0.3341	regulatory		0.081			GSE1	positional	GSE1
rs75623432	0.005192	intergenic		2.528			GSE1	positional	GSE1
rs35410727	0.3968	downstream		2024-11-03			GSE1	positional	GSE1
rs4843459	0.2512	intergenic		0.261			FOXC2,FOXL1	positional	FOXC2,FOXL1
rs4496150	0.2558	intergenic		1938-02-01			C16orf95	positional	C16orf95
rs61672096	0.1156	intron	BANP	0.827			BANP	positional	BANP
rs12924778	0.4115	intergenic		3.156			BANP	positional	BANP
rs7216001	0.4201	regulatory		4.755			MYOCD	positional	MYOCD
rs17642085	0.1482	intergenic		4.327			ELAC2	positional	ELAC2
rs9910716	0.2292	intergenic		1.632			HS3ST3A1	positional	HS3ST3A1
rs770497	0.4459	intergenic		2.606			RAB11FIP4	positional	RAB11FIP4
rs73988456	0.08347	upstream		1.291			COPRS,UTP6	positional	COPRS,UTP6
rs967676	0.2406	intron	CA10	11.0			CA10	positional	CA10
rs4580237	0.1344	intron		2.938			C17orf112	positional	C17orf112
rs8077004	0.4179	downstream		0.37			DGKE,TRIM25	positional	DGKE,TRIM25
rs1982269	0.4535	intron	MSI2	2029-01-01			MSI2	positional	MSI2
rs58069533	0.2256	intron	MSI2	5.165			MSI2	positional	MSI2
rs9908162	0.2412	intergenic		5.716			WSCD1	positional	WSCD1
rs9899140	0.3027	intergenic		2024-03-18			WSCD1,AIPL1	positional	WSCD1,AIPL1
rs6501985	0.2933	intergenic		0.617			2009-09-01	positional	2009-09-01
rs906561	0.04992	intergenic		2.092			TMEM235,SOCS3,PGS1	positional	TMEM235,SOCS3,PGS1
rs9903478	0.4024	intron	DNAH17	0.233			DNAH17	positional	DNAH17
rs72852422	0.1056	intron	RBFOX3	1.996			RBFOX3	positional	RBFOX3
rs3785982	0.102	intron	NTN1	0.965			NTN1	positional	NTN1
rs78190175	0.02915	intergenic		0.021			USP43,DHRS7C	positional	USP43,DHRS7C
rs522276	0.2698	intergenic		0.025			VAPA	positional	VAPA
rs9967184	0.1458	intron	LDLRAD4	0.258			LDLRAD4	positional	LDLRAD4
rs11877222	0.4511	intergenic		3.517			ZNF519	positional	ZNF519
rs9959672	0.2344	intron,non_coding		4.499			METTL4,NDC80	positional	METTL4,NDC80
rs7240035	0.4341	intergenic		0.859		Thyroid	GATA6,CTAGE1	positional	GATA6,CTAGE1
rs12961759	0.2356	intron,non_coding		0.476			METTL4,NDC80	positional	METTL4,NDC80
rs28690394	0.268	intergenic		1.556			SS18	positional	SS18
rs1523225	0.2568	regulatory		1.572			CDH2	positional	CDH2
rs72906994	0.2959	intergenic		0.333			DSC3	positional	DSC3
rs9945502	0.4611	intergenic		2.042			PIK3C3	positional	PIK3C3
rs8087533	0.3984	intron,non_coding	DLGAP1-AS4	19.75			DLGAP1	positional	DLGAP1,DLGAP1-AS4
rs11874622	0.3017	intron,non_coding	LINC00907	4.054			RIT2	positional	RIT2,LINC00907
rs6507583	0.1685	regulatory		3.348			SETBP1	positional	SETBP1
rs4940236	0.4235	intron	ZBTB7C	3.375			ZBTB7C	positional	ZBTB7C
rs11314225	0.1759	regulatory		4.844			ZBTB7C	positional	ZBTB7C
rs9960392	0.05571	intron	ZBTB7C	3.056			ZBTB7C	positional	ZBTB7C
rs698614	0.3343	intergenic		0.158			SMAD7,DYM	positional	SMAD7,DYM
rs17747515	0.1603	intron	DCC	0.535			DCC	positional	DCC
rs291649	0.3564	upstream		9.249			C18orf42	positional	C18orf42
rs216576	0.2412	intergenic		4.127			TXNL1	positional	TXNL1
rs10513889	0.3259	intergenic		0.959			TXNL1	positional	TXNL1
rs1019437	0.3417	intron,non_coding		0.761			SERPINB8	positional	SERPINB8
rs631466	0.4187	intergenic		0.439		Testis	CDH7	positional	CDH7
rs17076057	0.2386	intergenic		3.334			CDH19	positional	CDH19
rs35158351	0.3139	intergenic		3.255			CBLN2	positional	CBLN2
rs1942398	0.2139	intergenic		2.627			CBLN2	positional	CBLN2
rs686378	0.2003	intron	LAMA1	1.021			LAMA1	positional	LAMA1
rs1614230	0.4537	intergenic		2.284			TIMM21	positional	TIMM21
rs61635122	0.2206	intergenic		1.764			GALR1	positional	GALR1
rs8087033	0.1821	intergenic		0.527			GALR1	positional	GALR1
rs7504880	0.3025	intergenic		0.085			SALL3	positional	SALL3
rs58314337	0.4042	intergenic		0.962			SALL3	positional	SALL3
rs9959171	0.3337	intergenic		1.147			SALL3	positional	SALL3
rs62094076	0.2424	intergenic		0.088			SALL3	positional	SALL3
rs34392285	0.09305	intergenic		3.866			SALL3	positional	SALL3
rs7240932	0.144	intron	NFATC1	0.986			NFATC1	positional	NFATC1
rs11873700	0.226	intergenic		1.112			PTPRM,RAB12	positional	PTPRM,RAB12
rs79386965	0.1665	regulatory		5.522			MTCL1	positional	MTCL1
rs9959553	0.3029	intergenic		2.443			MTCL1	positional	MTCL1
rs2907334	0.2175	intron	GNG7	2.768			GNG7	positional	GNG7
rs8107784	0.4101	intron,non_coding		0.4			UQCRFS1	positional	UQCRFS1
rs1079336	0.2941	intron,non_coding		0.85			VSTM2B	positional	VSTM2B
rs56015701	0.00599	intergenic		0.437			ZNF536	positional	ZNF536
rs11084620	0.4067	intron,non_coding		1965-01-01			ZNF507	positional	ZNF507
rs10420798	0.2378	intergenic		6.218			LRP3,SLC7A10,CEBPA	positional	LRP3,SLC7A10,CEBPA
rs157725	0.3666	intron	CHST8	0.909			CHST8	positional	CHST8
rs12978987	0.3816	downstream	FFAR3	0.666			CD22,FFAR1,FFAR3	positional	FFAR3
rs34468125	0.2248	intron	SULT2A1	0.132			SULT2A1	positional	SULT2A1
rs6509541	0.2177	downstream	SIGLEC8	7.966			SIGLEC8	positional	SIGLEC8
rs1749283	0.1809	regulatory		3.621			LILRB4	positional	LILRB4
rs34502004		intron	KIR3DL3	1.317			KIR3DL3,KIR2DL3	positional	KIR3DL3
rs1172821	0.359	intron	BRSK1	13.72			HSPBP1,BRSK1,TMEM150B	positional	BRSK1
rs274146	0.2051	downstream	ZNF444	5.968			ZNF444,GALP	positional	ZNF444
rs62132332	0.01078	regulatory		4.128			R3HDM4,KISS1R,ARID3A	positional	R3HDM4,KISS1R,ARID3A
rs12997911	0.2105	intergenic		1.768		Adipose_Subcutaneous	DPP10	positional	DPP10
rs4849887	0.2085	regulatory		5.284			INHBB	positional	INHBB
rs277524	0.358	intron	GLI2	3.745			GLI2	positional	GLI2
rs114670523	0.01258	intron	CNTNAP5	7.755			CNTNAP5	positional	CNTNAP5
rs12468844	0.401	intergenic		2.369			CNTNAP5	positional	CNTNAP5
rs6758034	0.3454	intergenic		4.952			GYPC	positional	GYPC
rs1534422	0.4655	intron,non_coding		0.186			TRIB2	positional	TRIB2
rs10186393	0.3438	intron	NCKAP5	0.798			NCKAP5	positional	NCKAP5
rs12989729	0.4129	intron,non_coding		6.855			FAM84A	positional	FAM84A
rs16842581	0.2598	intergenic		3.017			LRP1B	positional	LRP1B
rs12614476	0.252	intergenic		4.803			ACVR2A	positional	ACVR2A
rs330617	0.3217	regulatory		0.755			RND3	positional	RND3
rs10185181	0.2867	intergenic		2013-10-01			NBAS	positional	NBAS
rs2252799	0.1853	upstream	ACVR1C	1.129			ACVR1C	positional	ACVR1C
rs12617237	0.1354	intron	CCDC148	1969-08-01			CCDC148	positional	CCDC148
rs307862	0.2869	intergenic		1.487			KCNH7	positional	KCNH7
rs6709139	0.4002	intron,non_coding		2.669			FIGN	positional	FIGN
rs60336479	0.3085	intergenic		4.544			SP3	positional	SP3
rs4274624	0.2608	regulatory		1.324			STAT4	positional	STAT4
rs10497733	0.495	intergenic		0.032			SLC39A10	positional	SLC39A10
rs10221859	0.3916	intergenic		1944-03-01			NRP2,INO80D	positional	NRP2,INO80D
rs11683791	0.3213	intron	CCNYL1	0.52			CCNYL1,FZD5	positional	CCNYL1
rs35752158	0.3261	regulatory		3.967			FZD5	positional	FZD5
rs6723724	0.3648	intron,non_coding		0.082			IKZF2	positional	IKZF2
rs13387042	0.4742	intergenic		1964-01-01			TNP1	positional	TNP1
rs4442975	0.4493	intergenic		2018-01-01			TNP1	positional	TNP1
rs72953532	0.01138	downstream		0.004			TNP1	positional	TNP1
rs3791884	0.2692	regulatory		2.169			TNS1	positional	TNS1
rs2385823	0.2768	intergenic		5.554			STK11IP,SLC4A3	positional	STK11IP,SLC4A3
rs13382479	0.4497	intergenic		2024-01-03			PAX3	positional	PAX3
rs12476857	0.4956	intron	SGPP2	2.608			SGPP2	positional	SGPP2
rs79539148	0.01438	intergenic		1995-02-01			ARL4C	positional	ARL4C
rs4663200	0.07608	intergenic		0.814			AGAP1	positional	AGAP1
rs1344765	0.2949	intergenic		3.661			ACKR3	positional	ACKR3
rs2645775	0.2819	intron	COL6A3	0.236			COL6A3	positional	COL6A3
rs1316923	0.2424	intron		2.563			LOC101927147	positional	LOC101927147
rs908357	0.3922	intergenic		0.146			MYT1L	positional	MYT1L
rs4261679	0.2386	intron	ALK	1.953			ALK	positional	ALK
rs1651354	0.3526	intron,non_coding	SLC8A1-AS1	2.431			SLC8A1	positional	SLC8A1,SLC8A1-AS1
rs384791	0.2322	regulatory		0.952			SLC8A1	positional	SLC8A1
rs1379022	0.3534	intergenic		2.252			SLC8A1	positional	SLC8A1
rs1508118	0.255	intergenic		1.372			C2orf91	positional	C2orf91
rs1920510	0.4842	intergenic		1.949			C2orf91	positional	C2orf91
rs7591351	0.4201	regulatory		3.983			PRKCE	positional	PRKCE
rs35906495	0.03774	intergenic		1.335			ASB3,GPR75-ASB3	positional	ASB3,GPR75-ASB3
rs17355487	0.1414	intergenic		2.497			SOX11	positional	SOX11
rs10490113	0.1208	intron,non_coding		1.131			BCL11A	positional	BCL11A
rs67473340	0.08646	regulatory		13.75			BCL11A	positional	BCL11A
rs17330597	0.03435	intron,non_coding		16.79			BCL11A	positional	BCL11A
rs2160348	0.2915	intron,non_coding	SERTAD2	4.579			SERTAD2	positional	SERTAD2
rs11126056	0.1715	regulatory		1.772			SPRED2	positional	SPRED2
rs13409121	0.2644	intron,non_coding		7.084			SPRED2	positional	SPRED2
rs1503241	0.4205	intergenic		1.667			C1D	positional	C1D
rs10779955	0.4732	intergenic		1.368			DYSF	positional	DYSF
rs11685708	0.1905	intergenic		1994-02-01		Testis	RNF144A	positional	RNF144A
rs55991201	0.4888	intron	LRRTM4	0.606			LRRTM4	positional	LRRTM4
rs17334240	0.1324	intron,non_coding		8.382			LRRTM4	positional	LRRTM4
rs7599090	0.1891	intron	LRRTM4	1.525			LRRTM4	positional	LRRTM4
rs72817301	0.05791	intron,non_coding		0.578			REG3G	positional	REG3G
rs11126909	0.484	intergenic		1.674			SUCLG1	positional	SUCLG1
rs6074396	0.3638	non_coding_exon		0.968			BTBD3	positional	BTBD3
rs2224189	0.1573	intergenic		1.135			BTBD3	positional	BTBD3
rs16993822	0.2214	intergenic		0.321			SPTLC3,ISM1	positional	SPTLC3,ISM1
rs6042917	0.4187	intron	MACROD2	6.414			MACROD2	positional	MACROD2
rs455532	0.1364	intron	MACROD2	1.293			MACROD2	positional	MACROD2
rs1362508	0.3626	regulatory		1995-03-01			MACROD2	positional	MACROD2
rs7269423	0.2614	intron,non_coding		0.968			SNRPB2	positional	SNRPB2
rs6034640	0.4766	regulatory		2.789			SNRPB2,OTOR	positional	SNRPB2,OTOR
rs2618553	0.1623	regulatory		2014-05-01			SNX5	positional	SNX5
rs2102471	0.3788	intron	RIN2	3.389			RIN2	positional	RIN2
rs10460625	0.366	downstream		0.07			DHX35	positional	DHX35
rs415196	0.2692	intergenic		2.272			ADRA1D	positional	ADRA1D
rs11698388	0.0627	intron	NFATC2	1939-07-01			NFATC2	positional	NFATC2
rs6067809	0.3121	intron	NFATC2	1969-01-01			NFATC2	positional	NFATC2
rs73275680	0.1302	regulatory		6.139			SALL4	positional	SALL4
rs79008227	0.01498	intergenic		1.121			CBLN4	positional	CBLN4
rs74447607	0.1508	intergenic		1.531			CBLN4	positional	CBLN4
rs73185180	0.3558	intergenic		1996-06-01			C20orf85	positional	C20orf85
rs11905457	0.4493	intergenic		0.112			PHACTR3	positional	PHACTR3
rs2426830	0.4864	intron	PHACTR3	0.738			PHACTR3	positional	PHACTR3
rs1028466	0.22	intergenic		4.447			CDH4	positional	CDH4
rs11087739	0.268	intergenic		5.688			BMP2	positional	BMP2
rs13045780	0.2588	intergenic		0.553			BMP2	positional	BMP2
rs235711	0.346	intergenic		2.191			BMP2	positional	BMP2
rs13042053	0.1466	upstream	BMP2	1989-04-01			BMP2	positional	BMP2
rs6055061	0.473	intergenic		6.895			HAO1	positional	HAO1
rs6056113	0.2286	intron	PLCB1	5.611			PLCB1	positional	PLCB1
rs78679242	0.1126	intergenic		1.661			ANKEF1	positional	ANKEF1
rs2823126	0.2344	intergenic		0.033			NRIP1	positional	NRIP1
rs2403909	0.3932	intergenic		2.655		Breast_Mammary_Tissue	NRIP1	positional	NRIP1
rs8131182	0.3377	intergenic		2.058			CXADR	positional	CXADR
rs2824737	0.4285	intron	TMPRSS15	4.366			TMPRSS15	positional	TMPRSS15
rs2826021	0.131	intergenic		3.397			NCAM2	positional	NCAM2
rs2212755	0.4052	intergenic		2.156			NCAM2	positional	NCAM2
rs974608	0.07588	regulatory		0.346			N6AMT1	positional	N6AMT1
rs458685	0.124	intron	GRIK1	1.546			GRIK1	positional	GRIK1
rs2832945	0.4455	downstream	KRTAP19-7	1.481			KRTAP19-6,KRTAP19-7	positional	KRTAP19-7
rs2268225	0.2526	regulatory		6.624			TIAM1	positional	TIAM1
rs9974668	0.2726	regulatory		1.874		Testis	TIAM1	positional	TIAM1
rs1892650	0.3099	intron	HUNK	0.809			HUNK	positional	HUNK
rs464476	0.1691	regulatory		1.387		Testis	ETS2	positional	ETS2
rs8127921	0.3129	regulatory		0.606			DSCAM	positional	DSCAM
rs13052909	0.3313	intergenic		0.608			DSCAM	positional	DSCAM
rs2837883	0.362	regulatory		2.817			DSCAM	positional	DSCAM
rs743479	0.3243	regulatory		0.944			C21orf33	positional	C21orf33
rs8136206	0.1893	upstream	IGKV2OR22-4	2.473			GAB4	positional	GAB4,IGKV2OR22-4
rs2058119	0.4694	intergenic		0.347			CECR1	positional	CECR1
rs4607032	0.2959	regulatory		2.563			CECR2	positional	CECR2
rs17207304	0.1322	regulatory		1.954			PEX26	positional	PEX26
rs1808320	0.2686	regulatory		2024-08-23			DGCR6,PRODH	positional	DGCR6,PRODH
rs9613504	0.1801	intergenic		4.203		Muscle_Skeletal	MN1	positional	MN1
rs13054095	0.007788	regulatory		0.12			ZNRF3	positional	ZNRF3
rs146003306	0.006989	regulatory		2024-08-01			SYN3	positional	SYN3
rs59922723	0.04113	intron	MYH9	0.138			MYH9	positional	MYH9
rs62228786	0.005591	regulatory		0.479			CACNG2	positional	CACNG2
rs5756391	0.4862	intergenic		0.071			NCF4,CSF2RB	positional	NCF4,CSF2RB
rs3218253	0.1472	regulatory		7.756			IL2RB	positional	IL2RB
rs7284208	0.3808	regulatory		1986-09-01			FBLN1	positional	FBLN1
rs9330806	0.1995	intron	WNT7B	1.211			WNT7B	positional	WNT7B
rs140539	0.2546	intron	TBC1D22A	3.313			TBC1D22A	positional	TBC1D22A
rs5767675	0.4283	intergenic		1.228			TBC1D22A	positional	TBC1D22A
rs9615819	0.0609	intergenic		0.782			FAM19A5	positional	FAM19A5
rs1356107	0.3423	intergenic		0.584			ZPLD1	positional	ZPLD1
rs6804462	0.1893	intergenic		0.869			ALCAM	positional	ALCAM
rs11925392	0.1593	regulatory		1951-12-01			BBX	positional	BBX
rs12496495	0.2991	regulatory		5.456			SLC6A11	positional	SLC6A11
rs3772969	0.3738	intron	LSAMP	3.092			LSAMP	positional	LSAMP
rs28491116	0.1563	intergenic		3.529			NUP210	positional	NUP210
rs7611049	0.4243	intergenic		2.032			PLOD2	positional	PLOD2
rs1025432	0.09026	intergenic		2.311			PLSCR5	positional	PLSCR5
rs6783580	0.3181	intergenic		5.321			ZIC1	positional	ZIC1
rs60489888	0.3081	intergenic		3.472			P2RY1	positional	P2RY1
rs35729644	0.08466	intron	IQCJ-SCHIP1	3.758			IQCJ-SCHIP1,SCHIP1	positional	IQCJ-SCHIP1
rs1375835	0.3199	intergenic		4.794			SI	positional	SI
rs6772821	0.3698	intron,non_coding		2.125			NLGN1	positional	NLGN1
rs9856236	0.4159	regulatory		0.717			NLGN1	positional	NLGN1
rs6763645	0.2602	intergenic		6.491			TRA2B,ETV5	positional	TRA2B,ETV5
rs5030062	0.3413	intron	KNG1	2024-03-08			KNG1	positional	KNG1
rs4686996	0.2768	regulatory		5.531			LPP	positional	LPP
rs13069739	0.4575	regulatory		3.292			GMNC	positional	GMNC
rs74652515	0.04413	intergenic		2.431			ZNF385D	positional	ZNF385D
rs958082	0.3506	intron	THRB	2.653			THRB	positional	THRB
rs11129189	0.4852	intron	RARB	7.463			RARB	positional	RARB
rs7619880	0.1819	intergenic		6.939			LRRC3B	positional	LRRC3B
rs4234548	0.4309	intron	CNTN4	0.346			CNTN4	positional	CNTN4
rs56200936	0.4497	intron	CNTN4	0.648			CNTN4	positional	CNTN4
rs9834836	0.4696	intron	CNTN4	1.261			CNTN4	positional	CNTN4
rs12493607	0.3492	regulatory		3.514			TGFBR2	positional	TGFBR2
rs4676653	0.3257	intergenic		1.691		Artery_Tibial	MOBP	positional	MOBP
rs431867	0.3642	intergenic		2.875			CTNNB1	positional	CTNNB1
rs415997	0.3291	intergenic		4.196			CTNNB1	positional	CTNNB1
rs11719048	0.2422	intergenic		0.351			LYZL4,VIPR1	positional	LYZL4,VIPR1
rs6762644	0.2626	intron	ITPR1	5.817			ITPR1	positional	ITPR1
rs867893	0.2394	regulatory		1957-03-01			BHLHE40	positional	BHLHE40
rs13093404	0.08267	regulatory		2024-12-13			CACNA2D3	positional	CACNA2D3
rs242195	0.1428	intron	FHIT	1.026			FHIT	positional	FHIT
rs2594160	0.4661	intron	FHIT	0.104			FHIT	positional	FHIT
rs17272131	0.3744	intron,non_coding		5.087			GRM7	positional	GRM7
rs1589520	0.4459	intergenic		2.637			MITF	positional	MITF
rs147725879	0.03255	intergenic		2.011			MITF	positional	MITF
rs12636465	0.2863	intergenic		2024-06-10			FOXP1	positional	FOXP1
rs6801173	0.1985	intron	EIF4E3	1937-01-01			EIF4E3,GPR27	positional	EIF4E3
rs9855049	0.1034	intergenic		0.031			RYBP	positional	RYBP
rs7625564	0.2702	regulatory		2.065			CNTN3	positional	CNTN3
rs11127553	0.4259	intron	ROBO2	2024-08-03			ROBO2	positional	ROBO2
rs68138193	0.2849	intergenic		2.942			GRM7	positional	GRM7
rs9809446	0.1755	upstream	HNRNPA3P8	1967-01-01			ROBO1	positional	ROBO1,HNRNPA3P8
rs12495400	0.153	intron,non_coding	LMCD1-AS1	2.992			LMCD1	positional	LMCD1,LMCD1-AS1
rs2324797	0.3187	intron,non_coding		1986-04-01			SRGAP3,THUMPD3	positional	SRGAP3,THUMPD3
rs6784091	0.1018	intron,non_coding	LINC00879	2024-11-04			EPHA6	positional	EPHA6,LINC00879
rs4378962	0.4692	intergenic		1.476			EPHA6	positional	EPHA6
rs5000487	0.4685	intergenic		0.385			EPHA6	positional	EPHA6
rs17208914	0.4704	intron	BANK1	8.991			BANK1	positional	BANK1
rs17527615	0.1386	regulatory		5.178			C4orf32	positional	C4orf32
rs72928730	0.1963	intergenic		3.313			FAT4	positional	FAT4
rs9985912	0.4485	regulatory		1985-12-01			RAB28	positional	RAB28
rs75251900	0.02376	intergenic		1931-01-01			PCDH18	positional	PCDH18
rs1544874	0.1597	intergenic		1.611			CPEB2	positional	CPEB2
rs72724004	0.142	intergenic		5.417			LOC285423	positional	LOC285423
rs115988318	0.002995	intron,non_coding		0.532			LOC285423	positional	LOC285423
rs6824962	0.4796	regulatory		0.686			RAPGEF2	positional	RAPGEF2
rs75349172	0.1775	intergenic		2.807			RAPGEF2	positional	RAPGEF2
rs1922866	0.139	intergenic		0.634			FSTL5	positional	FSTL5
rs13115369	0.1773	intergenic		2.351			FSTL5	positional	FSTL5
rs111896170	0.01038	intron	LDB2	0.542			LDB2	positional	LDB2
rs612467	0.2063	intergenic		1.476			QDPR,CLRN2	positional	QDPR,CLRN2
rs2610212	0.1819	intron	GALNTL6	3.495			GALNTL6	positional	GALNTL6
rs7686107	0.1492	intergenic		0.048			HAND2	positional	HAND2
rs13132745	0.3742	regulatory		0.385			GPM6A	positional	GPM6A
rs1471810	0.2181	regulatory		1963-11-01			VEGFC	positional	VEGFC
rs7663445	0.473	intergenic		1.293			TENM3	positional	TENM3
rs6827318	0.09505	intergenic		1.473			TENM3	positional	TENM3
rs4413447	0.3848	regulatory		2024-09-15			TENM3	positional	TENM3
rs4862102	0.2226	intergenic		3.563			TENM3	positional	TENM3
rs4862110	0.1841	downstream		2.328			TENM3,DCTD	positional	TENM3,DCTD
rs6841061	0.4253	regulatory		1.008			HELT,SLC25A4	positional	HELT,SLC25A4
rs6850371	0.2318	intron	FAT1	2024-11-11			FAT1	positional	FAT1
rs1559780	0.219	regulatory		0.212			FAT1	positional	FAT1
rs2110211	0.3516	intergenic		5.973			SLIT2	positional	SLIT2
rs2537914	0.3602	intergenic		14.61			SLIT2	positional	SLIT2
rs4532282	0.09744	intergenic		1.343			FRG1	positional	FRG1
rs150155707	0.2508	intergenic		4.644			FRG1	positional	FRG1
rs4697351	0.2843	intergenic		0.252			GBA3	positional	GBA3
rs13109150	0.4449	intergenic		14.83			PPARGC1A	positional	PPARGC1A
rs4083	0.3105	intergenic		0.698			PPARGC1A	positional	PPARGC1A
rs2174245	0.3688	intergenic		0.239			PCDH7	positional	PCDH7
rs7677758	0.2889	intron	RHOH	2.656			RHOH	positional	RHOH
rs2412496	0.4231	regulatory		5.269		Nerve_Tibial	LNX1	positional	LNX1
rs1158740	0.1613	intergenic		3.029			IGFBP7	positional	IGFBP7
rs2166993	0.2099	intergenic		0.925			ADGRL3	positional	ADGRL3
rs4865360	0.2408	intergenic		0.199			ADGRL3	positional	ADGRL3
rs9968309	0.03235	intron,non_coding		4.108			ADGRL3	positional	ADGRL3
rs6842183	0.3876	regulatory		1.005			JAKMIP1	positional	JAKMIP1
rs62313267	0.2618	intergenic		1.506			ADGRL3	positional	ADGRL3
rs17687458	0.1552	intergenic		1.198			TECRL	positional	TECRL
rs2203964	0.2652	regulatory		5.898			TECRL	positional	TECRL
rs12649927	0.2941	intergenic		1.563			EPHA5	positional	EPHA5
rs16839203	0.2572	intergenic		3.447			S100P,MRFAP1L1,BLOC1S4,KIAA0232	positional	S100P,MRFAP1L1,BLOC1S4,KIAA0232
rs187800882	0.003594	intergenic		1.951			UGT2B11	positional	UGT2B11
rs16849146	0.223	intergenic		3.539			COX18	positional	COX18
rs1349630	0.3359	regulatory		1.371			PARM1	positional	PARM1
rs6844142	0.3337	regulatory		1985-11-01			RASGEF1B	positional	RASGEF1B
rs17357739	0.2442	intron,non_coding		1.173			AGPAT9	positional	AGPAT9
rs34683643	0.04313	downstream		0.011			NKX6-1	positional	NKX6-1
rs3864150	0.1366	intergenic		3.566			GRID2	positional	GRID2
rs1509941	0.3045	intergenic		0.141			SMARCAD1	positional	SMARCAD1
rs74730033	0.08047	intergenic		0.341			PDHA2	positional	PDHA2
rs918425	0.4459	regulatory		4.245			SEMA6A	positional	SEMA6A
rs10055577	0.1346	intergenic		2.127			DTWD2	positional	DTWD2
rs4836103	0.3514	intron	ZNF608	2027-06-01			ZNF608	positional	ZNF608
rs6865162	0.2103	downstream		2024-08-06			ZNF608	positional	ZNF608
rs330352	0.3606	regulatory		3.613			GRAMD3	positional	GRAMD3
rs12658594	0.1402	intergenic		1.287			GRAMD3	positional	GRAMD3
rs10069690	0.3476	intron	TERT	0.564			TERT	positional	TERT
rs7726159	0.3235	intron	TERT	1958-02-01		Small_Intestine_Terminal_Ileum	TERT	positional	TERT
rs2736108	0.2784	regulatory		0.106			TERT,CLPTM1L	positional	TERT,CLPTM1L
rs13187725	0.4535	intergenic		1.206			DNAH5	positional	DNAH5
rs7707010	0.08167	regulatory		7.631			SIL1	positional	SIL1
rs1042714	0.2043	regulatory		36.0			ADRB2	positional	ADRB2
rs30827	0.4974	regulatory		3.272			PDE6A	positional	PDE6A
rs75156406	0.04054	intergenic		1.091			ANKH	positional	ANKH
rs1432679	0.4115	intron	EBF1	8.303			EBF1	positional	EBF1
rs32824	0.2596	regulatory		6.661			FBXL7,MARCH11	positional	FBXL7,MARCH11
rs2279020	0.404	intron	GABRA1	2.803			GABRA1	positional	GABRA1
rs13162653	0.2893	downstream		1.039			2011-03-01	positional	2011-03-01
rs2913561	0.388	regulatory		1.463			CCNG1	positional	CCNG1
rs1421865	0.4593	intergenic		1.546			MAT2B	positional	MAT2B
rs76820774	0.142	intron,non_coding		9.076			TENM2	positional	TENM2
rs79523169	0.06969	intron,non_coding		0.587			TENM2	positional	TENM2
rs62382776	0.269	upstream		4.034			TENM2	positional	TENM2
rs80069508	0.006589	regulatory		14.94			DOCK2,FAM196B	positional	DOCK2,FAM196B
rs33855	0.4159	intergenic		0.312			SMIM23	positional	SMIM23
rs4868246	0.2889	upstream	Y_RNA	0.894			NKX2-5	positional	NKX2-5,Y_RNA
rs142941289	0.01218	regulatory		0.556			BASP1	positional	BASP1
rs11134897	0.4503	intergenic		0.615			MSX2	positional	MSX2
rs4866628	0.2825	intergenic		2.854			IRX4	positional	IRX4
rs7449260	0.365	intron	CDH12	2.099			CDH12	positional	CDH12
rs269879	0.4844	intron	CDH12	1.727			CDH12	positional	CDH12
rs9293071	0.3227	intergenic		3.236			PRDM9	positional	PRDM9
rs10475154	0.2941	intergenic		4.232			IRX2,C5orf38	positional	IRX2,C5orf38
rs17525070	0.08347	intergenic		2.066			CDH9	positional	CDH9
rs1479672	0.1815	intergenic		0.483			CDH9	positional	CDH9
rs35554695	0.4008	intergenic		4.337			CDH9	positional	CDH9
rs10940666	0.3365	intergenic		0.522			CDH6	positional	CDH6
rs7729634	0.3045	intergenic		0.93			IRX2,C5orf38	positional	IRX2,C5orf38
rs1276209	0.2053	intergenic		0.506			CDH6	positional	CDH6
rs2012709	0.2594	intron	SUB1	9.203			SUB1	positional	SUB1
rs2731905	0.2001	intergenic		1939-10-01			SLC1A3	positional	SLC1A3
rs72730674	0.07688	intergenic		1.789			GDNF-AS1	positional	GDNF-AS1
rs13169860	0.2945	intergenic		4.804			ADAMTS16	positional	ADAMTS16
rs62365324	0.08846	intergenic		4.114			ISL1	positional	ISL1
rs7714686	0.08806	intergenic		2.741			PELO,ITGA1	positional	PELO,ITGA1
rs702639	0.3335	intron	ARL15	0.104			ARL15	positional	ARL15
rs16886113	0.101	intergenic		1934-11-01		Thyroid	MAP3K1	positional	MAP3K1
rs10472076	0.2947	intergenic		4.312			RAB3C	positional	RAB3C
rs1353747	0.04932	intron	PDE4D	1951-06-01			PDE4D	positional	PDE4D
rs17742120	0.1617	intron	PDE4D	3.083			PDE4D	positional	PDE4D
rs10073672	0.2007	intergenic		1.867			IPO11	positional	IPO11
rs4700179	0.2029	regulatory		1977-10-01			CD180	positional	CD180
rs72775454	0.09445	intergenic		2.324			CARTPT,MAP1B	positional	CARTPT,MAP1B
rs4452539	0.2588	intron	IQGAP2	5.708			IQGAP2	positional	IQGAP2
rs6859984	0.4335	intron	IQGAP2	4.936			IQGAP2	positional	IQGAP2
rs7731633	0.4014	intergenic		0.503			COX7C	positional	COX7C
rs17226135	0.3269	intergenic		0.368			SEMA5A	positional	SEMA5A
rs1501922	0.2059	intron,non_coding		1.316			NR2F1,FAM172A	positional	NR2F1,FAM172A
rs1806004	0.03814	regulatory		5.299			SEMA5A	positional	SEMA5A
rs261229	0.4229	intron,non_coding		1.092			CAST	positional	CAST
rs9376618	0.2382	intron	MCHR2	2.217			MCHR2	positional	MCHR2
rs845851	0.09026	intergenic		1.685			PREP	positional	PREP
rs9372114	0.3654	intergenic		15.15			PRDM1	positional	PRDM1
rs12207886	0.08826	upstream		2.425			HS3ST5	positional	HS3ST5
rs530313	0.2945	intergenic		0.523			TMEM170B,ADTRP	positional	TMEM170B,ADTRP
rs10947946	0.1971	regulatory		0.042			EDN1	positional	EDN1
rs11242675	0.4677	downstream	FOXQ1	0.454		Brain_Cerebellum	FOXQ1	positional	FOXQ1
rs9498129	0.05911	regulatory		1.029			UST	positional	UST
rs3757318	0.09006	intron	CCDC170	0.025			CCDC170	positional	CCDC170
rs12662670	0.1066	intron	CCDC170	6.152			CCDC170	positional	CCDC170
rs851984	0.246	regulatory		3.057			ESR1	positional	ESR1
rs2747652	0.4635	intron	ESR1	1.669			ESR1,SYNE1	positional	ESR1
rs1980601	0.4097	intron	TIAM2	0.879			SCAF8	positional	SCAF8,TIAM2
rs11156009	0.3167	regulatory		1971-01-01			TIAM2	positional	TIAM2
rs4869886	0.3778	intergenic		1.795			ARID1B	positional	ARID1B
rs1784600	0.4575	regulatory		2022-05-01			PARK2	positional	PARK2
rs2023078	0.3846	intron	PARK2	1.898			PARK2	positional	PARK2
rs9459153	0.2338	intergenic		2026-04-01			C6orf118,PDE10A	positional	C6orf118,PDE10A
rs1745070	0.3333	regulatory		2024-11-11			RBM24	positional	RBM24
rs9350038	0.369	regulatory		2016-11-01			RBM24	positional	RBM24
rs843327	0.3838	intron	MBOAT1	1939-11-01			MBOAT1	positional	MBOAT1
rs6908425	0.2183	regulatory		6.017			CDKAL1	positional	CDKAL1
rs1744876	0.2776	intergenic		2.539			SOX4	positional	SOX4
rs6920781	0.09645	intron,non_coding		5.639			PRL	positional	PRL
rs567213	0.2228	intergenic		6.769			NRSN1	positional	NRSN1
rs71557345	0.01657	intergenic		0.015			ZNF322	positional	ZNF322
rs10456048	0.05092	downstream		2.325			ZNF322	positional	ZNF322
rs3129109	0.3377	downstream	OR2J3	5.021			OR2J3	positional	OR2J3
rs3128865	0.3143	downstream	HLA-H	5.081			HLA-G,HLA-A	positional	HLA-G,HLA-A,HLA-H
rs1264537	0.4525	downstream	MICC	1.202			HLA-E	positional	HLA-E,MICC
rs3828914	0.3686	regulatory		9.848			MICB	positional	MICB
rs12661060	0.05551	downstream		4.292			MLN,GRM4	positional	MLN,GRM4
rs9470096	0.1705	downstream	CLPSL1	0.304			CLPSL2,CLPSL1,CLPS,LHFPL5	positional	CLPSL1
rs9349042	0.3514	upstream	MIR4462	5.078			CMTR1,CCDC167	positional	CMTR1,CCDC167,MIR4462
rs7749025	0.4063	intron	KIF6	2.482			KIF6	positional	KIF6
rs62384814	0.2754	intron	CDYL	6.243			CDYL	positional	CDYL
rs9349539	0.3301	intergenic		5.144			TFAP2D	positional	TFAP2D
rs9357726	0.3652	intergenic		1.615			PKHD1,IL17A	positional	PKHD1,IL17A
rs72973143	0.02556	intergenic		5.085			HMGCLL1	positional	HMGCLL1
rs71572549	0.08506	upstream	SLC25A51P1	2.121			EYS	positional	EYS,SLC25A51P1
rs9363785	0.05431	downstream	Y_RNA	0.337			ADGRB3	positional	ADGRB3,Y_RNA
rs11964089	0.1855	intergenic		0.999		Nerve_Tibial	ADGRB3	positional	ADGRB3
rs2490294	0.3854	upstream	RN7SL554P	9.951			RREB1	positional	RREB1,RN7SL554P
rs7746949	0.2029	intergenic		0.723			B3GAT2	positional	B3GAT2
rs6923241	0.3674	intergenic		0.429			RREB1,SSR1	positional	RREB1,SSR1
rs4235887	0.2208	intron,non_coding		0.038		Testis	COL12A1	positional	COL12A1
rs1326170	0.3303	intron	IMPG1	1.275			IMPG1	positional	IMPG1
rs10943793	0.2005	intergenic		1.454			FAM46A	positional	FAM46A
rs285974	0.3271	intergenic		1978-04-01			UBE3D	positional	UBE3D
rs10944608	0.254	intergenic		5.681			EPHA7	positional	EPHA7
rs505540	0.09884	intron	ATXN7L1	1.875			ATXN7L1	positional	ATXN7L1
rs1476676	0.2404	intron,non_coding		8.757		Muscle_Skeletal	CCDC71L	positional	CCDC71L
rs17527461	0.2029	intergenic		2.952			NDUFA4	positional	NDUFA4
rs1722029	0.4431	intergenic		1.401			IMMP2L	positional	IMMP2L
rs73205388	0.2155	intron,non_coding	DOCK4-AS1	2024-04-04			DOCK4	positional	DOCK4,DOCK4-AS1
rs6460798	0.261	intron,non_coding		18.42			PHF14,THSD7A	positional	PHF14,THSD7A
rs73471780	0.3149	intergenic		4.826			LSM8,ANKRD7	positional	LSM8,ANKRD7
rs6963586	0.1188	intron	CADPS2	1984-07-01			FEZF1,CADPS2	positional	CADPS2
rs12706494	0.2087	intron	SLC13A1	4.973			SLC13A1	positional	SLC13A1
rs12706670	0.3834	regulatory		4.266			GRM8	positional	GRM8
rs12537478	0.3405	intergenic		0.361			GRM8	positional	GRM8
rs4593472	0.2682	regulatory		6.282			MKLN1	positional	MKLN1
rs10242512	0.3714	regulatory		4.996			CHCHD3	positional	CHCHD3
rs896191	0.3063	intron	ATP6V0A4	0.185			ATP6V0A4	positional	ATP6V0A4
rs2854536	0.4417	upstream	TRBV8-1	0.709			TRB	positional	TRB,TRBV8-1
rs7801010	0.1162	intron	DGKB	1.083			DGKB	positional	DGKB
rs6979644	0.4347	intron	TPK1	1.979			TPK1	positional	TPK1
rs12703786	0.2668	intron	CNTNAP2	0.103			CNTNAP2	positional	CNTNAP2
rs347217	0.4093	intron	CNTNAP2	1.684			CNTNAP2	positional	CNTNAP2
rs1528524	0.4802	intron	CNTNAP2	2.294			CNTNAP2	positional	CNTNAP2
rs57740470	0.2113	intron	CNTNAP2	0.198			CNTNAP2	positional	CNTNAP2
rs2906305	0.384	regulatory		2.783			CNTNAP2	positional	CNTNAP2
rs10282246	0.2442	intron	CNTNAP2	0.393			CNTNAP2	positional	CNTNAP2
rs17170987	0.2007	intron	CNTNAP2	1968-09-01			CNTNAP2	positional	CNTNAP2
rs372681731	0.08227	intergenic		4.615			ACTR3C	positional	ACTR3C
rs11971503	0.3646	intergenic		1.228			DGKB	positional	DGKB
rs4437546	0.3197	intergenic		0.333			AGMO	positional	AGMO
rs13232242	0.245	intergenic		2.203			LOC101929087	positional	LOC101929087
rs4725525	0.3874	intron	DPP6	6.112			PAXIP1	positional	PAXIP1,DPP6
rs4560686	0.2015	intergenic		1998-06-01			RNF32,LMBR1	positional	RNF32,LMBR1
rs73688305	0.1919	upstream		1991-10-01			ABCB5	positional	ABCB5
rs2074764	0.3618	intron	DNAH11	0.911			DNAH11	positional	DNAH11
rs4719783	0.1659	intron	OSBPL3	0.398			OSBPL3	positional	OSBPL3
rs34857742	0.1895	intergenic		1.773			CREB5	positional	CREB5
rs10241710	0.2716	intron,non_coding	NPSR1-AS1	2015-02-01			NPSR1	positional	NPSR1,NPSR1-AS1
rs34725927	0.2941	intergenic		0.714			GLI3	positional	GLI3
rs12530692	0.237	intron,non_coding		3.849			HECW1	positional	HECW1
rs314619	0.352	intergenic		5.219			SDK1	positional	SDK1
rs2365075	0.2143	intergenic		1.778			VWC2	positional	VWC2
rs58274525	0.06829	regulatory		0.811			POM121L12	positional	POM121L12
rs2912912	0.2833	intergenic		0.905			POM121L12	positional	POM121L12
rs12718719	0.104	regulatory		3.379			POM121L12	positional	POM121L12
rs33978605	0.3137	intergenic		1.331			AUTS2	positional	AUTS2
rs4557575	0.3692	downstream	RNA5SP231	3.204			AUTS2	positional	AUTS2,RNA5SP231
rs844756	0.128	intron	CALN1	2.755			CALN1	positional	CALN1
rs4717869	0.1795	intron	LIMK1	2.638			ELN,LIMK1	positional	LIMK1
rs117633518	0.01917	intron	MAGI2	2.046			MAGI2	positional	MAGI2
rs7789369	0.3171	regulatory		1999-02-01			CD36	positional	CD36
rs2158654	0.3041	intron	PCLO	2.142			PCLO	positional	PCLO
rs10464407	0.3145	intron,non_coding		0.937			ICA1	positional	ICA1
rs1527769	0.02776	intergenic		5.188			GRM3	positional	GRM3
rs1017002	0.2636	intron	NXPH1	0.824			NXPH1	positional	NXPH1
rs6963280	0.3458	intergenic		2024-04-04			NXPH1	positional	NXPH1
rs7809443	0.2891	intergenic		1.243			CDK14	positional	CDK14
rs11767294	0.3349	intergenic		6.199			NDUFA4	positional	NDUFA4
rs35793392	0.09085	regulatory		0.198			NCALD	positional	NCALD
rs2622637	0.3924	regulatory		0.241			ZFPM2	positional	ZFPM2
rs1355499	0.2678	intergenic		0.147			CSMD3	positional	CSMD3
rs7825773	0.4489	intergenic		1.586			TRPS1	positional	TRPS1
rs7388163	0.3097	intron,non_coding		4.004			DLGAP2	positional	DLGAP2
rs13267382	0.3472	intron,non_coding	LINC00536	6.482			EIF3H	positional	EIF3H,LINC00536
rs6983720	0.3097	intron	SAMD12	1.884			SAMD12	positional	SAMD12
rs7006088	0.3295	intergenic		0.581			SAMD12	positional	SAMD12
rs7825069	0.4499	upstream	RPL35AP19	0.487			HAS2	positional	HAS2,RPL35AP19
rs13281615	0.4912	intron,non_coding	CASC8	5.605			POU5F1B	positional	POU5F1B,CASC8
rs1562430	0.3205	regulatory		5.894			POU5F1B	positional	POU5F1B
rs2392780	0.3852	intron,non_coding	CASC8	3.775			POU5F1B	positional	POU5F1B,CASC8
rs35385035	0.2951	intergenic		1.139			POU5F1B	positional	POU5F1B
rs11780156	0.1438	regulatory		2.381			MYC	positional	MYC
rs2055831	0.2634	intergenic		1.126			ADCY8	positional	ADCY8
rs17746720	0.1214	intergenic		9.248			ST3GAL1	positional	ST3GAL1
rs968863	0.3083	regulatory		0.338			SGCZ	positional	SGCZ
rs2943188	0.2742	intergenic		0.361			FAM135B	positional	FAM135B
rs7825663	0.4341	regulatory		4.947			COL22A1	positional	COL22A1
rs7003430	0.2897	intergenic		1.393			MROH5	positional	MROH5
rs4876072	0.3814	regulatory		3.187			DLGAP2	positional	DLGAP2
rs62491730	0.4683	intron	MSR1	1.586			MSR1	positional	MSR1
rs34493604	0.3634	intergenic		0.081			SLC7A2	positional	SLC7A2
rs34316857	0.00639	regulatory		2.544			CSGALNACT1,INTS10	positional	CSGALNACT1,INTS10
rs2466197	0.2256	intron	PEBP4	1.114			PEBP4,RHOBTB2,TNFRSF10B	positional	PEBP4
rs67846476	0.2482	regulatory		2.583		Testis	NKX3-1,NKX2-6	positional	NKX3-1,NKX2-6
rs17058753	0.3309	intergenic		2.491			ELP3	positional	ELP3
rs10096667	0.221	regulatory		3.815			NRG1	positional	NRG1
rs489583	0.4287	intergenic		1.253			KCNU1	positional	KCNU1
rs6986217	0.3512	regulatory		5.066			KCNU1	positional	KCNU1
rs4736997	0.4085	regulatory		1.301			AGPAT6,NKX6-3,ANK1	positional	AGPAT6,NKX6-3,ANK1
rs13269315	0.1645	intron	CSMD1	2.075			CSMD1	positional	CSMD1
rs117681292	0.01038	intron	CHRNA6	8.066			CHRNA6	positional	CHRNA6
rs7840747	0.4738	intron	CSMD1	0.463			CSMD1	positional	CSMD1
rs2043810	0.3802	intron	CSMD1	0.607			CSMD1	positional	CSMD1
rs17362923	0.1468	intergenic		0.827			MCPH1	positional	MCPH1
rs6471649	0.2302	downstream		0.973		Nerve_Tibial	FAM110B	positional	FAM110B
rs13250862	0.06869	intron		2026-08-01			EYA1	positional	EYA1
rs2911753	0.396	intergenic		4.855		Pituitary	EYA1	positional	EYA1
rs7843491	0.4263	intergenic		4.664			EYA1,MSC	positional	EYA1,MSC
rs6472903	0.09844	intron,non_coding	CASC9	1.002			HNF4G	positional	HNF4G,CASC9
rs34796791	0.1925	intron,non_coding	ERICH1-AS1	1999-10-01		Adipose_Subcutaneous	ERICH1,DLGAP2	positional	ERICH1,DLGAP2,ERICH1-AS1
rs2417210	0.269	intergenic		1.104			MSANTD3-TMEFF1,TMEFF1,MURC	positional	MSANTD3-TMEFF1,TMEFF1,MURC
rs13286117	0.09026	intergenic		4.563			CYLC2	positional	CYLC2
rs10759243	0.4607	upstream		2.208			KLF4	positional	KLF4
rs6474628	0.3313	intergenic		1.284			PTPRD	positional	PTPRD
rs10816625	0.1394	intergenic		3.647			ACTL7B,ACTL7A,IKBKAP	positional	ACTL7B,ACTL7A,IKBKAP
rs865686	0.2919	regulatory		3.353			ACTL7B,ACTL7A,IKBKAP	positional	ACTL7B,ACTL7A,IKBKAP
rs999599	0.3025	intron	COL27A1	0.861			COL27A1	positional	COL27A1
rs10983073	0.3994	intron	PAPPA	3.164			PAPPA	positional	PAPPA
rs10984654	0.2161	intergenic		0.655			BRINP1	positional	BRINP1
rs929589	0.4932	intergenic		0.399			CDK5RAP2	positional	CDK5RAP2
rs35578604	0.2232	intron	MORN5	1988-08-01			MORN5,LHX6	positional	MORN5
rs62578156	0.07288	intergenic		4.745			LMX1B	positional	LMX1B
rs77526807	0.01617	downstream		4.145			C9orf106	positional	C9orf106
rs11185726	0.1556	intergenic		1.966			WDR5,RXRA	positional	WDR5,RXRA
rs11185717	0.3019	downstream		0.647			RXRA	positional	RXRA
rs75086016	0.02376	upstream		2024-09-01			C9orf62	positional	C9orf62
rs4841875	0.3355	regulatory		2.497			PPP1R26	positional	PPP1R26
rs35429606	0.125	intergenic		2.425			LHX3,QSOX2	positional	LHX3,QSOX2
rs77976279	0.04892	regulatory		1937-03-01			ZDHHC21	positional	ZDHHC21
rs7873374	0.137	intergenic		3.428			BNC2	positional	BNC2
rs10117909	0.3696	regulatory		5.044			SLC24A2	positional	SLC24A2
rs10757274	0.404	intron,non_coding	CDKN2B-AS1	4.515			CDKN2A,CDKN2B	positional	CDKN2A,CDKN2B,CDKN2B-AS1
rs62572998	0.02057	intergenic		0.546			TUSC1	positional	TUSC1
rs35889561	0.004992	intron,non_coding		2.496			VLDLR	positional	VLDLR
rs118056575	0.003794	intergenic		3.113			MOB3B,IFNK,C9orf72	positional	MOB3B,IFNK,C9orf72
rs34295881	0.3205	intron	LINGO2	0.038			LINGO2	positional	LINGO2
rs10968653	0.4309	intergenic		2024-09-10			KIAA0020	positional	KIAA0020
rs10970215	0.3482	intergenic		2.732			ACO1	positional	ACO1
rs1333596	0.279	intergenic		2.213			ACO1	positional	ACO1
rs1038268	0.4724	intergenic		0.796			ACO1	positional	ACO1
rs6476604	0.4942	intergenic		2.794			GLIS3	positional	GLIS3
rs1574285	0.4898	intron	GLIS3	1.485			GLIS3	positional	GLIS3
rs11142648	0.245	regulatory		0.987			TRPM3	positional	TRPM3
rs931793	0.1554	intron	TRPM3	1.097			TRPM3	positional	TRPM3
rs34190247	0.07009	intergenic		2.289			PCSK5	positional	PCSK5
rs10448244	0.272	intergenic		1.459			TMEM261	positional	TMEM261
rs117299725	0.01358	regulatory		0.241			PRUNE2	positional	PRUNE2
rs10735536	0.2011	intergenic		1.475			TLE4	positional	TLE4
rs17083753	0.08367	intergenic		1.147			TLE1	positional	TLE1
rs72731975	0.01098	intergenic		1.401		Skin_Sun_Exposed_Lower_leg	TLE1	positional	TLE1
rs72741590	0.1274	intergenic		1.041			TLE1	positional	TLE1
rs1433548	0.2786	intron,non_coding		1.027			PTPRD	positional	PTPRD
rs56413101	0.1052	intergenic		0.738			GADD45G	positional	GADD45G
rs10511524	0.07308	intron	PTPRD	0.482			PTPRD	positional	PTPRD

### Sheet: Table 5
Variant SIFT scores
Variation ID	Chromosome	Position	dbSNP	Variant	Transcript	Gene	Score	Prediction
rs3765964	chr1	8974362	rs3765964	G/A	ENST00000377436	CA6	0.190	Tolerated - Low Confidence
rs3765964	chr1	8974362	rs3765964	G/C	ENST00000377436	CA6	0.190	Tolerated - Low Confidence
rs609320	chr1	25390874	rs609320	C/G	ENST00000294413	RHCE	0.100	Tolerated
rs609320	chr1	25390874	rs609320	C/G	ENST00000349320	RHCE	0.090	Tolerated
rs609320	chr1	25390874	rs609320	C/G	ENST00000349438	RHCE	0.100	Tolerated
rs609320	chr1	25390874	rs609320	C/G	ENST00000413854	RHCE	0.100	Tolerated
rs324420	chr1	46405089	rs324420	C/A	ENST00000243167	FAAH	0.180	Tolerated
rs3125630	chr1	47302242	rs3125630	G/A	ENST00000337817	STIL	1.000	Tolerated
rs3125630	chr1	47302242	rs3125630	G/T	ENST00000337817	STIL	0.000	Deleterious
rs3125630	chr1	47302242	rs3125630	G/A	ENST00000360380	STIL	1.000	Tolerated
rs3125630	chr1	47302242	rs3125630	G/T	ENST00000360380	STIL	0.000	Deleterious
rs3125630	chr1	47302242	rs3125630	G/A	ENST00000371877	STIL	1.000	Tolerated
rs3125630	chr1	47302242	rs3125630	G/T	ENST00000371877	STIL	0.000	Deleterious
rs3125630	chr1	47302242	rs3125630	G/A	ENST00000396221	STIL	1.000	Tolerated
rs3125630	chr1	47302242	rs3125630	G/T	ENST00000396221	STIL	0.000	Deleterious
rs3125630	chr1	47302242	rs3125630	G/A	ENST00000413565	STIL	1.000	Tolerated
rs3125630	chr1	47302242	rs3125630	G/T	ENST00000413565	STIL	0.000	Deleterious
rs3125630	chr1	47302242	rs3125630	G/A	ENST00000447475	STIL	1.000	Tolerated
rs3125630	chr1	47302242	rs3125630	G/T	ENST00000447475	STIL	0.000	Deleterious
rs480299	chr1	52854602	rs480299	G/T	ENST00000371528	ZYG11A	1.000	Tolerated
rs41313272	chr1	67093073	rs41313272	C/T	ENST00000371006	C1orf141	1.000	Tolerated
rs41313272	chr1	67093073	rs41313272	C/T	ENST00000371007	C1orf141	1.000	Tolerated
rs11552449	chr1	113905767	rs11552449	C/T	ENST00000369563	DCLRE1B	0.010	Deleterious
rs11552449	chr1	113905767	rs11552449	C/T	ENST00000466480	DCLRE1B	1.000	Tolerated
rs11552449	chr1	113905767	rs11552449	C/T	ENST00000466480	DCLRE1B	1.000	Tolerated
rs11552449	chr1	113905767	rs11552449	C/T	ENST00000648795	DCLRE1B	1.000	Tolerated
rs11552449	chr1	113905767	rs11552449	C/T	ENST00000648795	DCLRE1B	1.000	Tolerated
rs11552449	chr1	113905767	rs11552449	C/T	ENST00000650450	DCLRE1B	0.010	Deleterious
rs11552449	chr1	113905767	rs11552449	C/T	ENST00000650596	DCLRE1B	0.010	Deleterious
rs4149909	chr1	241860596	rs4149909	A/G	ENST00000348581	EXO1	0.000	Deleterious
rs4149909	chr1	241860596	rs4149909	A/T	ENST00000348581	EXO1	0.030	Deleterious
rs4149909	chr1	241860596	rs4149909	A/G	ENST00000366548	EXO1	0.000	Deleterious
rs4149909	chr1	241860596	rs4149909	A/T	ENST00000366548	EXO1	0.030	Deleterious
rs4149909	chr1	241860596	rs4149909	A/G	ENST00000518483	EXO1	0.000	Deleterious
rs4149909	chr1	241860596	rs4149909	A/T	ENST00000518483	EXO1	0.000	Deleterious
rs3817420	chr10	26068819	rs3817420	G/A	ENST00000265944	MYO3A	0.260	Tolerated
rs3817420	chr10	26068819	rs3817420	G/A	ENST00000543632	MYO3A	0.200	Tolerated
rs3817420	chr10	26068819	rs3817420	G/A	ENST00000642920	MYO3A	0.260	Tolerated
rs3817420	chr10	26068819	rs3817420	G/A	ENST00000647478	MYO3A	0.180	Tolerated
rs3817420	chr10	26068819	rs3817420	G/A	ENST00000647478	MYO3A	0.180	Tolerated
rs3740066	chr10	99844450	rs3740066	C/G	ENST00000370449	ABCC2	0.000	Deleterious
rs3740066	chr10	99844450	rs3740066	C/G	ENST00000647814	ABCC2	0.000	Deleterious
rs284859	chr10	102813260	rs284859	G/A	ENST00000369889	WBP1L	0.270	Tolerated
rs284859	chr10	102813260	rs284859	G/T	ENST00000369889	WBP1L	0.400	Tolerated
rs284859	chr10	102813260	rs284859	G/A	ENST00000448841	WBP1L	0.250	Tolerated
rs284859	chr10	102813260	rs284859	G/T	ENST00000448841	WBP1L	0.380	Tolerated
rs4925	chr10	104263031	rs4925	C/A	ENST00000369713	GSTO1	0.020	Deleterious
rs4925	chr10	104263031	rs4925	C/A	ENST00000445155	GSTO1	0.030	Deleterious
rs4925	chr10	104263031	rs4925	C/A	ENST00000539281	GSTO1	0.020	Deleterious
rs3740199	chr10	126330456	rs3740199	C/A	ENST00000368676	ADAM12	0.100	Tolerated
rs3740199	chr10	126330456	rs3740199	C/G	ENST00000368676	ADAM12	0.260	Tolerated
rs3740199	chr10	126330456	rs3740199	C/A	ENST00000368679	ADAM12	0.160	Tolerated - Low Confidence
rs3740199	chr10	126330456	rs3740199	C/G	ENST00000368679	ADAM12	0.330	Tolerated - Low Confidence
rs3740199	chr10	126330456	rs3740199	C/A	ENST00000448723	ADAM12	0.190	Tolerated
rs3740199	chr10	126330456	rs3740199	C/G	ENST00000448723	ADAM12	0.360	Tolerated
rs61751933	chr11	56122419	rs61751933	C/T	ENST00000313472	OR8H3	1.000	Tolerated
rs622082	chr11	68936491	rs622082	A/G	ENST00000255078	IGHMBP2	1.000	Tolerated
rs571353	chr11	75441198	rs571353	C/G	ENST00000336898	GDPD5	0.020	Deleterious
rs571353	chr11	75441198	rs571353	C/T	ENST00000336898	GDPD5	0.480	Tolerated
rs571353	chr11	75441198	rs571353	C/G	ENST00000526177	GDPD5	0.020	Deleterious
rs571353	chr11	75441198	rs571353	C/T	ENST00000526177	GDPD5	0.610	Tolerated
rs571353	chr11	75441198	rs571353	C/G	ENST00000529721	GDPD5	0.020	Deleterious
rs571353	chr11	75441198	rs571353	C/T	ENST00000529721	GDPD5	0.480	Tolerated
rs571353	chr11	75441198	rs571353	C/G	ENST00000533784	GDPD5	0.030	Deleterious
rs571353	chr11	75441198	rs571353	C/T	ENST00000533784	GDPD5	0.620	Tolerated
rs571353	chr11	75441198	rs571353	C/G	ENST00000533805	GDPD5	0.030	Deleterious
rs571353	chr11	75441198	rs571353	C/T	ENST00000533805	GDPD5	0.670	Tolerated
rs571353	chr11	75441198	rs571353	C/G	ENST00000534322	GDPD5	0.020	Deleterious
rs571353	chr11	75441198	rs571353	C/T	ENST00000534322	GDPD5	0.530	Tolerated
rs10502151	chr11	111853410	rs10502151	C/T	ENST00000398006	ALG9	0.080	Tolerated
rs10502151	chr11	111853410	rs10502151	C/T	ENST00000531154	ALG9	0.060	Tolerated
rs10502151	chr11	111853410	rs10502151	C/T	ENST00000614444	ALG9	0.050	Deleterious
rs10502151	chr11	111853410	rs10502151	C/T	ENST00000616540	ALG9	0.050	Tolerated
rs10502151	chr11	111853410	rs10502151	C/T	ENST00000622211	AP001781.2	0.160	Tolerated
rs142783173	chr11	130880697	rs142783173	G/A	ENST00000265909	SNX19	0.010	Deleterious
rs142783173	chr11	130880697	rs142783173	G/A	ENST00000426933	SNX19	0.010	Deleterious
rs142783173	chr11	130880697	rs142783173	G/A	ENST00000528555	SNX19	0.000	Deleterious
rs142783173	chr11	130880697	rs142783173	G/A	ENST00000530356	SNX19	0.000	Deleterious
rs142783173	chr11	130880697	rs142783173	G/A	ENST00000534726	SNX19	0.000	Deleterious
rs4149056	chr12	21178615	rs4149056	T/C	ENST00000256958	SLCO1B1	0.000	Deleterious
rs923828	chr12	57621711	rs923828	G/A	ENST00000320442	SLC26A10	0.230	Tolerated
rs923828	chr12	57621711	rs923828	G/A	ENST00000440686	SLC26A10	0.450	Tolerated
rs923828	chr12	57621711	rs923828	G/A	ENST00000440686	SLC26A10	0.450	Tolerated
rs923828	chr12	57621711	rs923828	G/A	ENST00000474359	SLC26A10	0.540	Tolerated
rs923828	chr12	57621711	rs923828	G/A	ENST00000474359	SLC26A10	0.540	Tolerated
rs3184504	chr12	111446804	rs3184504	T/A	ENST00000341259	SH2B3	1.000	Tolerated
rs3184504	chr12	111446804	rs3184504	T/C	ENST00000341259	SH2B3	1.000	Tolerated
rs3184504	chr12	111446804	rs3184504	T/G	ENST00000341259	SH2B3	0.000	Deleterious
rs3184504	chr12	111446804	rs3184504	T/A	ENST00000538307	SH2B3	0.690	Tolerated
rs3184504	chr12	111446804	rs3184504	T/C	ENST00000538307	SH2B3	0.690	Tolerated
rs3184504	chr12	111446804	rs3184504	T/G	ENST00000538307	SH2B3	0.040	Deleterious
rs2464195	chr12	120997672	rs2464195	G/A	ENST00000400024	HNF1A	0.040	Deleterious - Low Confidence
rs17078605	chr13	23333770	rs17078605	A/C	ENST00000402364	SACS	0.010	Deleterious
rs17078605	chr13	23333770	rs17078605	A/G	ENST00000402364	SACS	0.100	Tolerated
rs17078605	chr13	23333770	rs17078605	A/C	ENST00000382292	SACS	0.010	Deleterious
rs17078605	chr13	23333770	rs17078605	A/G	ENST00000382292	SACS	0.090	Tolerated
rs121908677	chr14	22813238	rs121908677	C/A	ENST00000285850	SLC7A7	0.000	Deleterious
rs121908677	chr14	22813238	rs121908677	C/A	ENST00000397528	SLC7A7	0.000	Deleterious
rs121908677	chr14	22813238	rs121908677	C/A	ENST00000397529	SLC7A7	0.000	Deleterious
rs121908677	chr14	22813238	rs121908677	C/A	ENST00000397532	SLC7A7	0.000	Deleterious
rs121908677	chr14	22813238	rs121908677	C/A	ENST00000555702	SLC7A7	0.000	Deleterious
rs121908677	chr14	22813238	rs121908677	C/A	ENST00000556287	SLC7A7	0.000	Deleterious
rs121908677	chr14	22813238	rs121908677	C/A	ENST00000556287	SLC7A7	0.000	Deleterious
rs121908677	chr14	22813238	rs121908677	C/A	ENST00000554758	SLC7A7	0.000	Deleterious
rs121908677	chr14	22813238	rs121908677	C/A	ENST00000488800	SLC7A7	0.000	Deleterious
rs121908677	chr14	22813238	rs121908677	C/A	ENST00000555251	SLC7A7	0.000	Deleterious
rs121908677	chr14	22813238	rs121908677	C/A	ENST00000557629	SLC7A7	0.000	Deleterious
rs121908677	chr14	22813238	rs121908677	C/A	ENST00000555911	SLC7A7	0.000	Deleterious
rs121908677	chr14	22813238	rs121908677	C/A	ENST00000557129	SLC7A7	0.000	Deleterious
rs11635685	chr15	42081612	rs11635685	G/C	ENST00000290472	PLA2G4D	0.030	Deleterious
rs11635685	chr15	42081612	rs11635685	G/C	ENST00000290472	PLA2G4D	0.030	Deleterious
rs11635685	chr15	42081612	rs11635685	G/T	ENST00000290472	PLA2G4D	0.060	Tolerated
rs11635685	chr15	42081612	rs11635685	G/T	ENST00000290472	PLA2G4D	0.060	Tolerated
rs2729509	chr15	43618242	rs2729509	A/C	ENST00000450892	STRC	0.000	Deleterious
rs2729509	chr15	43618242	rs2729509	A/G	ENST00000450892	STRC	1.000	Tolerated
rs2729509	chr15	43618242	rs2729509	A/C	ENST00000428650	STRC	0.000	Deleterious
rs2729509	chr15	43618242	rs2729509	A/C	ENST00000428650	STRC	0.000	Deleterious
rs2729509	chr15	43618242	rs2729509	A/G	ENST00000428650	STRC	1.000	Tolerated
rs2729509	chr15	43618242	rs2729509	A/G	ENST00000428650	STRC	1.000	Tolerated
rs2729509	chr15	43618242	rs2729509	A/C	ENST00000440125	STRC	0.000	Deleterious
rs2729509	chr15	43618242	rs2729509	A/C	ENST00000440125	STRC	0.000	Deleterious
rs2729509	chr15	43618242	rs2729509	A/G	ENST00000440125	STRC	1.000	Tolerated
rs2729509	chr15	43618242	rs2729509	A/G	ENST00000440125	STRC	1.000	Tolerated
rs1060896	chr15	45262069	rs1060896	C/A	ENST00000347644	SLC28A2	0.410	Tolerated
rs1060896	chr15	45262069	rs1060896	C/A	ENST00000560438	SLC28A2	0.250	Tolerated
rs77595156	chr16	28477622	rs77595156	T/C	ENST00000333496	CLN3	0.290	Tolerated
rs77595156	chr16	28477622	rs77595156	T/C	ENST00000355477	CLN3	0.060	Tolerated
rs77595156	chr16	28477622	rs77595156	T/C	ENST00000357806	CLN3	0.170	Tolerated
rs77595156	chr16	28477622	rs77595156	T/C	ENST00000357857	CLN3	0.310	Tolerated
rs77595156	chr16	28477622	rs77595156	T/C	ENST00000359984	CLN3	0.300	Tolerated
rs77595156	chr16	28477622	rs77595156	T/C	ENST00000360019	CLN3	0.290	Tolerated
rs77595156	chr16	28477622	rs77595156	T/C	ENST00000395653	CLN3	0.250	Tolerated
rs77595156	chr16	28477622	rs77595156	T/C	ENST00000564091	CLN3	0.060	Tolerated
rs77595156	chr16	28477622	rs77595156	T/C	ENST00000564091	CLN3	0.060	Tolerated
rs77595156	chr16	28477622	rs77595156	T/C	ENST00000565316	CLN3	0.200	Tolerated
rs77595156	chr16	28477622	rs77595156	T/C	ENST00000567963	CLN3	0.310	Tolerated
rs77595156	chr16	28477622	rs77595156	T/C	ENST00000568224	AC138894.1	0.320	Tolerated
rs77595156	chr16	28477622	rs77595156	T/C	ENST00000568224	AC138894.1	0.320	Tolerated
rs77595156	chr16	28477622	rs77595156	T/C	ENST00000569430	CLN3	0.300	Tolerated
rs77595156	chr16	28477622	rs77595156	T/C	ENST00000631023	CLN3	0.030	Deleterious - Low Confidence
rs77595156	chr16	28477622	rs77595156	T/C	ENST00000635887	AC138894.1	0.300	Tolerated
rs77595156	chr16	28477622	rs77595156	T/C	ENST00000635887	AC138894.1	0.300	Tolerated
rs77595156	chr16	28477622	rs77595156	T/C	ENST00000636147	CLN3	0.300	Tolerated
rs77595156	chr16	28477622	rs77595156	T/C	ENST00000636228	CLN3	0.060	Tolerated
rs77595156	chr16	28477622	rs77595156	T/C	ENST00000636766	AC138894.1	0.300	Tolerated
rs77595156	chr16	28477622	rs77595156	T/C	ENST00000636766	AC138894.1	0.300	Tolerated
rs77595156	chr16	28477622	rs77595156	T/C	ENST00000637551	CLN3	0.320	Tolerated
rs77595156	chr16	28477622	rs77595156	T/C	ENST00000638036	AC138894.1	0.350	Tolerated
rs77595156	chr16	28477622	rs77595156	T/C	ENST00000638036	AC138894.1	0.350	Tolerated
rs30842	chr16	58709550	rs30842	A/C	ENST00000245206	GOT2	1.000	Tolerated
rs30842	chr16	58709550	rs30842	A/C	ENST00000434819	GOT2	1.000	Tolerated
rs3785100	chr16	67964017	rs3785100	T/C	ENST00000537830	SLC12A4	0.060	Tolerated - Low Confidence
rs16973716	chr16	72122943	rs16973716	T/A	ENST00000237353	PMFBP1	0.000	Deleterious
rs16973716	chr16	72122943	rs16973716	T/G	ENST00000237353	PMFBP1	0.000	Deleterious
rs16973716	chr16	72122943	rs16973716	T/A	ENST00000355636	PMFBP1	0.000	Deleterious
rs16973716	chr16	72122943	rs16973716	T/G	ENST00000355636	PMFBP1	0.000	Deleterious
rs16973716	chr16	72122943	rs16973716	T/A	ENST00000537465	PMFBP1	0.000	Deleterious
rs16973716	chr16	72122943	rs16973716	T/G	ENST00000537465	PMFBP1	0.000	Deleterious
rs16973716	chr16	72122943	rs16973716	T/A	ENST00000537792	PMFBP1	0.000	Deleterious - Low Confidence
rs16973716	chr16	72122943	rs16973716	T/G	ENST00000537792	PMFBP1	0.000	Deleterious - Low Confidence
rs1976165	chr17	28959833	rs1976165	T/C	ENST00000317338	SEZ6	0.180	Tolerated
rs1976165	chr17	28959833	rs1976165	T/C	ENST00000335960	SEZ6	0.180	Tolerated
rs1976165	chr17	28959833	rs1976165	T/C	ENST00000360295	SEZ6	0.170	Tolerated
rs1976165	chr17	28959833	rs1976165	T/C	ENST00000442608	SEZ6	0.170	Tolerated
rs1976165	chr17	28959833	rs1976165	T/C	ENST00000540632	SEZ6	0.150	Tolerated
rs12951399	chr17	40755111	rs12951399	G/A	ENST00000312150	KRT25	0.120	Tolerated
rs41283425	chr17	41769461	rs41283425	C/T	ENST00000310706	JUP	0.010	Deleterious
rs41283425	chr17	41769461	rs41283425	C/T	ENST00000393930	JUP	0.010	Deleterious
rs41283425	chr17	41769461	rs41283425	C/T	ENST00000393931	JUP	0.010	Deleterious
rs41283425	chr17	41769461	rs41283425	C/T	ENST00000420370	JUP	0.000	Deleterious
rs41283425	chr17	41769461	rs41283425	C/T	ENST00000424457	JUP	0.000	Deleterious
rs41283425	chr17	41769461	rs41283425	C/T	ENST00000437187	JUP	0.010	Deleterious
rs41283425	chr17	41769461	rs41283425	C/T	ENST00000449889	JUP	0.010	Deleterious
rs2680701	chr17	58360940	rs2680701	G/A	ENST00000407977	RNF43	0.040	Deleterious
rs2680701	chr17	58360940	rs2680701	G/A	ENST00000577625	RNF43	0.020	Deleterious
rs2680701	chr17	58360940	rs2680701	G/A	ENST00000577716	RNF43	0.040	Deleterious
rs2680701	chr17	58360940	rs2680701	G/A	ENST00000581868	RNF43	0.050	Deleterious
rs2680701	chr17	58360940	rs2680701	G/A	ENST00000583753	RNF43	0.030	Deleterious
rs2680701	chr17	58360940	rs2680701	G/A	ENST00000584437	RNF43	0.040	Deleterious
rs2680701	chr17	58360940	rs2680701	G/A	ENST00000648873	AC004687.2	0.170	Tolerated
rs2680701	chr17	58360940	rs2680701	G/A	ENST00000648873	AC004687.2	0.170	Tolerated
rs9891146	chr17	67991933	rs9891146	T/C	ENST00000449250	C17orf58	1.000	Tolerated
rs9891146	chr17	67991933	rs9891146	T/C	ENST00000580729	C17orf58	1.000	Tolerated
rs883541	chr17	68452981	rs883541	G/A	ENST00000262139	WIPI1	0.350	Tolerated
rs883541	chr17	68452981	rs883541	G/A	ENST00000589316	WIPI1	0.210	Tolerated
rs883541	chr17	68452981	rs883541	G/A	ENST00000589316	WIPI1	0.210	Tolerated
rs763706897	chr18	31087674	rs763706897	C/G	ENST00000251081	DSC2	0.000	Deleterious
rs763706897	chr18	31087674	rs763706897	C/G	ENST00000280904	DSC2	0.000	Deleterious
rs763706897	chr18	31087674	rs763706897	C/G	ENST00000648081	DSC2	0.010	Deleterious
rs3815308	chr19	2226677	rs3815308	G/A	ENST00000398665	DOT1L	0.170	Tolerated - Low Confidence
rs3815308	chr19	2226677	rs3815308	G/C	ENST00000398665	DOT1L	0.000	Deleterious - Low Confidence
rs3815308	chr19	2226677	rs3815308	G/A	ENST00000457590	DOT1L	0.170	Tolerated - Low Confidence
rs3815308	chr19	2226677	rs3815308	G/C	ENST00000457590	DOT1L	0.000	Deleterious - Low Confidence
rs1047286	chr19	6713251	rs1047286	G/A	ENST00000245907	C3	0.130	Tolerated
rs1047286	chr19	6713251	rs1047286	G/C	ENST00000245907	C3	0.000	Deleterious
rs330880	chr19	6897453	rs330880	C/G	ENST00000250572	ADGRE1	0.390	Tolerated
rs330880	chr19	6897453	rs330880	C/G	ENST00000312053	ADGRE1	0.500	Tolerated
rs330880	chr19	6897453	rs330880	C/G	ENST00000381404	ADGRE1	0.510	Tolerated
rs330880	chr19	6897453	rs330880	C/G	ENST00000595026	ADGRE1	0.370	Tolerated
rs2363956	chr19	17283315	rs2363956	T/G	ENST00000404261	ANKLE1	0.010	Deleterious
rs2363956	chr19	17283315	rs2363956	T/G	ENST00000404261	ANKLE1	0.010	Deleterious
rs2363956	chr19	17283315	rs2363956	T/G	ENST00000594072	ANKLE1	0.030	Deleterious
rs2363956	chr19	17283315	rs2363956	T/G	ENST00000598347	ANKLE1	0.030	Deleterious
rs2363956	chr19	17283315	rs2363956	T/G	ENST00000394458	ANKLE1	0.030	Deleterious
rs61731483	chr19	29613964	rs61731483	G/A	ENST00000221770	POP4	0.140	Tolerated
rs61731483	chr19	29613964	rs61731483	G/T	ENST00000221770	POP4	0.020	Deleterious
rs61731483	chr19	29613964	rs61731483	G/A	ENST00000585603	POP4	0.130	Tolerated
rs61731483	chr19	29613964	rs61731483	G/T	ENST00000585603	POP4	0.020	Deleterious
rs61731483	chr19	29613964	rs61731483	G/A	ENST00000586420	POP4	0.120	Tolerated
rs61731483	chr19	29613964	rs61731483	G/T	ENST00000586420	POP4	0.020	Deleterious
rs506425	chr19	48865586	rs506425	T/C	ENST00000263265	PLEKHA4	1.000	Tolerated
rs506425	chr19	48865586	rs506425	T/C	ENST00000355496	PLEKHA4	1.000	Tolerated
rs1056827	chr2	38075034	rs1056827	C/A	ENST00000610745	CYP1B1	0.140	Tolerated
rs1056827	chr2	38075034	rs1056827	C/A	ENST00000614273	CYP1B1	0.140	Tolerated
rs1056827	chr2	38075034	rs1056827	C/A	ENST00000490576	CYP1B1	0.140	Tolerated
rs1158411	chr2	43566586	rs1158411	G/A	ENST00000403856	THADA	0.030	Deleterious - Low Confidence
rs3749172	chr2	240630832	rs3749172	A/C	ENST00000430267	GPR35	0.600	Tolerated
rs3749172	chr2	240630832	rs3749172	A/T	ENST00000430267	GPR35	0.050	Deleterious
rs3749172	chr2	240630832	rs3749172	A/C	ENST00000319838	GPR35	0.600	Tolerated
rs3749172	chr2	240630832	rs3749172	A/T	ENST00000319838	GPR35	0.050	Tolerated
rs3749172	chr2	240630832	rs3749172	A/C	ENST00000403859	GPR35	0.600	Tolerated
rs3749172	chr2	240630832	rs3749172	A/T	ENST00000403859	GPR35	0.050	Tolerated
rs3749172	chr2	240630832	rs3749172	A/C	ENST00000407714	GPR35	0.600	Tolerated
rs3749172	chr2	240630832	rs3749172	A/T	ENST00000407714	GPR35	0.050	Tolerated
rs3749172	chr2	240630832	rs3749172	A/C	ENST00000438013	GPR35	0.600	Tolerated
rs3749172	chr2	240630832	rs3749172	A/T	ENST00000438013	GPR35	0.050	Tolerated
rs4911494	chr20	35384111	rs4911494	C/T	ENST00000397556	UQCC1	0.410	Tolerated - Low Confidence
rs4911494	chr20	35384111	rs4911494	C/T	ENST00000349714	UQCC1	0.490	Tolerated - Low Confidence
rs4911494	chr20	35384111	rs4911494	C/T	ENST00000359226	UQCC1	0.540	Tolerated - Low Confidence
rs4911494	chr20	35384111	rs4911494	C/T	ENST00000374384	UQCC1	0.460	Tolerated - Low Confidence
rs4911494	chr20	35384111	rs4911494	C/T	ENST00000374385	UQCC1	0.480	Tolerated - Low Confidence
rs4911494	chr20	35384111	rs4911494	C/T	ENST00000397554	UQCC1	0.510	Tolerated - Low Confidence
rs4911494	chr20	35384111	rs4911494	C/T	ENST00000438533	UQCC1	0.440	Tolerated - Low Confidence
rs4911494	chr20	35384111	rs4911494	C/T	ENST00000443429	UQCC1	0.510	Tolerated
rs4911494	chr20	35384111	rs4911494	C/T	ENST00000443429	UQCC1	0.510	Tolerated
rs4911494	chr20	35384111	rs4911494	C/T	ENST00000453855	UQCC1	0.380	Tolerated - Low Confidence
rs4911494	chr20	35384111	rs4911494	C/T	ENST00000453855	UQCC1	0.380	Tolerated - Low Confidence
rs13047478	chr21	46314745	rs13047478	G/A	ENST00000291691	C21orf58	0.190	Tolerated
rs13047478	chr21	46314745	rs13047478	G/A	ENST00000417060	C21orf58	0.210	Tolerated
rs13047478	chr21	46314745	rs13047478	G/A	ENST00000491666	C21orf58	0.180	Tolerated
rs13047478	chr21	46314745	rs13047478	G/A	ENST00000491666	C21orf58	0.180	Tolerated
rs13047478	chr21	46314745	rs13047478	G/A	ENST00000397679	C21orf58	0.130	Tolerated
rs13047478	chr21	46314745	rs13047478	G/A	ENST00000397680	C21orf58	0.130	Tolerated
rs13047478	chr21	46314745	rs13047478	G/A	ENST00000397682	C21orf58	0.130	Tolerated
rs13047478	chr21	46314745	rs13047478	G/A	ENST00000397683	C21orf58	0.130	Tolerated
rs1808320	chr22	18921362	rs1808320	A/C	ENST00000334029	PRODH	0.020	Deleterious
rs1808320	chr22	18921362	rs1808320	A/C	ENST00000357068	PRODH	0.030	Deleterious
rs1808320	chr22	18921362	rs1808320	A/C	ENST00000420436	PRODH	0.020	Deleterious
rs1808320	chr22	18921362	rs1808320	A/C	ENST00000610940	PRODH	0.030	Deleterious
rs17879961	chr22	28725099	rs17879961	A/C	ENST00000328354	CHEK2	0.110	Tolerated
rs17879961	chr22	28725099	rs17879961	A/G	ENST00000328354	CHEK2	0.070	Tolerated
rs17879961	chr22	28725099	rs17879961	A/C	ENST00000348295	CHEK2	0.080	Tolerated
rs17879961	chr22	28725099	rs17879961	A/G	ENST00000348295	CHEK2	0.050	Deleterious
rs17879961	chr22	28725099	rs17879961	A/C	ENST00000382565	CHEK2	0.040	Deleterious
rs17879961	chr22	28725099	rs17879961	A/G	ENST00000382565	CHEK2	0.040	Deleterious
rs17879961	chr22	28725099	rs17879961	A/C	ENST00000382580	CHEK2	0.120	Tolerated
rs17879961	chr22	28725099	rs17879961	A/G	ENST00000382580	CHEK2	0.100	Tolerated
rs17879961	chr22	28725099	rs17879961	A/C	ENST00000402731	CHEK2	0.080	Tolerated
rs17879961	chr22	28725099	rs17879961	A/G	ENST00000402731	CHEK2	0.050	Deleterious
rs17879961	chr22	28725099	rs17879961	A/C	ENST00000404276	CHEK2	0.110	Tolerated
rs17879961	chr22	28725099	rs17879961	A/G	ENST00000404276	CHEK2	0.070	Tolerated
rs17879961	chr22	28725099	rs17879961	A/C	ENST00000405598	CHEK2	0.110	Tolerated
rs17879961	chr22	28725099	rs17879961	A/G	ENST00000405598	CHEK2	0.070	Tolerated
rs17879961	chr22	28725099	rs17879961	A/C	ENST00000416671	CHEK2	0.040	Deleterious
rs17879961	chr22	28725099	rs17879961	A/C	ENST00000416671	CHEK2	0.040	Deleterious
rs17879961	chr22	28725099	rs17879961	A/G	ENST00000416671	CHEK2	0.040	Deleterious
rs17879961	chr22	28725099	rs17879961	A/G	ENST00000416671	CHEK2	0.040	Deleterious
rs17879961	chr22	28725099	rs17879961	A/C	ENST00000417588	CHEK2	0.070	Tolerated
rs17879961	chr22	28725099	rs17879961	A/C	ENST00000417588	CHEK2	0.070	Tolerated
rs17879961	chr22	28725099	rs17879961	A/G	ENST00000417588	CHEK2	0.040	Deleterious
rs17879961	chr22	28725099	rs17879961	A/G	ENST00000417588	CHEK2	0.040	Deleterious
rs17879961	chr22	28725099	rs17879961	A/C	ENST00000433728	CHEK2	0.040	Deleterious
rs17879961	chr22	28725099	rs17879961	A/C	ENST00000433728	CHEK2	0.040	Deleterious
rs17879961	chr22	28725099	rs17879961	A/G	ENST00000433728	CHEK2	0.040	Deleterious
rs17879961	chr22	28725099	rs17879961	A/G	ENST00000433728	CHEK2	0.040	Deleterious
rs17879961	chr22	28725099	rs17879961	A/C	ENST00000439200	CHEK2	0.070	Tolerated
rs17879961	chr22	28725099	rs17879961	A/G	ENST00000439200	CHEK2	0.060	Tolerated
rs17879961	chr22	28725099	rs17879961	A/C	ENST00000439346	CHEK2	0.000	Deleterious
rs17879961	chr22	28725099	rs17879961	A/C	ENST00000439346	CHEK2	0.000	Deleterious
rs17879961	chr22	28725099	rs17879961	A/G	ENST00000439346	CHEK2	0.010	Deleterious
rs17879961	chr22	28725099	rs17879961	A/G	ENST00000439346	CHEK2	0.010	Deleterious
rs17879961	chr22	28725099	rs17879961	A/C	ENST00000650281	CHEK2	0.110	Tolerated
rs17879961	chr22	28725099	rs17879961	A/G	ENST00000650281	CHEK2	0.070	Tolerated
rs17879961	chr22	28725099	rs17879961	A/C	ENST00000650233	CHEK2	0.030	Deleterious
rs17879961	chr22	28725099	rs17879961	A/G	ENST00000650233	CHEK2	0.030	Deleterious
rs17879961	chr22	28725099	rs17879961	A/C	ENST00000398017	CHEK2	0.010	Deleterious
rs17879961	chr22	28725099	rs17879961	A/G	ENST00000398017	CHEK2	0.010	Deleterious
rs200973299	chr3	127675976	rs200973299	G/A	ENST00000232744	ABTB1	0.030	Deleterious
rs747551265	chr4	103067549	rs747551265	A/G	ENST00000362026	SLC9B2	0.000	Deleterious - Low Confidence
rs747551265	chr4	103067549	rs747551265	A/G	ENST00000394785	SLC9B2	0.000	Deleterious - Low Confidence
rs747551265	chr4	103067549	rs747551265	A/G	ENST00000503103	SLC9B2	0.000	Deleterious - Low Confidence
rs747551265	chr4	103067549	rs747551265	A/G	ENST00000503230	SLC9B2	0.000	Deleterious - Low Confidence
rs747551265	chr4	103067549	rs747551265	A/G	ENST00000503818	SLC9B2	0.000	Deleterious
rs160278	chr5	83539905	rs160278	T/A	ENST00000265077	VCAN	1.000	Tolerated
rs160278	chr5	83539905	rs160278	T/G	ENST00000265077	VCAN	0.120	Tolerated
rs160278	chr5	83539905	rs160278	T/A	ENST00000343200	VCAN	1.000	Tolerated
rs160278	chr5	83539905	rs160278	T/G	ENST00000343200	VCAN	0.120	Tolerated
rs160277	chr5	83541812	rs160277	G/A	ENST00000265077	VCAN	1.000	Tolerated
rs160277	chr5	83541812	rs160277	G/C	ENST00000265077	VCAN	0.040	Deleterious
rs160277	chr5	83541812	rs160277	G/T	ENST00000265077	VCAN	0.060	Tolerated
rs160277	chr5	83541812	rs160277	G/A	ENST00000343200	VCAN	1.000	Tolerated
rs160277	chr5	83541812	rs160277	G/C	ENST00000343200	VCAN	0.040	Deleterious
rs160277	chr5	83541812	rs160277	G/T	ENST00000343200	VCAN	0.060	Tolerated
rs4916685	chr5	90683881	rs4916685	C/T	ENST00000405460	ADGRV1	0.080	Tolerated
rs4916685	chr5	90683881	rs4916685	C/T	ENST00000640403	ADGRV1	0.010	Deleterious
rs4916685	chr5	90683881	rs4916685	C/T	ENST00000640779	ADGRV1	0.010	Deleterious
rs4916685	chr5	90683881	rs4916685	C/T	ENST00000640779	ADGRV1	0.010	Deleterious
rs4916685	chr5	90683881	rs4916685	C/T	ENST00000645211	ADGRV1	0.080	Tolerated
rs1042714	chr5	148826910	rs1042714	G/C	ENST00000305988	ADRB2	0.470	Tolerated
rs13195401	chr6	26463346	rs13195401	G/T	ENST00000312541	BTN2A1	0.000	Deleterious
rs13195401	chr6	26463346	rs13195401	G/T	ENST00000429381	BTN2A1	0.000	Deleterious
rs13195401	chr6	26463346	rs13195401	G/T	ENST00000469185	BTN2A1	0.000	Deleterious
rs13195401	chr6	26463346	rs13195401	G/T	ENST00000541522	BTN2A1	0.000	Deleterious
rs62621992	chr6	30491388	rs62621992	C/T	ENST00000376630	HLA-E	0.050	Deleterious - Low Confidence
rs3130618	chr6	31664357	rs3130618	C/A	ENST00000375893	GPANK1	0.000	Deleterious
rs3130618	chr6	31664357	rs3130618	C/T	ENST00000375893	GPANK1	0.000	Deleterious
rs3130618	chr6	31664357	rs3130618	C/A	ENST00000375895	GPANK1	0.000	Deleterious
rs3130618	chr6	31664357	rs3130618	C/T	ENST00000375895	GPANK1	0.000	Deleterious
rs3130618	chr6	31664357	rs3130618	C/A	ENST00000375896	GPANK1	0.000	Deleterious
rs3130618	chr6	31664357	rs3130618	C/T	ENST00000375896	GPANK1	0.000	Deleterious
rs3130618	chr6	31664357	rs3130618	C/A	ENST00000375900	GPANK1	0.000	Deleterious
rs3130618	chr6	31664357	rs3130618	C/T	ENST00000375900	GPANK1	0.000	Deleterious
rs3130618	chr6	31664357	rs3130618	C/A	ENST00000375906	GPANK1	0.000	Deleterious
rs3130618	chr6	31664357	rs3130618	C/T	ENST00000375906	GPANK1	0.000	Deleterious
rs3130618	chr6	31664357	rs3130618	C/A	ENST00000458083	GPANK1	0.000	Deleterious
rs3130618	chr6	31664357	rs3130618	C/T	ENST00000458083	GPANK1	0.000	Deleterious
rs3130618	chr6	31664357	rs3130618	C/A	ENST00000445768	GPANK1	0.000	Deleterious
rs3130618	chr6	31664357	rs3130618	C/T	ENST00000445768	GPANK1	0.000	Deleterious
rs3130618	chr6	31664357	rs3130618	C/A	ENST00000456540	GPANK1	0.000	Deleterious
rs3130618	chr6	31664357	rs3130618	C/T	ENST00000456540	GPANK1	0.000	Deleterious
rs2281820	chr6	33801120	rs2281820	A/G	ENST00000266003	MLN	0.450	Tolerated
rs2281820	chr6	33801120	rs2281820	A/G	ENST00000430124	MLN	0.490	Tolerated
rs2281820	chr6	33801120	rs2281820	A/G	ENST00000507738	MLN	0.470	Tolerated
rs11755393	chr6	34856859	rs11755393	A/G	ENST00000192788	UHRF1BP1	1.000	Tolerated
rs11755393	chr6	34856859	rs11755393	A/T	ENST00000192788	UHRF1BP1	0.260	Tolerated
rs11755393	chr6	34856859	rs11755393	A/G	ENST00000452449	UHRF1BP1	1.000	Tolerated
rs11755393	chr6	34856859	rs11755393	A/T	ENST00000452449	UHRF1BP1	0.240	Tolerated
rs4707358	chr6	87284854	rs4707358	G/A	ENST00000525899	GJB7	0.940	Tolerated
rs4707358	chr6	87284854	rs4707358	G/A	ENST00000369576	GJB7	0.930	Tolerated
rs6929137	chr6	151615542	rs6929137	G/A	ENST00000239374	CCDC170	0.090	Tolerated
rs3763384	chr7	4836426	rs3763384	C/T	ENST00000399583	RADIL	0.830	Tolerated
rs3763384	chr7	4836426	rs3763384	C/T	ENST00000445392	RADIL	0.350	Tolerated
rs3763384	chr7	4836426	rs3763384	C/T	ENST00000445392	RADIL	0.350	Tolerated
rs9530	chr7	65960907	rs9530	A/G	ENST00000304895	GUSB	0.180	Tolerated - Low Confidence
rs9530	chr7	65960907	rs9530	A/G	ENST00000421103	GUSB	0.060	Tolerated - Low Confidence
rs1799806	chr7	100891037	rs1799806	G/C	ENST00000302913	ACHE	0.380	Tolerated - Low Confidence
rs1799806	chr7	100891037	rs1799806	G/C	ENST00000411582	ACHE	0.380	Tolerated - Low Confidence
rs1208	chr8	18400806	rs1208	G/A	ENST00000286479	NAT2	1.000	Tolerated
rs1208	chr8	18400806	rs1208	G/T	ENST00000286479	NAT2	0.000	Deleterious
rs1208	chr8	18400806	rs1208	G/A	ENST00000520116	NAT2	1.000	Tolerated
rs1208	chr8	18400806	rs1208	G/T	ENST00000520116	NAT2	0.000	Deleterious

### Sheet: Table 6
Variant PolyPhen scores
Variation ID	Chromosome	Position	dbSNP	Variant	Transcript	Gene	AA Position	Wild AA	Mutant AA	Score	Prediction
rs3765964	chr1	8974362	rs3765964	G/A	ENST00000377436	CA6	287	G	E	0.009	Benign
rs3765964	chr1	8974362	rs3765964	G/C	ENST00000377436	CA6	287	G	A	0.003	Benign
rs609320	chr1	25390874	rs609320	C/G	ENST00000294413	RHCE	226	A	P	0.027	Benign
rs609320	chr1	25390874	rs609320	C/G	ENST00000349320	RHCE	210	A	P	0.151	Benign
rs609320	chr1	25390874	rs609320	C/G	ENST00000349438	RHCE	226	A	P	0.010	Benign
rs609320	chr1	25390874	rs609320	C/G	ENST00000413854	RHCE	226	A	P	0.098	Benign
rs324420	chr1	46405089	rs324420	C/A	ENST00000243167	FAAH	129	P	T	0.027	Benign
rs3125630	chr1	47302242	rs3125630	G/A	ENST00000337817	STIL	86	A	V	0.000	Benign
rs3125630	chr1	47302242	rs3125630	G/T	ENST00000337817	STIL	86	A	E	0.021	Benign
rs3125630	chr1	47302242	rs3125630	G/A	ENST00000360380	STIL	86	A	V	0.000	Benign
rs3125630	chr1	47302242	rs3125630	G/T	ENST00000360380	STIL	86	A	E	0.164	Benign
rs3125630	chr1	47302242	rs3125630	G/A	ENST00000371877	STIL	86	A	V	0.000	Benign
rs3125630	chr1	47302242	rs3125630	G/T	ENST00000371877	STIL	86	A	E	0.164	Benign
rs3125630	chr1	47302242	rs3125630	G/A	ENST00000396221	STIL	86	A	V	0.000	Benign
rs3125630	chr1	47302242	rs3125630	G/T	ENST00000396221	STIL	86	A	E	0.023	Benign
rs3125630	chr1	47302242	rs3125630	G/A	ENST00000413565	STIL	90	A	V	0.000	Benign
rs3125630	chr1	47302242	rs3125630	G/T	ENST00000413565	STIL	90	A	E	0.021	Benign
rs3125630	chr1	47302242	rs3125630	G/A	ENST00000447475	STIL	86	A	V	0.000	Benign
rs3125630	chr1	47302242	rs3125630	G/T	ENST00000447475	STIL	86	A	E	0.031	Benign
rs11552449	chr1	113905767	rs11552449	C/T	ENST00000369563	DCLRE1B	61	H	Y	0.197	Benign
rs11552449	chr1	113905767	rs11552449	C/T	ENST00000466480	DCLRE1B	61	H	Y	0.162	Benign
rs11552449	chr1	113905767	rs11552449	C/T	ENST00000466480	DCLRE1B	61	H	Y	0.162	Benign
rs11552449	chr1	113905767	rs11552449	C/T	ENST00000648795	DCLRE1B	61	H	Y	0.162	Benign
rs11552449	chr1	113905767	rs11552449	C/T	ENST00000648795	DCLRE1B	61	H	Y	0.162	Benign
rs11552449	chr1	113905767	rs11552449	C/T	ENST00000650450	DCLRE1B	61	H	Y	0.197	Benign
rs11552449	chr1	113905767	rs11552449	C/T	ENST00000650596	DCLRE1B	61	H	Y	0.043	Benign
rs4149909	chr1	241860596	rs4149909	A/G	ENST00000348581	EXO1	279	N	S	0.963	Probably Damaging
rs4149909	chr1	241860596	rs4149909	A/T	ENST00000348581	EXO1	279	N	I	0.998	Probably Damaging
rs4149909	chr1	241860596	rs4149909	A/G	ENST00000366548	EXO1	279	N	S	0.963	Probably Damaging
rs4149909	chr1	241860596	rs4149909	A/T	ENST00000366548	EXO1	279	N	I	0.998	Probably Damaging
rs4149909	chr1	241860596	rs4149909	A/G	ENST00000518483	EXO1	279	N	S	0.984	Probably Damaging
rs4149909	chr1	241860596	rs4149909	A/T	ENST00000518483	EXO1	279	N	I	0.999	Probably Damaging
rs3740066	chr10	99844450	rs3740066	C/G	ENST00000370449	ABCC2	1324	I	M	0.822	Possibly Damaging
rs3740066	chr10	99844450	rs3740066	C/G	ENST00000647814	ABCC2	1324	I	M	0.822	Possibly Damaging
rs284859	chr10	102813260	rs284859	G/A	ENST00000369889	WBP1L	320	A	T	0.010	Benign
rs284859	chr10	102813260	rs284859	G/T	ENST00000369889	WBP1L	320	A	S	0.033	Benign
rs284859	chr10	102813260	rs284859	G/A	ENST00000448841	WBP1L	341	A	T	0.024	Benign
rs284859	chr10	102813260	rs284859	G/T	ENST00000448841	WBP1L	341	A	S	0.072	Benign
rs4925	chr10	104263031	rs4925	C/A	ENST00000369713	GSTO1	140	A	D	0.157	Benign
rs4925	chr10	104263031	rs4925	C/A	ENST00000445155	GSTO1	112	A	D	0.157	Benign
rs4925	chr10	104263031	rs4925	C/A	ENST00000539281	GSTO1	112	A	D	0.157	Benign
rs61751933	chr11	56122419	rs61751933	C/T	ENST00000313472	OR8H3	16	T	M	0.000	Benign
rs571353	chr11	75441198	rs571353	C/G	ENST00000336898	GDPD5	480	A	P	0.066	Benign
rs571353	chr11	75441198	rs571353	C/G	ENST00000526177	GDPD5	342	A	P	0.066	Benign
rs571353	chr11	75441198	rs571353	C/G	ENST00000529721	GDPD5	480	A	P	0.066	Benign
rs571353	chr11	75441198	rs571353	C/G	ENST00000533784	GDPD5	361	A	P	0.140	Benign
rs571353	chr11	75441198	rs571353	C/G	ENST00000533805	GDPD5	235	A	P	0.066	Benign
rs571353	chr11	75441198	rs571353	C/G	ENST00000534322	GDPD5	64	A	P	0.231	Benign
rs10502151	chr11	111853410	rs10502151	C/T	ENST00000398006	ALG9	118	V	I	0.794	Possibly Damaging
rs10502151	chr11	111853410	rs10502151	C/T	ENST00000531154	ALG9	118	V	I	0.785	Possibly Damaging
rs10502151	chr11	111853410	rs10502151	C/T	ENST00000614444	ALG9	289	V	I	0.794	Possibly Damaging
rs10502151	chr11	111853410	rs10502151	C/T	ENST00000616540	ALG9	289	V	I	0.785	Possibly Damaging
rs10502151	chr11	111853410	rs10502151	C/T	ENST00000622211	AP001781.2	522	V	I	0.822	Possibly Damaging
rs142783173	chr11	130880697	rs142783173	G/A	ENST00000265909	SNX19	895	R	W	0.956	Probably Damaging
rs142783173	chr11	130880697	rs142783173	G/A	ENST00000426933	SNX19	63	R	W	0.935	Probably Damaging
rs142783173	chr11	130880697	rs142783173	G/A	ENST00000528555	SNX19	275	R	W	0.956	Probably Damaging
rs142783173	chr11	130880697	rs142783173	G/A	ENST00000530356	SNX19	275	R	W	0.956	Probably Damaging
rs142783173	chr11	130880697	rs142783173	G/A	ENST00000534726	SNX19	135	R	W	0.956	Probably Damaging
rs4764497	chr12	6318950	rs4764497	T/A	ENST00000536531	PLEKHG6	494	I	N	0.000	Benign
rs4764497	chr12	6318950	rs4764497	T/G	ENST00000536531	PLEKHG6	494	I	S	0.025	Benign
rs4149056	chr12	21178615	rs4149056	T/C	ENST00000256958	SLCO1B1	174	V	A	0.996	Probably Damaging
rs923828	chr12	57621711	rs923828	G/A	ENST00000320442	SLC26A10	193	A	T	0.501	Possibly Damaging
rs923828	chr12	57621711	rs923828	G/A	ENST00000440686	SLC26A10	151	A	T	0.393	Benign
rs923828	chr12	57621711	rs923828	G/A	ENST00000440686	SLC26A10	151	A	T	0.393	Benign
rs923828	chr12	57621711	rs923828	G/A	ENST00000474359	SLC26A10	267	A	T	0.505	Possibly Damaging
rs923828	chr12	57621711	rs923828	G/A	ENST00000474359	SLC26A10	267	A	T	0.505	Possibly Damaging
rs17078605	chr13	23333770	rs17078605	A/C	ENST00000402364	SACS	2619	V	G	0.690	Possibly Damaging
rs17078605	chr13	23333770	rs17078605	A/G	ENST00000402364	SACS	2619	V	A	0.251	Benign
rs17078605	chr13	23333770	rs17078605	A/C	ENST00000382292	SACS	3369	V	G	0.690	Possibly Damaging
rs17078605	chr13	23333770	rs17078605	A/G	ENST00000382292	SACS	3369	V	A	0.251	Benign
rs121908677	chr14	22813238	rs121908677	C/A	ENST00000285850	SLC7A7	54	G	V	1.000	Probably Damaging
rs121908677	chr14	22813238	rs121908677	C/A	ENST00000397528	SLC7A7	54	G	V	1.000	Probably Damaging
rs121908677	chr14	22813238	rs121908677	C/A	ENST00000397529	SLC7A7	54	G	V	1.000	Probably Damaging
rs121908677	chr14	22813238	rs121908677	C/A	ENST00000397532	SLC7A7	54	G	V	1.000	Probably Damaging
rs121908677	chr14	22813238	rs121908677	C/A	ENST00000555702	SLC7A7	54	G	V	1.000	Probably Damaging
rs121908677	chr14	22813238	rs121908677	C/A	ENST00000556287	SLC7A7	54	G	V	1.000	Probably Damaging
rs121908677	chr14	22813238	rs121908677	C/A	ENST00000556287	SLC7A7	54	G	V	1.000	Probably Damaging
rs121908677	chr14	22813238	rs121908677	C/A	ENST00000554758	SLC7A7	54	G	V	1.000	Probably Damaging
rs121908677	chr14	22813238	rs121908677	C/A	ENST00000488800	SLC7A7	54	G	V	1.000	Probably Damaging
rs121908677	chr14	22813238	rs121908677	C/A	ENST00000555251	SLC7A7	54	G	V	1.000	Probably Damaging
rs121908677	chr14	22813238	rs121908677	C/A	ENST00000557629	SLC7A7	54	G	V	1.000	Probably Damaging
rs121908677	chr14	22813238	rs121908677	C/A	ENST00000555911	SLC7A7	54	G	V	1.000	Probably Damaging
rs121908677	chr14	22813238	rs121908677	C/A	ENST00000557129	SLC7A7	54	G	V	1.000	Probably Damaging
rs11635685	chr15	42081612	rs11635685	G/C	ENST00000290472	PLA2G4D	275	P	R	0.018	Benign
rs11635685	chr15	42081612	rs11635685	G/C	ENST00000290472	PLA2G4D	275	P	R	0.018	Benign
rs11635685	chr15	42081612	rs11635685	G/T	ENST00000290472	PLA2G4D	275	P	H	0.371	Benign
rs11635685	chr15	42081612	rs11635685	G/T	ENST00000290472	PLA2G4D	275	P	H	0.371	Benign
rs2729509	chr15	43618242	rs2729509	A/C	ENST00000428650	STRC	60	F	C	0.000	Benign
rs2729509	chr15	43618242	rs2729509	A/C	ENST00000428650	STRC	60	F	C	0.000	Benign
rs2729509	chr15	43618242	rs2729509	A/G	ENST00000428650	STRC	60	F	S	0.000	Benign
rs2729509	chr15	43618242	rs2729509	A/G	ENST00000428650	STRC	60	F	S	0.000	Benign
rs2729509	chr15	43618242	rs2729509	A/C	ENST00000440125	STRC	60	F	C	0.000	Benign
rs2729509	chr15	43618242	rs2729509	A/C	ENST00000440125	STRC	60	F	C	0.000	Benign
rs2729509	chr15	43618242	rs2729509	A/G	ENST00000440125	STRC	60	F	S	0.000	Benign
rs2729509	chr15	43618242	rs2729509	A/G	ENST00000440125	STRC	60	F	S	0.000	Benign
rs2729509	chr15	43618242	rs2729509	A/C	ENST00000450892	STRC	60	F	C	0.000	Benign
rs2729509	chr15	43618242	rs2729509	A/G	ENST00000450892	STRC	60	F	S	0.000	Benign
rs1060896	chr15	45262069	rs1060896	C/A	ENST00000560438	SLC28A2	63	S	R	0.001	Benign
rs77595156	chr16	28477622	rs77595156	T/C	ENST00000638036	AC138894.1	125	H	R	0.042	Benign
rs77595156	chr16	28477622	rs77595156	T/C	ENST00000333496	CLN3	380	H	R	0.986	Probably Damaging
rs77595156	chr16	28477622	rs77595156	T/C	ENST00000355477	CLN3	356	H	R	0.977	Probably Damaging
rs77595156	chr16	28477622	rs77595156	T/C	ENST00000357806	CLN3	305	H	R	0.993	Probably Damaging
rs77595156	chr16	28477622	rs77595156	T/C	ENST00000357857	CLN3	350	H	R	0.978	Probably Damaging
rs77595156	chr16	28477622	rs77595156	T/C	ENST00000359984	CLN3	404	H	R	0.978	Probably Damaging
rs77595156	chr16	28477622	rs77595156	T/C	ENST00000360019	CLN3	380	H	R	0.986	Probably Damaging
rs77595156	chr16	28477622	rs77595156	T/C	ENST00000395653	CLN3	251	H	R	0.993	Probably Damaging
rs77595156	chr16	28477622	rs77595156	T/C	ENST00000564091	CLN3	184	H	R	0.978	Probably Damaging
rs77595156	chr16	28477622	rs77595156	T/C	ENST00000564091	CLN3	184	H	R	0.978	Probably Damaging
rs77595156	chr16	28477622	rs77595156	T/C	ENST00000565316	CLN3	387	H	R	0.997	Probably Damaging
rs77595156	chr16	28477622	rs77595156	T/C	ENST00000567963	CLN3	350	H	R	0.978	Probably Damaging
rs77595156	chr16	28477622	rs77595156	T/C	ENST00000568224	AC138894.1	326	H	R	0.986	Probably Damaging
rs77595156	chr16	28477622	rs77595156	T/C	ENST00000568224	AC138894.1	326	H	R	0.986	Probably Damaging
rs77595156	chr16	28477622	rs77595156	T/C	ENST00000569430	CLN3	404	H	R	0.978	Probably Damaging
rs77595156	chr16	28477622	rs77595156	T/C	ENST00000631023	CLN3	307	H	R	0.084	Benign
rs77595156	chr16	28477622	rs77595156	T/C	ENST00000635887	AC138894.1	404	H	R	0.978	Probably Damaging
rs77595156	chr16	28477622	rs77595156	T/C	ENST00000635887	AC138894.1	404	H	R	0.978	Probably Damaging
rs77595156	chr16	28477622	rs77595156	T/C	ENST00000636147	CLN3	404	H	R	0.978	Probably Damaging
rs77595156	chr16	28477622	rs77595156	T/C	ENST00000636228	CLN3	302	H	R	0.999	Probably Damaging
rs77595156	chr16	28477622	rs77595156	T/C	ENST00000636766	AC138894.1	404	H	R	0.978	Probably Damaging
rs77595156	chr16	28477622	rs77595156	T/C	ENST00000636766	AC138894.1	404	H	R	0.978	Probably Damaging
rs77595156	chr16	28477622	rs77595156	T/C	ENST00000637551	CLN3	326	H	R	0.986	Probably Damaging
rs77595156	chr16	28477622	rs77595156	T/C	ENST00000638036	AC138894.1	125	H	R	0.042	Benign
rs3785100	chr16	67964017	rs3785100	T/C	ENST00000537830	SLC12A4	4	E	G	0.015	Benign
rs16973716	chr16	72122943	rs16973716	T/A	ENST00000237353	PMFBP1	913	K	N	0.948	Probably Damaging
rs16973716	chr16	72122943	rs16973716	T/G	ENST00000237353	PMFBP1	913	K	N	0.948	Probably Damaging
rs16973716	chr16	72122943	rs16973716	T/A	ENST00000355636	PMFBP1	768	K	N	0.933	Probably Damaging
rs16973716	chr16	72122943	rs16973716	T/G	ENST00000355636	PMFBP1	768	K	N	0.933	Probably Damaging
rs16973716	chr16	72122943	rs16973716	T/A	ENST00000537465	PMFBP1	918	K	N	0.994	Probably Damaging
rs16973716	chr16	72122943	rs16973716	T/G	ENST00000537465	PMFBP1	918	K	N	0.994	Probably Damaging
rs16973716	chr16	72122943	rs16973716	T/A	ENST00000537792	PMFBP1	79	K	N	0.996	Probably Damaging
rs16973716	chr16	72122943	rs16973716	T/G	ENST00000537792	PMFBP1	79	K	N	0.996	Probably Damaging
rs41283425	chr17	41769461	rs41283425	C/T	ENST00000310706	JUP	142	R	H	0.935	Probably Damaging
rs41283425	chr17	41769461	rs41283425	C/T	ENST00000393930	JUP	142	R	H	0.935	Probably Damaging
rs41283425	chr17	41769461	rs41283425	C/T	ENST00000393931	JUP	142	R	H	0.935	Probably Damaging
rs41283425	chr17	41769461	rs41283425	C/T	ENST00000420370	JUP	142	R	H	0.935	Probably Damaging
rs41283425	chr17	41769461	rs41283425	C/T	ENST00000424457	JUP	142	R	H	0.935	Probably Damaging
rs41283425	chr17	41769461	rs41283425	C/T	ENST00000437187	JUP	142	R	H	0.935	Probably Damaging
rs41283425	chr17	41769461	rs41283425	C/T	ENST00000449889	JUP	142	R	H	0.935	Probably Damaging
rs2680701	chr17	58360940	rs2680701	G/A	ENST00000407977	RNF43	231	P	L	0.054	Benign
rs2680701	chr17	58360940	rs2680701	G/A	ENST00000577625	RNF43	104	P	L	0.054	Benign
rs2680701	chr17	58360940	rs2680701	G/A	ENST00000577716	RNF43	231	P	L	0.054	Benign
rs2680701	chr17	58360940	rs2680701	G/A	ENST00000581868	RNF43	104	P	L	0.305	Benign
rs2680701	chr17	58360940	rs2680701	G/A	ENST00000583753	RNF43	190	P	L	0.012	Benign
rs2680701	chr17	58360940	rs2680701	G/A	ENST00000584437	RNF43	231	P	L	0.054	Benign
rs2680701	chr17	58360940	rs2680701	G/A	ENST00000648873	AC004687.2	231	P	L	0.013	Benign
rs2680701	chr17	58360940	rs2680701	G/A	ENST00000648873	AC004687.2	231	P	L	0.013	Benign
rs9891146	chr17	67991933	rs9891146	T/C	ENST00000580729	C17orf58	334	I	V	0.007	Benign
rs763706897	chr18	31087674	rs763706897	C/G	ENST00000251081	DSC2	257	R	T	0.804	Possibly Damaging
rs763706897	chr18	31087674	rs763706897	C/G	ENST00000280904	DSC2	257	R	T	0.876	Possibly Damaging
rs763706897	chr18	31087674	rs763706897	C/G	ENST00000648081	DSC2	114	R	T	0.876	Possibly Damaging
rs3815308	chr19	2226677	rs3815308	G/A	ENST00000398665	DOT1L	1386	G	S	0.007	Benign
rs3815308	chr19	2226677	rs3815308	G/C	ENST00000398665	DOT1L	1386	G	R	0.470	Possibly Damaging
rs3815308	chr19	2226677	rs3815308	G/A	ENST00000457590	DOT1L	266	G	S	0.007	Benign
rs3815308	chr19	2226677	rs3815308	G/C	ENST00000457590	DOT1L	266	G	R	0.675	Possibly Damaging
rs1047286	chr19	6713251	rs1047286	G/A	ENST00000245907	C3	314	P	L	0.138	Benign
rs1047286	chr19	6713251	rs1047286	G/C	ENST00000245907	C3	314	P	R	0.015	Benign
rs330880	chr19	6897453	rs330880	C/G	ENST00000312053	ADGRE1	140	S	R	0.007	Benign
rs330880	chr19	6897453	rs330880	C/G	ENST00000381404	ADGRE1	88	S	R	0.005	Benign
rs2363956	chr19	17283315	rs2363956	T/G	ENST00000404261	ANKLE1	238	L	W	0.982	Probably Damaging
rs2363956	chr19	17283315	rs2363956	T/G	ENST00000404261	ANKLE1	238	L	W	0.982	Probably Damaging
rs2363956	chr19	17283315	rs2363956	T/G	ENST00000594072	ANKLE1	238	L	W	1.000	Probably Damaging
rs2363956	chr19	17283315	rs2363956	T/G	ENST00000598347	ANKLE1	185	L	W	0.162	Benign
rs2363956	chr19	17283315	rs2363956	T/G	ENST00000394458	ANKLE1	238	L	W	0.996	Probably Damaging
rs61731483	chr19	29613964	rs61731483	G/A	ENST00000221770	POP4	49	R	H	0.015	Benign
rs61731483	chr19	29613964	rs61731483	G/T	ENST00000221770	POP4	49	R	L	0.206	Benign
rs61731483	chr19	29613964	rs61731483	G/A	ENST00000585603	POP4	173	R	H	0.015	Benign
rs61731483	chr19	29613964	rs61731483	G/T	ENST00000585603	POP4	173	R	L	0.206	Benign
rs61731483	chr19	29613964	rs61731483	G/A	ENST00000586420	POP4	171	R	H	0.015	Benign
rs61731483	chr19	29613964	rs61731483	G/T	ENST00000586420	POP4	171	R	L	0.079	Benign
rs1158411	chr2	43566586	rs1158411	G/A	ENST00000403856	THADA	808	S	L	0.006	Benign
rs3749172	chr2	240630832	rs3749172	A/C	ENST00000430267	GPR35	325	S	R	0.017	Benign
rs3749172	chr2	240630832	rs3749172	A/T	ENST00000430267	GPR35	325	S	C	0.917	Probably Damaging
rs3749172	chr2	240630832	rs3749172	A/T	ENST00000319838	GPR35	294	S	C	0.187	Benign
rs3749172	chr2	240630832	rs3749172	A/T	ENST00000403859	GPR35	294	S	C	0.187	Benign
rs3749172	chr2	240630832	rs3749172	A/T	ENST00000407714	GPR35	294	S	C	0.187	Benign
rs3749172	chr2	240630832	rs3749172	A/T	ENST00000438013	GPR35	294	S	C	0.187	Benign
rs4911494	chr20	35384111	rs4911494	C/T	ENST00000453855	UQCC1	50	R	Q	0.065	Benign
rs4911494	chr20	35384111	rs4911494	C/T	ENST00000453855	UQCC1	50	R	Q	0.065	Benign
rs13047478	chr21	46314745	rs13047478	G/A	ENST00000291691	C21orf58	194	P	S	0.848	Possibly Damaging
rs13047478	chr21	46314745	rs13047478	G/A	ENST00000417060	C21orf58	156	P	S	0.848	Possibly Damaging
rs13047478	chr21	46314745	rs13047478	G/A	ENST00000491666	C21orf58	156	P	S	0.848	Possibly Damaging
rs13047478	chr21	46314745	rs13047478	G/A	ENST00000491666	C21orf58	156	P	S	0.848	Possibly Damaging
rs13047478	chr21	46314745	rs13047478	G/A	ENST00000397679	C21orf58	88	P	S	0.907	Possibly Damaging
rs13047478	chr21	46314745	rs13047478	G/A	ENST00000397680	C21orf58	88	P	S	0.907	Possibly Damaging
rs13047478	chr21	46314745	rs13047478	G/A	ENST00000397682	C21orf58	88	P	S	0.907	Possibly Damaging
rs13047478	chr21	46314745	rs13047478	G/A	ENST00000397683	C21orf58	88	P	S	0.907	Possibly Damaging
rs1808320	chr22	18921362	rs1808320	A/C	ENST00000334029	PRODH	223	L	V	0.959	Probably Damaging
rs1808320	chr22	18921362	rs1808320	A/C	ENST00000357068	PRODH	331	L	V	0.951	Probably Damaging
rs1808320	chr22	18921362	rs1808320	A/C	ENST00000420436	PRODH	223	L	V	0.959	Probably Damaging
rs1808320	chr22	18921362	rs1808320	A/C	ENST00000610940	PRODH	331	L	V	0.951	Probably Damaging
rs17879961	chr22	28725099	rs17879961	A/C	ENST00000328354	CHEK2	157	I	S	0.105	Benign
rs17879961	chr22	28725099	rs17879961	A/G	ENST00000328354	CHEK2	157	I	T	0.484	Possibly Damaging
rs17879961	chr22	28725099	rs17879961	A/C	ENST00000348295	CHEK2	157	I	S	0.031	Benign
rs17879961	chr22	28725099	rs17879961	A/G	ENST00000348295	CHEK2	157	I	T	0.210	Benign
rs17879961	chr22	28725099	rs17879961	A/C	ENST00000382565	CHEK2	157	I	S	0.981	Probably Damaging
rs17879961	chr22	28725099	rs17879961	A/G	ENST00000382565	CHEK2	157	I	T	0.981	Probably Damaging
rs17879961	chr22	28725099	rs17879961	A/C	ENST00000382580	CHEK2	200	I	S	0.176	Benign
rs17879961	chr22	28725099	rs17879961	A/G	ENST00000382580	CHEK2	200	I	T	0.503	Possibly Damaging
rs17879961	chr22	28725099	rs17879961	A/C	ENST00000402731	CHEK2	157	I	S	0.031	Benign
rs17879961	chr22	28725099	rs17879961	A/G	ENST00000402731	CHEK2	157	I	T	0.210	Benign
rs17879961	chr22	28725099	rs17879961	A/C	ENST00000404276	CHEK2	157	I	S	0.105	Benign
rs17879961	chr22	28725099	rs17879961	A/G	ENST00000404276	CHEK2	157	I	T	0.484	Possibly Damaging
rs17879961	chr22	28725099	rs17879961	A/C	ENST00000405598	CHEK2	157	I	S	0.105	Benign
rs17879961	chr22	28725099	rs17879961	A/G	ENST00000405598	CHEK2	157	I	T	0.484	Possibly Damaging
rs17879961	chr22	28725099	rs17879961	A/C	ENST00000416671	CHEK2	157	I	S	0.981	Probably Damaging
rs17879961	chr22	28725099	rs17879961	A/C	ENST00000416671	CHEK2	157	I	S	0.981	Probably Damaging
rs17879961	chr22	28725099	rs17879961	A/G	ENST00000416671	CHEK2	157	I	T	0.981	Probably Damaging
rs17879961	chr22	28725099	rs17879961	A/G	ENST00000416671	CHEK2	157	I	T	0.981	Probably Damaging
rs17879961	chr22	28725099	rs17879961	A/C	ENST00000417588	CHEK2	157	I	S	0.955	Probably Damaging
rs17879961	chr22	28725099	rs17879961	A/C	ENST00000417588	CHEK2	157	I	S	0.955	Probably Damaging
rs17879961	chr22	28725099	rs17879961	A/G	ENST00000417588	CHEK2	157	I	T	0.955	Probably Damaging
rs17879961	chr22	28725099	rs17879961	A/G	ENST00000417588	CHEK2	157	I	T	0.955	Probably Damaging
rs17879961	chr22	28725099	rs17879961	A/C	ENST00000433728	CHEK2	157	I	S	0.793	Possibly Damaging
rs17879961	chr22	28725099	rs17879961	A/C	ENST00000433728	CHEK2	157	I	S	0.793	Possibly Damaging
rs17879961	chr22	28725099	rs17879961	A/G	ENST00000433728	CHEK2	157	I	T	0.956	Probably Damaging
rs17879961	chr22	28725099	rs17879961	A/G	ENST00000433728	CHEK2	157	I	T	0.956	Probably Damaging
rs17879961	chr22	28725099	rs17879961	A/C	ENST00000439200	CHEK2	188	I	S	0.237	Benign
rs17879961	chr22	28725099	rs17879961	A/G	ENST00000439200	CHEK2	188	I	T	0.180	Benign
rs17879961	chr22	28725099	rs17879961	A/C	ENST00000439346	CHEK2	11	I	S	0.955	Probably Damaging
rs17879961	chr22	28725099	rs17879961	A/C	ENST00000439346	CHEK2	11	I	S	0.955	Probably Damaging
rs17879961	chr22	28725099	rs17879961	A/G	ENST00000439346	CHEK2	11	I	T	0.955	Probably Damaging
rs17879961	chr22	28725099	rs17879961	A/G	ENST00000439346	CHEK2	11	I	T	0.955	Probably Damaging
rs17879961	chr22	28725099	rs17879961	A/C	ENST00000650281	CHEK2	157	I	S	0.105	Benign
rs17879961	chr22	28725099	rs17879961	A/G	ENST00000650281	CHEK2	157	I	T	0.484	Possibly Damaging
rs17879961	chr22	28725099	rs17879961	A/C	ENST00000650233	CHEK2	157	I	S	0.105	Benign
rs17879961	chr22	28725099	rs17879961	A/G	ENST00000650233	CHEK2	157	I	T	0.484	Possibly Damaging
rs17879961	chr22	28725099	rs17879961	A/C	ENST00000398017	CHEK2	157	I	S	0.105	Benign
rs17879961	chr22	28725099	rs17879961	A/G	ENST00000398017	CHEK2	157	I	T	0.484	Possibly Damaging
rs200973299	chr3	127675976	rs200973299	G/A	ENST00000232744	ABTB1	61	R	H	0.911	Probably Damaging
rs747551265	chr4	103067549	rs747551265	A/G	ENST00000362026	SLC9B2	1	M	T	0.112	Benign
rs747551265	chr4	103067549	rs747551265	A/G	ENST00000394785	SLC9B2	1	M	T	0.112	Benign
rs747551265	chr4	103067549	rs747551265	A/G	ENST00000503103	SLC9B2	1	M	T	0.108	Benign
rs747551265	chr4	103067549	rs747551265	A/G	ENST00000503230	SLC9B2	1	M	T	0.112	Benign
rs747551265	chr4	103067549	rs747551265	A/G	ENST00000503818	SLC9B2	1	M	T	0.112	Benign
rs160278	chr5	83539905	rs160278	T/G	ENST00000265077	VCAN	2301	F	C	0.078	Benign
rs160278	chr5	83539905	rs160278	T/G	ENST00000343200	VCAN	1314	F	C	0.163	Benign
rs160277	chr5	83541812	rs160277	G/C	ENST00000265077	VCAN	2937	D	H	0.430	Benign
rs160277	chr5	83541812	rs160277	G/T	ENST00000265077	VCAN	2937	D	Y	0.607	Possibly Damaging
rs160277	chr5	83541812	rs160277	G/A	ENST00000343200	VCAN	1950	D	N	0.003	Benign
rs160277	chr5	83541812	rs160277	G/C	ENST00000343200	VCAN	1950	D	H	0.639	Possibly Damaging
rs160277	chr5	83541812	rs160277	G/T	ENST00000343200	VCAN	1950	D	Y	0.706	Possibly Damaging
rs4916685	chr5	90683881	rs4916685	C/T	ENST00000405460	ADGRV1	1987	P	L	0.995	Probably Damaging
rs4916685	chr5	90683881	rs4916685	C/T	ENST00000640403	ADGRV1	1084	P	L	0.022	Benign
rs4916685	chr5	90683881	rs4916685	C/T	ENST00000640779	ADGRV1	258	P	L	0.005	Benign
rs4916685	chr5	90683881	rs4916685	C/T	ENST00000640779	ADGRV1	258	P	L	0.005	Benign
rs4916685	chr5	90683881	rs4916685	C/T	ENST00000645211	ADGRV1	1987	P	L	0.995	Probably Damaging
rs1042714	chr5	148826910	rs1042714	G/C	ENST00000305988	ADRB2	27	E	Q	0.009	Benign
rs13195401	chr6	26463346	rs13195401	G/T	ENST00000312541	BTN2A1	178	W	L	1.000	Probably Damaging
rs13195401	chr6	26463346	rs13195401	G/T	ENST00000429381	BTN2A1	178	W	L	1.000	Probably Damaging
rs13195401	chr6	26463346	rs13195401	G/T	ENST00000469185	BTN2A1	178	W	L	1.000	Probably Damaging
rs13195401	chr6	26463346	rs13195401	G/T	ENST00000541522	BTN2A1	117	W	L	1.000	Probably Damaging
rs62621992	chr6	30491388	rs62621992	C/T	ENST00000376630	HLA-E	288	P	S	0.127	Benign
rs3130618	chr6	31664357	rs3130618	C/A	ENST00000375893	GPANK1	41	R	L	0.997	Probably Damaging
rs3130618	chr6	31664357	rs3130618	C/T	ENST00000375893	GPANK1	41	R	Q	0.997	Probably Damaging
rs3130618	chr6	31664357	rs3130618	C/A	ENST00000375895	GPANK1	41	R	L	0.997	Probably Damaging
rs3130618	chr6	31664357	rs3130618	C/T	ENST00000375895	GPANK1	41	R	Q	0.997	Probably Damaging
rs3130618	chr6	31664357	rs3130618	C/A	ENST00000375896	GPANK1	41	R	L	0.997	Probably Damaging
rs3130618	chr6	31664357	rs3130618	C/T	ENST00000375896	GPANK1	41	R	Q	0.997	Probably Damaging
rs3130618	chr6	31664357	rs3130618	C/A	ENST00000375900	GPANK1	41	R	L	0.997	Probably Damaging
rs3130618	chr6	31664357	rs3130618	C/T	ENST00000375900	GPANK1	41	R	Q	0.997	Probably Damaging
rs3130618	chr6	31664357	rs3130618	C/A	ENST00000375906	GPANK1	41	R	L	0.997	Probably Damaging
rs3130618	chr6	31664357	rs3130618	C/T	ENST00000375906	GPANK1	41	R	Q	0.997	Probably Damaging
rs3130618	chr6	31664357	rs3130618	C/A	ENST00000458083	GPANK1	41	R	L	0.997	Probably Damaging
rs3130618	chr6	31664357	rs3130618	C/T	ENST00000458083	GPANK1	41	R	Q	0.997	Probably Damaging
rs3130618	chr6	31664357	rs3130618	C/A	ENST00000445768	GPANK1	41	R	L	0.997	Probably Damaging
rs3130618	chr6	31664357	rs3130618	C/T	ENST00000445768	GPANK1	41	R	Q	0.997	Probably Damaging
rs3130618	chr6	31664357	rs3130618	C/A	ENST00000456540	GPANK1	41	R	L	0.997	Probably Damaging
rs3130618	chr6	31664357	rs3130618	C/T	ENST00000456540	GPANK1	41	R	Q	0.997	Probably Damaging
rs2281820	chr6	33801120	rs2281820	A/G	ENST00000266003	MLN	15	V	A	0.001	Benign
rs11755393	chr6	34856859	rs11755393	A/T	ENST00000192788	UHRF1BP1	454	Q	L	0.005	Benign
rs11755393	chr6	34856859	rs11755393	A/T	ENST00000452449	UHRF1BP1	454	Q	L	0.023	Benign
rs6929137	chr6	151615542	rs6929137	G/A	ENST00000239374	CCDC170	604	V	I	0.015	Benign
rs3763384	chr7	4836426	rs3763384	C/T	ENST00000399583	RADIL	239	D	N	0.059	Benign
rs3763384	chr7	4836426	rs3763384	C/T	ENST00000445392	RADIL	239	D	N	0.087	Benign
rs3763384	chr7	4836426	rs3763384	C/T	ENST00000445392	RADIL	239	D	N	0.087	Benign
rs1799806	chr7	100891037	rs1799806	G/C	ENST00000302913	ACHE	592	P	R	0.003	Benign
rs1799806	chr7	100891037	rs1799806	G/C	ENST00000411582	ACHE	592	P	R	0.003	Benign
rs1208	chr8	18400806	rs1208	G/A	ENST00000286479	NAT2	268	R	K	0.001	Benign
rs1208	chr8	18400806	rs1208	G/T	ENST00000286479	NAT2	268	R	I	0.493	Possibly Damaging
rs1208	chr8	18400806	rs1208	G/A	ENST00000520116	NAT2	138	R	K	0.001	Benign
rs1208	chr8	18400806	rs1208	G/T	ENST00000520116	NAT2	138	R	I	0.493	Possibly Damaging

### Sheet: Table 7
GSEA pathway analysis
Gene_set	Term	Overlap	P-value	Adjusted P-value	Old P-value	Old Adjusted P-value	Odds Ratio	Combined Score	Genes
MSigDB_Hallmark_2020	UV Response Dn	24/144	4.808174728547138e-06	0.0002404087364273569	0	0	3.179744680851064	38.93658737191106	NOTCH2
MSigDB_Hallmark_2020	Epithelial Mesenchymal Transition	23/200	0.0020736788295563	0.0518419707389096	0	0	2.057880779430416	12.71447447752719	NOTCH2
MSigDB_Hallmark_2020	TNF-alpha Signaling via NF-kB	22/200	0.0044063511706673	0.0550793896333412	0	0	1.9555812244040744	10.608457759871188	DUSP4
MSigDB_Hallmark_2020	Glycolysis	22/200	0.0044063511706673	0.0550793896333412	0	0	1.9555812244040744	10.608457759871188	EGLN3
MSigDB_Hallmark_2020	KRAS Signaling Up	20/200	0.0172907515321483	0.1729075153214831	0	0	1.7548770144189991	7.12056004270212	CBX8
MSigDB_Hallmark_2020	Hypoxia	19/200	0.0318541712403904	0.1990885702524404	0	0	1.6564285045416238	5.709024851422618	ERRFI1
MSigDB_Hallmark_2020	Estrogen Response Early	19/200	0.0318541712403904	0.1990885702524404	0	0	1.6564285045416238	5.709024851422618	KCNK5
MSigDB_Hallmark_2020	Interferon Gamma Response	19/200	0.0318541712403904	0.1990885702524404	0	0	1.6564285045416238	5.709024851422618	IFNAR2
MSigDB_Hallmark_2020	Wnt-beta Catenin Signaling	1942-06-01	0.037895707893864	0.2105317105214669	0	0	2.621542330259849	8.580091563880487	WNT5B
MSigDB_Hallmark_2020	Myogenesis	18/200	0.0558246208026881	0.2791231040134408	0	0	1.559220626959831	4.499193914967076	ACHE
MSigDB_Hallmark_2020	Hedgehog Signaling	1936-05-01	0.0619054465572896	0.2813883934422256	0	0	2.5355270978548656	7.054209396613285	ACHE
MSigDB_Hallmark_2020	G2-M Checkpoint	17/200	0.0929642109557599	0.3575546575221536	0	0	1.4632326426451416	3.475968679091824	NOTCH2
MSigDB_Hallmark_2020	KRAS Signaling Dn	17/200	0.0929642109557599	0.3575546575221536	0	0	1.4632326426451416	3.475968679091824	EPHA5
MSigDB_Hallmark_2020	Androgen Response	9/100	0.1452378213206893	0.5144387755043119	0	0	1.5549912272601347	3.00017322398925	XRCC6
MSigDB_Hallmark_2020	Cholesterol Homeostasis	1974-07-01	0.1543316326512935	0.5144387755043119	0	0	1.6420164279274767	3.0683565155251555	NIBAN1
MSigDB_Hallmark_2020	Apoptosis	13/161	0.1693410638899259	0.5247751390025045	0	0	1.3814832961123011	2.453293943406956	JUN
MSigDB_Hallmark_2020	Mitotic Spindle	15/199	0.2148976736420092	0.5247751390025045	0	0	1.2818329538777908	1.9709377624951585	NOTCH2
MSigDB_Hallmark_2020	IL-2/STAT5 Signaling	15/199	0.2148976736420092	0.5247751390025045	0	0	1.2818329538777908	1.9709377624951585	AHCY
MSigDB_Hallmark_2020	Pancreas Beta Cells	1940-04-01	0.2166897509188555	0.5247751390025045	0	0	1.7447698744769875	2.668256796840326	ABCC8
MSigDB_Hallmark_2020	Inflammatory Response	15/200	0.2204055583810519	0.5247751390025045	0	0	1.274835646457268	1.927916078137104	MSR1
MSigDB_Hallmark_2020	Xenobiotic Metabolism	15/200	0.2204055583810519	0.5247751390025045	0	0	1.274835646457268	1.927916078137104	SLC12A4
MSigDB_Hallmark_2020	Spermatogenesis	10/135	0.2909760791876504	0.6268913087808066	0	0	1.2565853658536583	1.551272499389568	TLE4
MSigDB_Hallmark_2020	Notch Signaling	1932-03-01	0.3004348030605679	0.6268913087808066	0	0	1.623688155922039	1.9525248042152563	NOTCH2
MSigDB_Hallmark_2020	Apical Junction	14/200	0.3134456543904033	0.6268913087808066	0	0	1.182387368994147	1.3717222131769475	JUP
MSigDB_Hallmark_2020	p53 Pathway	14/200	0.3134456543904033	0.6268913087808066	0	0	1.182387368994147	1.3717222131769475	CEBPA
MSigDB_Hallmark_2020	Angiogenesis	1936-03-01	0.3673378731266021	0.7064189867819273	0	0	1.426573426573427	1.428675081978323	VCAN
MSigDB_Hallmark_2020	TGF-beta Signaling	1954-04-01	0.4074152276723285	0.7544726438376455	0	0	1.2552970711297071	1.1271593565552789	BMP2
MSigDB_Hallmark_2020	Complement	13/200	0.4227745808930689	0.7549546087376231	0	0	1.0910804303324886	0.9393287608807436	USP14
MSigDB_Hallmark_2020	PI3K/AKT/mTOR Signaling	7/105	0.4424566449331306	0.7628562843674666	0	0	1.1207454458293384	0.913870178581524	VAV3
MSigDB_Hallmark_2020	Apical Surface	1944-03-01	0.4960846876888104	0.8268078128146841	0	0	1.1477281996900237	0.8045673677395656	ATP6V0A4
MSigDB_Hallmark_2020	Reactive Oxygen Species Pathway	1949-03-01	0.5695650336628655	0.918653280101396	0	0	1.0227024865493677	0.5756611363317733	HHEX
MSigDB_Hallmark_2020	IL-6/JAK/STAT3 Signaling	1987-05-01	0.6032443098445275	0.9259131473583542	0	0	0.9559484413939616	0.4831678952910076	PTPN1
MSigDB_Hallmark_2020	UV Response Up	9/158	0.6111026772565138	0.9259131473583542	0	0	0.9467486323388415	0.4662645047542193	PTPRD
MSigDB_Hallmark_2020	Estrogen Response Late	11/200	0.659258073076927	0.9417972472527528	0	0	0.9118165784832452	0.3798994488927108	KCNK5
MSigDB_Hallmark_2020	heme Metabolism	11/200	0.659258073076927	0.9417972472527528	0	0	0.9118165784832452	0.3798994488927108	C3
MSigDB_Hallmark_2020	Coagulation	7/138	0.7277147966762301	0.9925209016302938	0	0	0.8369409293508889	0.2660183855108675	C3
MSigDB_Hallmark_2020	mTORC1 Signaling	10/200	0.7661338312448022	0.9925209016302938	0	0	0.8238236465849232	0.2194653096394399	NIBAN1
MSigDB_Hallmark_2020	E2F Targets	10/200	0.7661338312448022	0.9925209016302938	0	0	0.8238236465849232	0.2194653096394399	DCLRE1B
MSigDB_Hallmark_2020	Protein Secretion	1996-04-01	0.8347166201860668	0.9925209016302938	0	0	0.680698562852465	0.1229770368064117	GALC
MSigDB_Hallmark_2020	Adipogenesis	9/200	0.8536459896935401	0.9925209016302938	0	0	0.7368999956003344	0.1166060996259116	C3
MSigDB_Hallmark_2020	Oxidative Phosphorylation	9/200	0.8536459896935401	0.9925209016302938	0	0	0.7368999956003344	0.1166060996259116	OPA1
MSigDB_Hallmark_2020	Myc Targets V2	1958-02-01	0.8701335944930498	0.9925209016302938	0	0	0.5592851175557942	0.07780132621043	MYC
MSigDB_Hallmark_2020	Pperoxisome	4/104	0.8769981767446475	0.9925209016302938	0	0	0.6259748953974895	0.082159433865192	ABCC8
MSigDB_Hallmark_2020	Bile Acid Metabolism	4/112	0.9095752950936896	0.9925209016302938	0	0	0.5793584379358437	0.0549101426724211	CYP39A1
MSigDB_Hallmark_2020	Interferon Alpha Response	1997-03-01	0.9354840058449668	0.9925209016302938	0	0	0.4991905642923219	0.0332916328965804	TRIM25
MSigDB_Hallmark_2020	DNA Repair	5/150	0.9504482429018029	0.9925209016302938	0	0	0.5387858834401894	0.0273819450468507	RFC3
MSigDB_Hallmark_2020	Allograft Rejection	7/200	0.9592223964854856	0.9925209016302938	0	0	0.5661925791981083	0.023571914268905	IFNAR2
MSigDB_Hallmark_2020	Myc Targets V1	6/200	0.9825665223140968	0.9925209016302938	0	0	0.4823757140017801	0.008483652792971	XRCC6
MSigDB_Hallmark_2020	Fatty Acid Metabolism	4/158	0.9871481307887092	0.9925209016302938	0	0	0.4053034831277509	0.0052426690331239	CA6
MSigDB_Hallmark_2020	Unfolded Protein Response	2/113	0.9925209016302938	0.9925209016302938	0	0	0.2813339655444918	0.0021120323338779	CNOT4
KEGG_2021_Human	Axon guidance	27/182	1.1950993046337578e-05	0.0035016409625769	0	0	2.771342067598811	31.412320355198503	SEMA5A
KEGG_2021_Human	Pathways in cancer	56/531	2.8416409226263103e-05	0.0041630039516475	0	0	1.8902352995349263	19.788011006577847	ALK
KEGG_2021_Human	Gastric cancer	20/149	0.0005955211266265023	0.0376102950325471	0	0	2.455372112748289	18.233774252209443	GSK3B
KEGG_2021_Human	Arrhythmogenic right ventricular cardiomyopathy	13/77	0.0006150404651480582	0.0376102950325471	0	0	3.209066715851602	23.7272696726898	TCF7L2
KEGG_2021_Human	Regulation of actin cytoskeleton	26/218	0.0006418139084052408	0.0376102950325471	0	0	2.148310954816709	15.792689611479917	PDGFA
KEGG_2021_Human	Wnt signaling pathway	21/166	0.000965779160760112	0.0471622156837854	0	0	2.2936362039693226	15.923742198924234	TLE4
KEGG_2021_Human	Transcriptional misregulation in cancer	23/192	0.0012069494918437	0.0486683682078826	0	0	2.15622106830898	14.489070703902357	SS18
KEGG_2021_Human	Inflammatory bowel disease	1965-11-01	0.0015484958359103	0.0486683682078826	0	0	3.2145061728395063	20.799369766804357	JUN
KEGG_2021_Human	Colorectal cancer	13/86	0.0017704943767365	0.0486683682078826	0	0	2.8120769710550024	17.818715779382273	GSK3B
KEGG_2021_Human	Fc gamma R-mediated phagocytosis	14/97	0.0018875426828538	0.0486683682078826	0	0	2.6643485333740022	16.712071459632483	VAV3
KEGG_2021_Human	Prostate cancer	14/97	0.0018875426828538	0.0486683682078826	0	0	2.6643485333740022	16.712071459632483	GSK3B
KEGG_2021_Human	Acute myeloid leukemia	1967-11-01	0.0019932437491283	0.0486683682078826	0	0	3.099371693121693	19.271868214973363	CEBPA
KEGG_2021_Human	Signaling pathways regulating pluripotency of stem cells	18/143	0.0022782188372339	0.0493339824858808	0	0	2.2771752751905163	13.855157238513344	GSK3B
KEGG_2021_Human	Thyroid hormone signaling pathway	16/121	0.0023572551358441	0.0493339824858808	0	0	2.408211568651129	14.570299899823889	NOTCH2
KEGG_2021_Human	Caffeine metabolism	2024-06-03	0.0037476899575098	0.0679549067047432	0	0	15.717391304347826	87.80702408312457	CYP2A6
KEGG_2021_Human	Rap1 signaling pathway	23/210	0.0038543617691497	0.0679549067047432	0	0	1.946787806031504	10.821317057285428	VAV3
KEGG_2021_Human	TGF-beta signaling pathway	13/94	0.0039427761569304	0.0679549067047432	0	0	2.5332583848604084	14.023789590082576	CDKN2B
KEGG_2021_Human	Insulin resistance	14/108	0.00513226653181	0.0835418941011297	0	0	2.3511805368525	12.395912596738228	GSK3B
KEGG_2021_Human	Thyroid cancer	1937-07-01	0.0057733183979439	0.0890306468735563	0	0	3.674412751677852	18.939790847868725	TCF7L2
KEGG_2021_Human	AGE-RAGE signaling pathway in diabetic complications	13/100	0.0066947725134765	0.0980784173224316	0	0	2.3577949642379483	11.804131385011368	JUN
KEGG_2021_Human	Endometrial cancer	1958-09-01	0.0072620162902013	0.1013224177632861	0	0	2.8943234436631795	14.254825917150358	GSK3B
KEGG_2021_Human	Neuroactive ligand-receptor interaction	32/341	0.0081835046112598	0.1089894023226873	0	0	1.640984683987654	7.885973076620738	GRIA2
KEGG_2021_Human	Hippo signaling pathway	18/163	0.0090459848612407	0.1152379810584142	0	0	1.96097988262431	9.227261964951188	CRB2
KEGG_2021_Human	Adherens junction	1971-10-01	0.0095012586327041	0.1159945324742628	0	0	2.583794068579465	12.031000423013962	PTPN1
KEGG_2021_Human	Hepatocellular carcinoma	18/168	0.0121532361967853	0.1394565287845888	0	0	1.8951058425063505	8.357719586342007	GSK3B
KEGG_2021_Human	Basal cell carcinoma	1963-09-01	0.0123749820764481	0.1394565287845888	0	0	2.6256302521008403	11.531973966253242	GSK3B
KEGG_2021_Human	Breast cancer	16/147	0.0151546153219115	0.1644556403451884	0	0	1.927561575242139	8.075423133829101	NOTCH2
KEGG_2021_Human	Chemical carcinogenesis	23/239	0.0171865873122928	0.1773496900909088	0	0	1.6827876984126984	6.838219855185437	NOTCH2
KEGG_2021_Human	Maturity onset diabetes of the young	2026-05-01	0.0176009562746689	0.1773496900909088	0	0	3.7449150514477143	15.128715481789351	HHEX
KEGG_2021_Human	Focal adhesion	20/201	0.018158671340366	0.1773496900909088	0	0	1.745087840149204	6.995371458264687	VAV3
KEGG_2021_Human	Glutamatergic synapse	13/114	0.0189963534610431	0.179546179486634	0	0	2.0294525236672065	8.043751802959749	GRIA2
KEGG_2021_Human	Small cell lung cancer	1992-11-01	0.0215536873710268	0.1973509499909647	0	0	2.139917695473251	8.211310090823016	CDKN2B
KEGG_2021_Human	Human T-cell leukemia virus 1 infection	21/219	0.022851260136111	0.2028914915115316	0	0	1.6749112517363791	6.329069242667478	JUN
KEGG_2021_Human	Cushing syndrome	16/155	0.0238203716862616	0.2052755560021955	0	0	1.8158443659273764	6.786199188122176	SCARB1
KEGG_2021_Human	Parathyroid hormone synthesis, secretion and action	12/106	0.0248549620617507	0.2064084456726193	0	0	2.0119019878470668	7.433369980736886	VDR
KEGG_2021_Human	Tight junction	17/169	0.0253607646560214	0.2064084456726193	0	0	1.7645883426841216	6.484071619933391	JUN
KEGG_2021_Human	Th17 cell differentiation	12/107	0.0265257107273721	0.2079114091926276	0	0	1.990617656187647	7.225227062533348	JUN
KEGG_2021_Human	Various types of N-glycan biosynthesis	1939-06-01	0.027395437574212	0.2079114091926276	0	0	2.860321572811095	10.289660162450994	MGAT4C
KEGG_2021_Human	Non-small cell lung cancer	1972-09-01	0.0276742148754692	0.2079114091926276	0	0	2.249459783913565	8.069383990630952	ALK
KEGG_2021_Human	N-Glycan biosynthesis	1950-07-01	0.028635801775084	0.2097572480024905	0	0	2.561768378336194	9.102212906976934	MGAT4C
KEGG_2021_Human	Nicotine addiction	1940-06-01	0.0306511405965204	0.2190435169458655	0	0	2.776046546028302	9.674759297562677	GRIA2
KEGG_2021_Human	Pancreatic cancer	1976-09-01	0.0375566465355005	0.2583405036848166	0	0	2.1147121535181235	6.9402842030301946	SMAD3
KEGG_2021_Human	Glycosaminoglycan biosynthesis	1953-07-01	0.0379134527592051	0.2583405036848166	0	0	2.394313539538955	7.835269608517498	FUT8
KEGG_2021_Human	Proteoglycans in cancer	19/205	0.0394812416801662	0.2588756794337314	0	0	1.611468015308912	5.208151200764835	VAV3
KEGG_2021_Human	Cortisol synthesis and secretion	1965-08-01	0.039759063394259	0.2588756794337314	0	0	2.2088470546643686	7.12334941970121	SCARB1
KEGG_2021_Human	Kaposi sarcoma-associated herpesvirus infection	18/193	0.0419416765875288	0.2671502443509992	0	0	1.6221991048748037	5.144764357831431	IFNAR2
KEGG_2021_Human	Th1 and Th2 cell differentiation	1992-10-01	0.0486002467669066	0.3029760064405034	0	0	1.9199368192168045	5.806132140822477	NOTCH2
KEGG_2021_Human	Calcium signaling pathway	21/240	0.0531323843530718	0.3140434013785182	0	0	1.5125939019001329	4.439415700121602	CHRNA7
KEGG_2021_Human	Growth hormone synthesis, secretion and action	12/119	0.0533457160037826	0.3140434013785182	0	0	1.7662370383201191	5.1767729433981415	GHR
KEGG_2021_Human	Renal cell carcinoma	1969-08-01	0.0535910241260269	0.3140434013785182	0	0	2.063564162915858	6.038759864210276	ARNT2
KEGG_2021_Human	Type II diabetes mellitus	1946-06-01	0.0554328671538638	0.3184672563937666	0	0	2.3588851634534787	6.823270158489346	ABCC8
KEGG_2021_Human	Prolactin signaling pathway	1970-08-01	0.0574748557943133	0.3238487066871887	0	0	2.030172530538176	5.799000483785084	GSK3B
KEGG_2021_Human	cAMP signaling pathway	19/216	0.0607935673046453	0.336085192835115	0	0	1.5205884883420804	4.258060297719665	VAV3
KEGG_2021_Human	Hepatitis B	15/162	0.0624733028267373	0.3389755134858156	0	0	1.6076599558742417	4.4580667291852185	JUN
KEGG_2021_Human	Ras signaling pathway	20/232	0.0655239418304799	0.3490639082969207	0	0	1.487429385312145	4.053750323500482	PLA2G4D
KEGG_2021_Human	Glycerophospholipid metabolism	1998-10-01	0.0688942932536337	0.3604647843449049	0	0	1.7884585977521217	4.784452124869803	ACHE
KEGG_2021_Human	Sphingolipid metabolism	1949-06-01	0.07132448859313	0.3638850067693826	0	0	2.193960895923897	5.7931878661693	NEU2
KEGG_2021_Human	Insulin secretion	1986-09-01	0.0720318443434272	0.3638850067693826	0	0	1.8390920004365383	4.838001808056602	KCNU1
KEGG_2021_Human	cGMP-PKG signaling pathway	15/167	0.0767837253537077	0.3724346538402172	0	0	1.5543596639402562	3.9896722068720663	PRKCE
KEGG_2021_Human	Cholesterol metabolism	1950-06-01	0.0771456770079648	0.3724346538402172	0	0	2.1439838451573574	5.493014682897636	SCARB1
KEGG_2021_Human	MAPK signaling pathway	24/294	0.0775375900486459	0.3724346538402172	0	0	1.401872340425532	3.584576958547979	DUSP4
KEGG_2021_Human	ECM-receptor interaction	1988-09-01	0.0807039552569176	0.3757616923160606	0	0	1.792341240293586	4.511264996739334	VWF
KEGG_2021_Human	Melanogenesis	10/101	0.0807951761635215	0.3757616923160606	0	0	1.72922115731199	4.350440325954809	GSK3B
KEGG_2021_Human	Purine metabolism	12/129	0.0864188406352478	0.3877097559353602	0	0	1.6144125461732874	3.9529691361075394	NT5E
KEGG_2021_Human	GnRH secretion	1964-07-01	0.0876102880010926	0.3877097559353602	0	0	1.931119745672907	4.70200013126793	ITPR1
KEGG_2021_Human	Protein digestion and absorption	10/103	0.0893889273302963	0.3877097559353602	0	0	1.6918527361024445	4.085415707305459	KCNK5
KEGG_2021_Human	Bacterial invasion of epithelial cells	1977-08-01	0.0895654973595182	0.3877097559353602	0	0	1.823531559157449	4.399789788578951	DNM3
KEGG_2021_Human	Hypertrophic cardiomyopathy	1990-09-01	0.0899804211727115	0.3877097559353602	0	0	1.7478991596638656	4.209226389641732	EDN1
KEGG_2021_Human	Synaptic vesicle cycle	1978-08-01	0.0948528142152665	0.3990550690603176	0	0	1.7973851505337652	4.233612951139484	DNM3
KEGG_2021_Human	Endocrine and other factor-regulated calcium reabsorption	1953-06-01	0.0961598203800199	0.3990550690603176	0	0	2.0068127909257907	4.699441162317692	DNM3
KEGG_2021_Human	Human papillomavirus infection	26/331	0.0966993512057425	0.3990550690603176	0	0	1.344167260631979	3.1401744451338502	NOTCH2
KEGG_2021_Human	Vascular smooth muscle contraction	12/133	0.1025741576565606	0.4077905414292824	0	0	1.5607093373808545	3.553999315428689	EDN1
KEGG_2021_Human	Viral carcinogenesis	17/203	0.1028531738649086	0.4077905414292824	0	0	1.439400141913651	3.2738476891361463	H4C8
KEGG_2021_Human	Shigellosis	20/246	0.1029914678012522	0.4077905414292824	0	0	1.3942369039308848	3.169252637192688	CAST
KEGG_2021_Human	Cell adhesion molecules	13/148	0.1075794159022104	0.414746958675627	0	0	1.5155705452501405	3.379003862084053	NTNG2
KEGG_2021_Human	Phospholipase D signaling pathway	13/148	0.1075794159022104	0.414746958675627	0	0	1.5155705452501405	3.379003862084053	PLA2G4D
KEGG_2021_Human	B cell receptor signaling pathway	1981-08-01	0.1117533619636547	0.4239959386677689	0	0	1.72324396443647	3.776421874780902	VAV3
KEGG_2021_Human	Hedgehog signaling pathway	1956-06-01	0.1174330508922184	0.4239959386677689	0	0	1.886102263202012	4.039817705894482	GSK3B
KEGG_2021_Human	Peroxisome	1982-08-01	0.1177277107137186	0.4239959386677689	0	0	1.6998661129643498	3.636661022058409	NUDT7
KEGG_2021_Human	HIF-1 signaling pathway	10/109	0.1183240746144423	0.4239959386677689	0	0	1.588806483676122	3.391034202712905	PDHA2
KEGG_2021_Human	Adipocytokine signaling pathway	1969-07-01	0.1185312462174355	0.4239959386677689	0	0	1.7749106949556182	3.78513669277579	STAT3
KEGG_2021_Human	PI3K-Akt signaling pathway	27/354	0.118660979422379	0.4239959386677689	0	0	1.301515483608354	2.774160423632952	GSK3B
KEGG_2021_Human	Yersinia infection	12/137	0.1204081151237202	0.4250551533885545	0	0	1.5104431339511373	3.197409260233317	VAV3
KEGG_2021_Human	Inflammatory mediator regulation of TRP channels	1998-09-01	0.1330382383701314	0.4640500457434346	0	0	1.5901048059673308	3.207430116083862	PLA2G4D
KEGG_2021_Human	ErbB signaling pathway	1985-08-01	0.1366428930324851	0.4689308807078831	0	0	1.633375860076112	3.2510457928549057	GSK3B
KEGG_2021_Human	Melanoma	1972-07-01	0.1394559963668606	0.4689308807078831	0	0	1.6927207021166752	3.3346702199985505	CCND1
KEGG_2021_Human	Cholinergic synapse	10/113	0.140180568497502	0.4689308807078831	0	0	1.526778642409792	2.9998511856032253	ACHE
KEGG_2021_Human	Notch signaling pathway	1959-06-01	0.1408393088815485	0.4689308807078831	0	0	1.7790570782394155	3.487193276850957	TLE4
KEGG_2021_Human	Cellular senescence	13/156	0.143771552448384	0.4733153355885003	0	0	1.4301701671010272	2.7738574872113952	CDKN2B
KEGG_2021_Human	Long-term depression	1960-06-01	0.1490874224369931	0.4853623863782109	0	0	1.7460184409052808	3.323061437800867	GRIA2
KEGG_2021_Human	PPAR signaling pathway	1974-07-01	0.1543316326512935	0.4932123317653934	0	0	1.6420164279274767	3.0683565155251555	FABP5
KEGG_2021_Human	Protein export	2023-03-01	0.156548624075705	0.4932123317653934	0	0	2.3554765886287625	4.367968981310039	IMMP2L
KEGG_2021_Human	Renin-angiotensin system	2023-03-01	0.156548624075705	0.4932123317653934	0	0	2.3554765886287625	4.367968981310039	NLN
KEGG_2021_Human	Thyroid hormone synthesis	1975-07-01	0.1620331663792847	0.501734627424623	0	0	1.617782767469404	2.944290597296255	TPO
KEGG_2021_Human	PD-L1 expression and PD-1 checkpoint pathway in cancer	1989-08-01	0.164070495642974	0.501734627424623	0	0	1.5523836178748018	2.8058698844556607	ALK
KEGG_2021_Human	Mucin type O-glycan biosynthesis	1936-04-01	0.1671470800006323	0.501734627424623	0	0	1.963284518828452	3.5120826395551115	GALNT18
KEGG_2021_Human	Cocaine addiction	1949-05-01	0.1685930554772211	0.501734627424623	0	0	1.7851568448302118	3.178056576873162	GRIA2
KEGG_2021_Human	Ether lipid metabolism	1949-05-01	0.1685930554772211	0.501734627424623	0	0	1.7851568448302118	3.178056576873162	UGT8
KEGG_2021_Human	Chronic myeloid leukemia	1976-07-01	0.1699035957487761	0.501734627424623	0	0	1.5942515319521446	2.825849240508763	SMAD3
KEGG_2021_Human	T cell receptor signaling pathway	9/104	0.1712404871756392	0.501734627424623	0	0	1.4891994692613888	2.627969979886503	VAV3
KEGG_2021_Human	Non-homologous end-joining	2013-02-01	0.1811463456799471	0.5255037552893516	0	0	2.8541049593681174	4.876095716984662	XRCC6
KEGG_2021_Human	AMPK signaling pathway	10/120	0.183038737798263	0.5257877468126576	0	0	1.4290847924153225	2.4266681021431395	EEF2K
KEGG_2021_Human	alpha-Linolenic acid metabolism	2025-03-01	0.1866970982597792	0.5310898037875272	0	0	2.1411143204621466	3.593363157665796	PLA2G4D
KEGG_2021_Human	Ovarian steroidogenesis	1951-05-01	0.1891372480740308	0.5328578239008754	0	0	1.7073592600684582	2.843235236082798	SCARB1
KEGG_2021_Human	GnRH signaling pathway	1993-08-01	0.1938111196423657	0.537549802750349	0	0	1.4790141749394972	2.4268717703740554	JUN
KEGG_2021_Human	RNA degradation	1979-07-01	0.1944719422919351	0.537549802750349	0	0	1.5275796979865772	2.5013619287025084	CNOT4
KEGG_2021_Human	Apelin signaling pathway	11/137	0.1992844699495363	0.5457042027590107	0	0	1.3723544973544974	2.213637965541185	SMAD3
KEGG_2021_Human	Dilated cardiomyopathy	1996-08-01	0.217470310274173	0.5899888973178952	0	0	1.4283642470040454	2.1792452506270843	LAMA1
KEGG_2021_Human	TNF signaling pathway	9/112	0.2289745754016613	0.6155004641530897	0	0	1.3729460716325366	2.0239206339949773	JUN
KEGG_2021_Human	Aldosterone synthesis and secretion	1998-08-01	0.2338159717511987	0.6171899074153264	0	0	1.3964735516372797	2.0293845774308235	SCARB1
KEGG_2021_Human	Choline metabolism in cancer	1998-08-01	0.2338159717511987	0.6171899074153264	0	0	1.3964735516372797	2.0293845774308235	SLC22A3
KEGG_2021_Human	Spinocerebellar ataxia	11/143	0.2390860644906361	0.6254662222835392	0	0	1.309553872053872	1.873882134499248	GRIA2
KEGG_2021_Human	Taste transduction	1986-07-01	0.2565809604691138	0.649212364296031	0	0	1.391704188259281	1.8931505561392203	KCNK5
KEGG_2021_Human	FoxO signaling pathway	10/131	0.2604577422160345	0.649212364296031	0	0	1.2984034086564862	1.7467611258838125	CDKN2B
KEGG_2021_Human	Cardiac muscle contraction	1987-07-01	0.2659022282689456	0.649212364296031	0	0	1.3742344798657715	1.8203475475838955	MYL2
KEGG_2021_Human	Citrate cycle (TCA cycle)	1930-03-01	0.2671332938600788	0.649212364296031	0	0	1.7441471571906355	2.3022873586196377	PDHA2
KEGG_2021_Human	Glyoxylate and dicarboxylate metabolism	1930-03-01	0.2671332938600788	0.649212364296031	0	0	1.7441471571906355	2.3022873586196377	HAO1
KEGG_2021_Human	Chagas disease	8/102	0.2676960886959748	0.649212364296031	0	0	1.3367633135037604	1.761724300063025	C3
KEGG_2021_Human	Vasopressin-regulated water reabsorption	1944-04-01	0.2695734346816897	0.649212364296031	0	0	1.5699581589958158	2.0580808221518123	DYNC2H1
KEGG_2021_Human	Nitrogen metabolism	2017-02-01	0.2713845853566295	0.649212364296031	0	0	2.092564745196324	2.7291612973222	CA6
KEGG_2021_Human	Phenylalanine metabolism	2017-02-01	0.2713845853566295	0.649212364296031	0	0	2.092564745196324	2.7291612973222	GOT2
KEGG_2021_Human	Primary bile acid biosynthesis	2017-02-01	0.2713845853566295	0.649212364296031	0	0	2.092564745196324	2.7291612973222	CYP39A1
KEGG_2021_Human	p53 signaling pathway	1973-06-01	0.272536248492873	0.649212364296031	0	0	1.4062629017527617	1.8281187823176	CCND1
KEGG_2021_Human	ABC transporters	1945-04-01	0.2831486638689828	0.6578524184749094	0	0	1.53158485559751	1.9325280481979772	ABCC2
KEGG_2021_Human	Circadian rhythm	1931-03-01	0.2837430044680156	0.6578524184749094	0	0	1.681766602962255	2.11849845776682	BHLHE40
KEGG_2021_Human	Neurotrophin signaling pathway	9/119	0.2845167376855704	0.6578524184749094	0	0	1.2850954927425515	1.61531773670901	GSK3B
KEGG_2021_Human	C-type lectin receptor signaling pathway	8/104	0.2851442223423668	0.6578524184749094	0	0	1.3087741393786734	1.6421976791607655	JUN
KEGG_2021_Human	Glioma	1975-06-01	0.2934819702544987	0.668031367855528	0	0	1.365355880316338	1.6738431205082445	CCND1
KEGG_2021_Human	Other glycan degradation	2018-02-01	0.2941161994995327	0.668031367855528	0	0	1.9616750208855471	2.4006593501893585	NEU2
KEGG_2021_Human	Glycerolipid metabolism	1961-05-01	0.3022229652830503	0.6733233322262793	0	0	1.4017258913615698	1.6772915184796062	DGKB
KEGG_2021_Human	Phagosome	11/152	0.3035905799341276	0.6733233322262793	0	0	1.2253743104806936	1.4607384020023428	DYNC2H1
KEGG_2021_Human	Morphine addiction	1991-07-01	0.3040274796136181	0.6733233322262793	0	0	1.3085151006711409	1.5579667401741892	GABRA1
KEGG_2021_Human	Phenylalanine, tyrosine and tryptophan biosynthesis	2024-06-01	0.3099425456801192	0.6733233322262793	0	0	3.1378964941569283	3.6756325923767856	GOT2
KEGG_2021_Human	Phosphonate and phosphinate metabolism	2024-06-01	0.3099425456801192	0.6733233322262793	0	0	3.1378964941569283	3.6756325923767856	SELENOI
KEGG_2021_Human	Carbohydrate digestion and absorption	1947-04-01	0.3105743693744444	0.6733233322262793	0	0	1.4601926632285689	1.7074498486929608	SI
KEGG_2021_Human	MicroRNAs in cancer	21/310	0.3125323316818225	0.6733233322262793	0	0	1.1419037604055904	1.3280881468061383	NOTCH2
KEGG_2021_Human	Oxytocin signaling pathway	11/154	0.3185214865621743	0.6812174858592487	0	0	1.208106708106708	1.3821530172169825	JUN
KEGG_2021_Human	Lysine degradation	1963-05-01	0.3261438380423377	0.687625458425406	0	0	1.3532461156356494	1.5161996472219468	PRDM9
KEGG_2021_Human	Cell cycle	9/124	0.326211394952667	0.687625458425406	0	0	1.2288929484837414	1.3766177483029935	GSK3B
KEGG_2021_Human	Propanoate metabolism	1934-03-01	0.3339237348019364	0.698854673549767	0	0	1.518772251591326	1.665854182693218	ACSS3
KEGG_2021_Human	Cysteine and methionine metabolism	1950-04-01	0.3520998266001208	0.7316684339988326	0	0	1.364744406039658	1.424575544988243	AHCY
KEGG_2021_Human	Phosphatidylinositol signaling system	1997-07-01	0.3629526266684362	0.740435657991134	0	0	1.2208892617449665	1.2373504607248913	DGKB
KEGG_2021_Human	Chemokine signaling pathway	13/192	0.3661406604979499	0.740435657991134	0	0	1.1403336881871369	1.1457362483693965	VAV3
KEGG_2021_Human	Starch and sucrose metabolism	1936-03-01	0.3673378731266021	0.740435657991134	0	0	1.426573426573427	1.428675081978323	SI
KEGG_2021_Human	Tyrosine metabolism	1936-03-01	0.3673378731266021	0.740435657991134	0	0	1.426573426573427	1.428675081978323	TPO
KEGG_2021_Human	Relaxin signaling pathway	9/129	0.3689542869170839	0.740435657991134	0	0	1.177373949579832	1.173938992057897	JUN
KEGG_2021_Human	Human cytomegalovirus infection	15/225	0.373475244452954	0.7437644485372085	0	0	1.1215612934362935	1.1046297067579358	GSK3B
KEGG_2021_Human	Leukocyte transendothelial migration	8/114	0.37568989209388	0.7437644485372085	0	0	1.1846711975032873	1.159782713925764	VAV3
KEGG_2021_Human	JAK-STAT signaling pathway	11/162	0.3796147413612016	0.7464907330122957	0	0	1.1436104979151336	1.1076992745643326	IFNAR2
KEGG_2021_Human	Retrograde endocannabinoid signaling	10/148	0.3951454785235284	0.7682101261919121	0	0	1.1374190953303835	1.0560950879890734	GRIA2
KEGG_2021_Human	Amphetamine addiction	1969-05-01	0.3986207751181113	0.7682101261919121	0	0	1.225986704355109	1.1275948377761118	GRIA2
KEGG_2021_Human	Mannose type O-glycan biosynthesis	2023-02-01	0.4049473574312159	0.7682101261919121	0	0	1.4942117197756295	1.3507647080475356	B3GAT2
KEGG_2021_Human	Mismatch repair	2023-02-01	0.4049473574312159	0.7682101261919121	0	0	1.4942117197756295	1.3507647080475356	RFC3
KEGG_2021_Human	Central carbon metabolism in cancer	1970-05-01	0.4106793449160307	0.7682101261919121	0	0	1.207060945754413	1.074214898089337	PDHA2
KEGG_2021_Human	Epithelial cell signaling in Helicobacter pylori infection	1970-05-01	0.4106793449160307	0.7682101261919121	0	0	1.207060945754413	1.074214898089337	JUN
KEGG_2021_Human	Adrenergic signaling in cardiomyocytes	10/150	0.4114939105596403	0.7682101261919121	0	0	1.121050102126637	0.9954488337783578	MYL2
KEGG_2021_Human	Longevity regulating pathway	7/102	0.4126963110032495	0.7682101261919121	0	0	1.1563228541151536	1.0233957726459335	CREB3L2
KEGG_2021_Human	Lipid and atherosclerosis	14/215	0.4142566550795977	0.7682101261919121	0	0	1.0932678380250644	0.9634636637735352	VAV3
KEGG_2021_Human	Sphingolipid signaling pathway	8/119	0.4218633922286439	0.777396062408759	0	0	1.1310050604760933	0.9761407589662608	CERS6
KEGG_2021_Human	NF-kappa B signaling pathway	7/104	0.432557938316856	0.7845068205686746	0	0	1.1323600636546045	0.9489618955616632	CXCL12
KEGG_2021_Human	Gap junction	1988-06-01	0.4338171351715548	0.7845068205686746	0	0	1.148099687199722	0.9588149960113368	TUBA3C
KEGG_2021_Human	Epstein-Barr virus infection	13/202	0.4369873494999318	0.7845068205686746	0	0	1.079418613988597	0.8935978144337634	IFNAR2
KEGG_2021_Human	Endocytosis	16/252	0.4432522696162034	0.7845068205686746	0	0	1.0639425763284955	0.8656409304863977	SMAD3
KEGG_2021_Human	GABAergic synapse	1989-06-01	0.4445886516401132	0.7845068205686746	0	0	1.1342065664165464	0.9193944241453456	GABRA1
KEGG_2021_Human	Legionellosis	1957-04-01	0.4482944180065124	0.7845068205686746	0	0	1.184053051235494	0.9499717772463712	C3
KEGG_2021_Human	Bladder cancer	1941-03-01	0.4491069438670574	0.7845068205686746	0	0	1.2385363492342898	0.9914412102100048	CCND1
KEGG_2021_Human	Homologous recombination	1941-03-01	0.4491069438670574	0.7845068205686746	0	0	1.2385363492342898	0.9914412102100048	RAD51B
KEGG_2021_Human	Non-alcoholic fatty liver disease	10/155	0.4523202869110426	0.7845068205686746	0	0	1.0821031872625504	0.8585025254236436	GSK3B
KEGG_2021_Human	Bile secretion	1990-06-01	0.4553175205422464	0.7845068205686746	0	0	1.1206442342234464	0.8816783446785719	SCARB1
KEGG_2021_Human	Fluid shear stress and atherosclerosis	9/139	0.4553781022098666	0.7845068205686746	0	0	1.0862249515190692	0.8544541044009942	JUN
KEGG_2021_Human	Synthesis and degradation of ketone bodies	2024-10-01	0.4611750527256016	0.7845068205686746	0	0	1.7429048414023371	1.348969278544361	HMGCLL1
KEGG_2021_Human	Glucagon signaling pathway	7/107	0.4621611918735872	0.7845068205686746	0	0	1.0982130872483222	0.8476464899464332	PDHA2
KEGG_2021_Human	Tryptophan metabolism	1942-03-01	0.4649763781873134	0.7845068205686746	0	0	1.206714689992282	0.9240643083923658	KYNU
KEGG_2021_Human	Folate biosynthesis	2026-02-01	0.4673922601379814	0.7845068205686746	0	0	1.3072263993316624	0.994258642505772	QDPR
KEGG_2021_Human	Hepatitis C	10/157	0.4685620941963073	0.7845068205686746	0	0	1.067266267314327	0.8090803068772049	IFNAR2
KEGG_2021_Human	Drug metabolism	7/108	0.4719560610009431	0.7856995788254337	0	0	1.087281546946641	0.8164064306414436	CYP2A6
KEGG_2021_Human	VEGF signaling pathway	1959-04-01	0.4750489143463327	0.7863804062343248	0	0	1.140874857360213	0.849195942195729	PLA2G4D
KEGG_2021_Human	Fat digestion and absorption	1943-03-01	0.4806407453511798	0.7888807117850211	0	0	1.1764841137123745	0.8619336493583576	SCARB1
KEGG_2021_Human	Metabolism of xenobiotics by cytochrome P450	1976-05-01	0.4819464813194152	0.7888807117850211	0	0	1.104701913322481	0.8063464572170643	CYP2A6
KEGG_2021_Human	Salivary secretion	1993-06-01	0.4871802448680588	0.7888807117850211	0	0	1.0818279041535392	0.7779652851126309	AMY1C
KEGG_2021_Human	Collecting duct acid secretion	2027-02-01	0.4873290403859686	0.7888807117850211	0	0	1.2548705096073518	0.9020206694962848	ATP6V0A4
KEGG_2021_Human	Osteoclast differentiation	8/127	0.4949576024613644	0.7968273490174713	0	0	1.0545195408138066	0.7416258472567533	IFNAR2
KEGG_2021_Human	Cytokine-cytokine receptor interaction	18/295	0.5041262899411588	0.8037361726699227	0	0	1.0192427025986055	0.6981083418116073	TNFSF18
KEGG_2021_Human	Butanoate metabolism	2028-02-01	0.5067918351180174	0.8037361726699227	0	0	1.2065419960156802	0.8200322295068992	HMGCLL1
KEGG_2021_Human	Human immunodeficiency virus 1 infection	13/212	0.5074784707984153	0.8037361726699227	0	0	1.024625657799961	0.6950045991288034	JUN
KEGG_2021_Human	Linoleic acid metabolism	2029-02-01	0.5257657892180757	0.828222452908044	0	0	1.161793372319688	0.7469163003876035	PLA2G4D
KEGG_2021_Human	Nucleotide excision repair	1947-03-01	0.5409632037234323	0.8430969079306685	0	0	1.0693029796290665	0.6569840468734152	RFC3
KEGG_2021_Human	Other types of O-glycan biosynthesis	1947-03-01	0.5409632037234323	0.8430969079306685	0	0	1.0693029796290665	0.6569840468734152	GALNT18
KEGG_2021_Human	Ascorbate and aldarate metabolism	1930-02-01	0.5442395280700211	0.8437152472196623	0	0	1.1202410788876955	0.6815163826464876	UGT2B11
KEGG_2021_Human	Valine, leucine and isoleucine degradation	1948-03-01	0.5554018043710631	0.8564880456880078	0	0	1.0454849498327758	0.6148114921016425	HIBADH
KEGG_2021_Human	Galactose metabolism	1931-02-01	0.5622047943055639	0.8582996092519085	0	0	1.0815544608648058	0.6228554172682882	SI
KEGG_2021_Human	Diabetic cardiomyopathy	12/203	0.5624352388271892	0.8582996092519085	0	0	0.9850165624986216	0.5668566246427675	GSK3B
KEGG_2021_Human	Huntington disease	18/306	0.5680392983678502	0.8623601783511923	0	0	0.9797311600338696	0.5541013354910574	GRIA2
KEGG_2021_Human	Long-term potentiation	1967-04-01	0.5762269209531904	0.8633818901838893	0	0	0.9955768081291094	0.5488154348365866	GRIA2
KEGG_2021_Human	Protein processing in endoplasmic reticulum	10/171	0.5784793975632736	0.8633818901838893	0	0	0.973729163292918	0.5329729424123076	PRKN
KEGG_2021_Human	Estrogen signaling pathway	8/137	0.5820362495525374	0.8633818901838893	0	0	0.9722531388514636	0.5262053218255354	JUN
KEGG_2021_Human	Malaria	1950-03-01	0.5834457824450856	0.8633818901838893	0	0	1.000889489788657	0.5392830098377424	SDC1
KEGG_2021_Human	Vibrio cholerae infection	1950-03-01	0.5834457824450856	0.8633818901838893	0	0	1.000889489788657	0.5392830098377424	PLCG2
KEGG_2021_Human	Fc epsilon RI signaling pathway	1968-04-01	0.5880825098375172	0.8658702280522238	0	0	0.979968619246862	0.5202535980475828	VAV3
KEGG_2021_Human	Measles	8/139	0.5986036527786337	0.8742503179654179	0	0	0.9573070291819692	0.4912474451183581	IFNAR2
KEGG_2021_Human	Renin secretion	1969-04-01	0.5997416857032389	0.8742503179654179	0	0	0.964840682330222	0.4932808197326964	EDN1
KEGG_2021_Human	Thiamine metabolism	2015-01-01	0.6045244273292756	0.8768596891459294	0	0	1.1201407107083234	0.563781606225447	TPK1
KEGG_2021_Human	RIG-I-like receptor signaling pathway	1970-04-01	0.6112000013555343	0.8804465585139514	0	0	0.9501711677443896	0.4677987581598252	MAP3K1
KEGG_2021_Human	Pentose and glucuronate interconversions	1934-02-01	0.6130071601940139	0.8804465585139514	0	0	0.9800020885547202	0.4795921113800155	UGT2B11
KEGG_2021_Human	Platelet activation	7/124	0.619508149015361	0.8854433544463451	0	0	0.9377903975219412	0.4490416357075609	PLA2G4D
KEGG_2021_Human	Apoptosis	8/142	0.6228240445613944	0.885861383769362	0	0	0.9357244006666916	0.4430572998193425	JUN
KEGG_2021_Human	Fanconi anemia pathway	1954-03-01	0.6360399926209651	0.8969870287903551	0	0	0.9221916191225654	0.4172860233924362	ERCC4
KEGG_2021_Human	Salmonella infection	14/249	0.6367689487658493	0.8969870287903551	0	0	0.9333836071460634	0.4212812042062218	DYNC2H1
KEGG_2021_Human	DNA replication	1936-02-01	0.6442936808491194	0.8989486257322152	0	0	0.9222566219470244	0.4054245926409333	RFC3
KEGG_2021_Human	Inositol phosphate metabolism	1973-04-01	0.6443336337576322	0.8989486257322152	0	0	0.9087138439148628	0.3994148309156821	FIG4
KEGG_2021_Human	Regulation of lipolysis in adipocytes	1955-03-01	0.6484389821938369	0.8989486257322152	0	0	0.904408927193208	0.3917785248762682	IRS2
KEGG_2021_Human	NOD-like receptor signaling pathway	10/181	0.6504338179359374	0.8989486257322152	0	0	0.9162940994201232	0.3941125022632321	IFNAR2
KEGG_2021_Human	African trypanosomiasis	1937-02-01	0.6591708173787503	0.9023057683935866	0	0	0.8958586943549349	0.3733693314064398	PLCB1
KEGG_2021_Human	Aldosterone-regulated sodium reabsorption	1937-02-01	0.6591708173787503	0.9023057683935866	0	0	0.8958586943549349	0.3733693314064398	NEDD4L
KEGG_2021_Human	Rheumatoid arthritis	1993-05-01	0.6621015024048502	0.9023057683935866	0	0	0.8904846200700473	0.367179229532508	JUN
KEGG_2021_Human	IL-17 signaling pathway	1994-05-01	0.6713391170709655	0.9066881024690892	0	0	0.8804321231626296	0.3508353664340863	GSK3B
KEGG_2021_Human	Pertussis	1976-04-01	0.6755508812259525	0.9066881024690892	0	0	0.8707112970711297	0.341516306313883	C3
KEGG_2021_Human	Natural killer cell mediated cytotoxicity	7/131	0.6764378314203298	0.9066881024690892	0	0	0.8845191058670708	0.3457715500832772	IFNAR2
KEGG_2021_Human	Serotonergic synapse	6/113	0.6776952028693874	0.9066881024690892	0	0	0.8786770178063626	0.3418560116245955	KCND2
KEGG_2021_Human	Dopaminergic synapse	7/132	0.6841179630122249	0.9111207416480996	0	0	0.8773959731543625	0.3330813723310905	GRIA2
KEGG_2021_Human	Glycosaminoglycan degradation	2019-01-01	0.691231919082534	0.9164296483763912	0	0	0.8710350584307178	0.3216557247539103	GUSB
KEGG_2021_Human	Circadian entrainment	1997-05-01	0.698038766889239	0.9212853995430048	0	0	0.8515858276891705	0.3061286164843564	GRIA2
KEGG_2021_Human	Viral myocarditis	1960-03-01	0.7058780189072578	0.9247698421966012	0	0	0.8248547790881887	0.2873075058815975	CXADR
KEGG_2021_Human	One carbon pool by folate	2020-01-01	0.7097600861968503	0.9247698421966012	0	0	0.8251471751164221	0.282883780863447	ATIC
KEGG_2021_Human	Hematopoietic cell lineage	1999-05-01	0.71498614647265	0.9247698421966012	0	0	0.8333778823193984	0.2795917058655618	CD2
KEGG_2021_Human	Arachidonic acid metabolism	1961-03-01	0.7164599118724521	0.9247698421966012	0	0	0.8105898973590128	0.2702774076386855	PLA2G4D
KEGG_2021_Human	Steroid hormone biosynthesis	1961-03-01	0.7164599118724521	0.9247698421966012	0	0	0.8105898973590128	0.2702774076386855	UGT2B11
KEGG_2021_Human	Progesterone-mediated oocyte maturation	5/100	0.7232030020316558	0.9293792964705052	0	0	0.8245614035087719	0.2672117541588004	CPEB1
KEGG_2021_Human	Pantothenate and CoA biosynthesis	2021-01-01	0.7271773035004871	0.9304058948718024	0	0	0.7838480801335559	0.2497221993897933	AASDHPPT
KEGG_2021_Human	Porphyrin and chlorophyll metabolism	1943-02-01	0.7381302567029898	0.9350222678648672	0	0	0.7645129082869776	0.2321328542462838	UGT2B11
KEGG_2021_Human	Amoebiasis	5/102	0.7391234509456989	0.9350222678648672	0	0	0.8074737950923	0.2440915124253133	GNA14
KEGG_2021_Human	Ubiquitin mediated proteolysis	7/140	0.7412878040067424	0.9350222678648672	0	0	0.8242670434475451	0.2467577994271741	PRKN
KEGG_2021_Human	Arginine biosynthesis	2022-01-01	0.7435501311007304	0.9350222678648672	0	0	0.7464822322919151	0.2211969354231796	GOT2
KEGG_2021_Human	Toll-like receptor signaling pathway	5/104	0.7543624779767722	0.9444815304391182	0	0	0.7910765950966956	0.2229904793990751	IFNAR2
KEGG_2021_Human	Tuberculosis	9/180	0.7582013077675744	0.9444815304391182	0	0	0.8239716939407342	0.228080597984251	C3
KEGG_2021_Human	Glycosphingolipid biosynthesis	1945-02-01	0.7607428026745116	0.9444815304391182	0	0	0.7288764547026481	0.1993185196453169	ST6GALNAC3
KEGG_2021_Human	Vitamin digestion and absorption	2024-01-01	0.7734091733657752	0.952640106860399	0	0	0.6814981490890615	0.1751089313498958	SCARB1
KEGG_2021_Human	Glycolysis / Gluconeogenesis	1967-03-01	0.7738168786101535	0.952640106860399	0	0	0.7343619356187291	0.1883051053964831	PDHA2
KEGG_2021_Human	Pyruvate metabolism	1947-02-01	0.7816428821790137	0.9548937564642862	0	0	0.6964076858813701	0.1715651277427088	PDHA2
KEGG_2021_Human	Retinol metabolism	1968-03-01	0.7823892218780779	0.9548937564642862	0	0	0.7230254695137638	0.1774325730754073	CYP2A6
KEGG_2021_Human	Alzheimer disease	19/369	0.7854245573648225	0.9548937564642862	0	0	0.8488353510895884	0.2050199408287611	GSK3B
KEGG_2021_Human	Intestinal immune network for IgA production	1948-02-01	0.7914794353051859	0.955561499198516	0	0	0.6812320656714249	0.1593070599689482	CXCL12
KEGG_2021_Human	Oocyte meiosis	6/129	0.7924963969462094	0.955561499198516	0	0	0.7637233455318627	0.1776170914482666	CPEB1
KEGG_2021_Human	Arginine and proline metabolism	1950-02-01	0.8099841036399152	0.97086095456243	0	0	0.6527777777777778	0.1375668175315882	GOT2
KEGG_2021_Human	Biosynthesis of unsaturated fatty acids	2027-01-01	0.8118120609822367	0.97086095456243	0	0	0.6027674329009888	0.1256688227326355	ACOX3
KEGG_2021_Human	mTOR signaling pathway	7/154	0.8229574499965672	0.9743762701440604	0	0	0.7452061361457335	0.1452039974397478	GSK3B
KEGG_2021_Human	Phototransduction	2028-01-01	0.8231090841912738	0.9743762701440604	0	0	0.5804117974401781	0.1129867578373575	PDE6A
KEGG_2021_Human	Coronavirus disease	11/232	0.8278745162411679	0.9743762701440604	0	0	0.7784481313893079	0.147043937298977	C3
KEGG_2021_Human	Autoimmune thyroid disease	1953-02-01	0.8349963669089764	0.9743762701440604	0	0	0.614280800039314	0.1107719698437031	TPO
KEGG_2021_Human	Autophagy	6/137	0.8367495824075323	0.9743762701440604	0	0	0.7167766167785363	0.127751410324787	ITPR1
KEGG_2021_Human	Insulin signaling pathway	6/137	0.8367495824075323	0.9743762701440604	0	0	0.7167766167785363	0.127751410324787	GSK3B
KEGG_2021_Human	Pentose phosphate pathway	1930-01-01	0.8437108201326041	0.9743762701440604	0	0	0.5403258304070002	0.0918259289695765	PFKP
KEGG_2021_Human	beta-Alanine metabolism	1930-01-01	0.8437108201326041	0.9743762701440604	0	0	0.5403258304070002	0.0918259289695765	ACOX3
KEGG_2021_Human	mRNA surveillance pathway	1998-04-01	0.8462972247295378	0.9743762701440604	0	0	0.6661443959761417	0.1111692754445129	HBS1L
KEGG_2021_Human	Leishmaniasis	1977-03-01	0.8480066514905644	0.9743762701440604	0	0	0.6347848684805206	0.1046549496260636	C3
KEGG_2021_Human	Viral protein interaction with cytokine and cytokine receptor	4/100	0.8571853864300399	0.9810754618125066	0	0	0.6521966527196653	0.1005041978320587	CXCL12
KEGG_2021_Human	Glutathione metabolism	1957-02-01	0.8637087415998813	0.9844418334800848	0	0	0.5694843168527379	0.0834406551096131	GSTO1
KEGG_2021_Human	Fructose and mannose metabolism	1933-01-01	0.8702062623595289	0.9844418334800848	0	0	0.4895920283806343	0.0680655377487059	PFKP
KEGG_2021_Human	SNARE interactions in vesicular transport	1933-01-01	0.8702062623595289	0.9844418334800848	0	0	0.4895920283806343	0.0680655377487059	BET1
KEGG_2021_Human	Mineral absorption	1960-02-01	0.8821546229235606	0.9865950767151572	0	0	0.5399418085443494	0.0677021851015732	VDR
KEGG_2021_Human	Amyotrophic lateral sclerosis	17/364	0.8853195590097819	0.9865950767151572	0	0	0.7648785578099934	0.0931672684124434	PRKN
KEGG_2021_Human	Nicotinate and nicotinamide metabolism	1935-01-01	0.8853263915927474	0.9865950767151572	0	0	0.4607433958558382	0.0561180378327581	NT5E
KEGG_2021_Human	Neutrophil extracellular trap formation	8/189	0.885578515959339	0.9865950767151572	0	0	0.6910020364520274	0.0839665300740685	C3
KEGG_2021_Human	Complement and coagulation cascades	1985-03-01	0.8911593068775321	0.9890518064966548	0	0	0.5726099192430052	0.0659830273823875	C3
KEGG_2021_Human	Alanine, aspartate and glutamate metabolism	1937-01-01	0.8986863906559411	0.9901888617851248	0	0	0.4351001669449081	0.0464778992408624	GOT2
KEGG_2021_Human	Prion disease	12/273	0.8989427891974171	0.9901888617851248	0	0	0.7181245097754408	0.0765060300477398	GSK3B
KEGG_2021_Human	Oxidative phosphorylation	5/133	0.9065622104256256	0.9948416766093944	0	0	0.6108995498324958	0.0599265725950809	NDUFA4
KEGG_2021_Human	Glycine, serine and threonine metabolism	1940-01-01	0.9158674388023468	0.9999910201456188	0	0	0.4015667137536921	0.0352911454091407	DLD
KEGG_2021_Human	Mitophagy	1968-02-01	0.9206336366800176	0.9999910201456188	0	0	0.4742917900812637	0.0392206634001514	PRKN
KEGG_2021_Human	Fatty acid degradation	1943-01-01	0.9301368232267542	0.9999910201456188	0	0	0.3728237538755068	0.0270012316756707	ACOX3
KEGG_2021_Human	Basal transcription factors	1945-01-01	0.9382792591199748	0.9999910201456188	0	0	0.3558392775838518	0.0226696865271134	TBPL2
KEGG_2021_Human	Pathways of neurodegeneration	21/475	0.9459708162503454	0.9999910201456188	0	0	0.7204157722713777	0.040014456697874	PRKN
KEGG_2021_Human	Gastric acid secretion	1976-02-01	0.9470473664775092	0.9999910201456188	0	0	0.4228363702047912	0.0230049072903657	ITPR1
KEGG_2021_Human	Pancreatic secretion	3/102	0.948465188254258	0.9999910201456188	0	0	0.4738522347217999	0.0250716128011354	AMY1C
KEGG_2021_Human	Amino sugar and nucleotide sugar metabolism	1948-01-01	0.9487498201274648	0.9999910201456188	0	0	0.3330728519163144	0.0175230093233144	GNPDA2
KEGG_2021_Human	Lysosome	4/128	0.9526529117847002	0.9999910201456188	0	0	0.5041706033202862	0.0244546174237816	GALC
KEGG_2021_Human	Toxoplasmosis	3/112	0.9674540171720326	0.9999910201456188	0	0	0.4301494277561289	0.0142325187250762	LAMA1
KEGG_2021_Human	Pyrimidine metabolism	1956-01-01	0.9687864754918608	0.9999910201456188	0	0	0.2845044771589012	0.0090219348192348	NT5E
KEGG_2021_Human	Thermogenesis	8/232	0.971155029012206	0.9999910201456188	0	0	0.5570648914477629	0.016304823838052	NDUFA4
KEGG_2021_Human	Influenza A	5/172	0.9794162862845956	0.9999910201456188	0	0	0.4672564418900892	0.0097182382527823	IFNAR2
KEGG_2021_Human	Cytosolic DNA-sensing pathway	1963-01-01	0.9797771048696912	0.9999910201456188	0	0	0.2522887608379557	0.0051543040888193	NFKB1
KEGG_2021_Human	Staphylococcus aureus infection	1995-02-01	0.9803315623265428	0.9999910201456188	0	0	0.3361090899291238	0.0066766173826311	C3
KEGG_2021_Human	Pathogenic Escherichia coli infection	6/197	0.98038616863935	0.9999910201456188	0	0	0.4900312907317116	0.0097069001281432	ACTR3C
KEGG_2021_Human	Aminoacyl-tRNA biosynthesis	1966-01-01	0.983210415235218	0.9999910201456188	0	0	0.2406061384358546	0.0040739738338322	WARS2
KEGG_2021_Human	Necroptosis	4/159	0.9877155847836716	0.9999910201456188	0	0	0.4026670265892833	0.0049771626932357	IFNAR2
KEGG_2021_Human	Systemic lupus erythematosus	3/135	0.9891710552796632	0.9999910201456188	0	0	0.3547620857403466	0.0038626511857106	C3
KEGG_2021_Human	Parkinson disease	7/249	0.9935511136316372	0.9999910201456188	0	0	0.4503612235842254	0.0029137336549926	PRKN
KEGG_2021_Human	Herpes simplex virus 1 infection	18/498	0.9940492168586168	0.9999910201456188	0	0	0.58174216765453	0.003472162804754	IFNAR2
KEGG_2021_Human	Spliceosome	3/150	0.9948531979930711	0.9999910201456188	0	0	0.3183059176847996	0.0016424879511936	TRA2B
KEGG_2021_Human	Alcoholism	4/186	0.9964895151150996	0.9999910201456188	0	0	0.3424341349027541	0.0012042247999938	H4C8
KEGG_2021_Human	RNA transport	3/186	0.9991877735834278	0.9999910201456188	0	0	0.2551949120017545	0.0002073602720524614	NUP210
KEGG_2021_Human	Ribosome	2/158	0.9993826381443276	0.9999910201456188	0	0	0.1996979628558575	0.00012332397660035264	RPL3
KEGG_2021_Human	Olfactory transduction	8/440	0.9999910201456188	0.9999910201456188	0	0	0.2856143296949342	2.5647866055660446e-06	OR4D2

### Sheet: Table 10
GTEX v8 Tissue specific DEG analysis
Category	GeneSet	N_genes	N_overlap	p	adjP	genes
DEG.up	Adipose_Tissue	1919	181	1.74000761248482e-22	5.22002283745447e-21	ENSG00000142798:ENSG00000117682:ENSG00000158966:ENSG00000172260:ENSG00000184005:ENSG00000137960:ENSG00000188641:ENSG00000143119:ENSG00000116132:ENSG00000034971:ENSG00000235750:ENSG00000116833:ENSG00000116962:ENSG00000172554:ENSG00000115705:ENSG00000071575:ENSG00000138061:ENSG00000162878:ENSG00000198369:ENSG00000115353:ENSG00000168874:ENSG00000163064:ENSG00000163083:ENSG00000136732:ENSG00000121966:ENSG00000144229:ENSG00000169554:ENSG00000115963:ENSG00000153234:ENSG00000123612:ENSG00000116117:ENSG00000124019:ENSG00000144476:ENSG00000163359:ENSG00000134070:ENSG00000157152:ENSG00000151789:ENSG00000144642:ENSG00000144645:ENSG00000153551:ENSG00000114480:ENSG00000179097:ENSG00000158258:ENSG00000163710:ENSG00000152952:ENSG00000196549:ENSG00000118849:ENSG00000145012:ENSG00000185112:ENSG00000169116:ENSG00000138767:ENSG00000138640:ENSG00000188517:ENSG00000138792:ENSG00000172403:ENSG00000181381:ENSG00000150630:ENSG00000170549:ENSG00000145536:ENSG00000183580:ENSG00000113361:ENSG00000151388:ENSG00000079215:ENSG00000112964:ENSG00000185305:ENSG00000113231:ENSG00000038427:ENSG00000164330:ENSG00000178338:ENSG00000078401:ENSG00000124766:ENSG00000137225:ENSG00000111799:ENSG00000111885:ENSG00000005108:ENSG00000004846:ENSG00000146592:ENSG00000106571:ENSG00000146674:ENSG00000135218:ENSG00000253276:ENSG00000253958:ENSG00000038945:ENSG00000003989:ENSG00000175445:ENSG00000120875:ENSG00000157110:ENSG00000172817:ENSG00000164687:ENSG00000169946:ENSG00000170961:ENSG00000153317:ENSG00000173253:ENSG00000107186:ENSG00000147883:ENSG00000122729:ENSG00000099139:ENSG00000119508:ENSG00000136826:ENSG00000165124:ENSG00000048740:ENSG00000151468:ENSG00000151474:ENSG00000120594:ENSG00000107562:ENSG00000165512:ENSG00000107736:ENSG00000152804:ENSG00000138119:ENSG00000150594:ENSG00000148737:ENSG00000170370:ENSG00000148848:ENSG00000170430:ENSG00000130592:ENSG00000184937:ENSG00000181830:ENSG00000025434:ENSG00000175567:ENSG00000158555:ENSG00000078124:ENSG00000166575:ENSG00000109861:ENSG00000137672:ENSG00000149968:ENSG00000170962:ENSG00000137727:ENSG00000109906:ENSG00000177098:ENSG00000134954:ENSG00000171840:ENSG00000110799:ENSG00000013583:ENSG00000133687:ENSG00000139132:ENSG00000198353:ENSG00000166148:ENSG00000111058:ENSG00000198774:ENSG00000073060:ENSG00000181234:ENSG00000150907:ENSG00000178695:ENSG00000136158:ENSG00000088387:ENSG00000139910:ENSG00000129534:ENSG00000182732:ENSG00000053254:ENSG00000197406:ENSG00000137801:ENSG00000171914:ENSG00000166949:ENSG00000137831:ENSG00000166825:ENSG00000185551:ENSG00000103319:ENSG00000122254:ENSG00000159387:ENSG00000178573:ENSG00000166473:ENSG00000197943:ENSG00000103196:ENSG00000131149:ENSG00000005102:ENSG00000186665:ENSG00000198795:ENSG00000245848:ENSG00000167613:ENSG00000125845:ENSG00000132669:ENSG00000101096:ENSG00000180530:ENSG00000154721:ENSG00000166265:ENSG00000159110:ENSG00000157554:ENSG00000182240:ENSG00000100368:ENSG00000188677:ENSG00000186654
DEG.up	Adrenal_Gland	1549	102	4.18700670123907e-05	0.00125610201037172	ENSG00000143001:ENSG00000158966:ENSG00000137960:ENSG00000198890:ENSG00000196482:ENSG00000135775:ENSG00000151692:ENSG00000071575:ENSG00000175497:ENSG00000121966:ENSG00000177519:ENSG00000119042:ENSG00000114923:ENSG00000134115:ENSG00000144668:ENSG00000163947:ENSG00000189283:ENSG00000114480:ENSG00000114439:ENSG00000175110:ENSG00000075651:ENSG00000114279:ENSG00000151552:ENSG00000163626:ENSG00000138795:ENSG00000218336:ENSG00000182552:ENSG00000154556:ENSG00000183580:ENSG00000154162:ENSG00000113161:ENSG00000145703:ENSG00000113369:ENSG00000175745:ENSG00000112874:ENSG00000112893:ENSG00000134986:ENSG00000092421:ENSG00000120725:ENSG00000169302:ENSG00000132915:ENSG00000112149:ENSG00000185002:ENSG00000198945:ENSG00000118507:ENSG00000122584:ENSG00000006468:ENSG00000105877:ENSG00000173041:ENSG00000183166:ENSG00000019991:ENSG00000005981:ENSG00000106526:ENSG00000104635:ENSG00000164830:ENSG00000170873:ENSG00000107099:ENSG00000188352:ENSG00000120159:ENSG00000122729:ENSG00000130222:ENSG00000106868:ENSG00000150275:ENSG00000152804:ENSG00000130592:ENSG00000187398:ENSG00000182255:ENSG00000166575:ENSG00000170962:ENSG00000137710:ENSG00000149294:ENSG00000023171:ENSG00000118971:ENSG00000013583:ENSG00000111424:ENSG00000166148:ENSG00000111058:ENSG00000169372:ENSG00000171310:ENSG00000073060:ENSG00000102678:ENSG00000133119:ENSG00000152207:ENSG00000123179:ENSG00000254656:ENSG00000134138:ENSG00000069667:ENSG00000137819:ENSG00000259494:ENSG00000166669:ENSG00000140876:ENSG00000181031:ENSG00000221926:ENSG00000153944:ENSG00000154229:ENSG00000170558:ENSG00000134775:ENSG00000105366:ENSG00000054803:ENSG00000130700:ENSG00000154654:ENSG00000166265
DEG.up	Bladder	843	89	3.36721172329872e-14	1.01016351698962e-12	ENSG00000142655:ENSG00000142798:ENSG00000162599:ENSG00000118729:ENSG00000143850:ENSG00000076356:ENSG00000154380:ENSG00000049323:ENSG00000144476:ENSG00000163359:ENSG00000077092:ENSG00000033867:ENSG00000144645:ENSG00000168016:ENSG00000163710:ENSG00000118849:ENSG00000145012:ENSG00000185112:ENSG00000145147:ENSG00000169851:ENSG00000109184:ENSG00000157404:ENSG00000169116:ENSG00000164093:ENSG00000172403:ENSG00000109576:ENSG00000164107:ENSG00000154556:ENSG00000183580:ENSG00000039560:ENSG00000113448:ENSG00000175745:ENSG00000171444:ENSG00000120149:ENSG00000112183:ENSG00000124574:ENSG00000112210:ENSG00000135333:ENSG00000111860:ENSG00000111885:ENSG00000118526:ENSG00000005108:ENSG00000146674:ENSG00000243335:ENSG00000173281:ENSG00000168077:ENSG00000157110:ENSG00000180694:ENSG00000173068:ENSG00000107338:ENSG00000156049:ENSG00000078403:ENSG00000148498:ENSG00000138119:ENSG00000150594:ENSG00000121898:ENSG00000130592:ENSG00000149294:ENSG00000111186:ENSG00000118971:ENSG00000170421:ENSG00000139263:ENSG00000179104:ENSG00000049130:ENSG00000183273:ENSG00000184564:ENSG00000183098:ENSG00000184304:ENSG00000129521:ENSG00000165379:ENSG00000197406:ENSG00000134138:ENSG00000140262:ENSG00000166949:ENSG00000156218:ENSG00000185551:ENSG00000103319:ENSG00000140937:ENSG00000103196:ENSG00000169992:ENSG00000141052:ENSG00000152217:ENSG00000171873:ENSG00000182621:ENSG00000132640:ENSG00000101452:ENSG00000171940:ENSG00000130700:ENSG00000100034
DEG.up	Blood	2296	103	0.459822574598821	1	ENSG00000069424:ENSG00000177674:ENSG00000163874:ENSG00000188641:ENSG00000143119:ENSG00000116824:ENSG00000198771:ENSG00000235750:ENSG00000198216:ENSG00000150681:ENSG00000143507:ENSG00000115756:ENSG00000091106:ENSG00000135636:ENSG00000136689:ENSG00000136732:ENSG00000121966:ENSG00000115919:ENSG00000184611:ENSG00000138378:ENSG00000135905:ENSG00000079263:ENSG00000132182:ENSG00000153551:ENSG00000163376:ENSG00000153283:ENSG00000072858:ENSG00000196549:ENSG00000109684:ENSG00000145335:ENSG00000153064:ENSG00000168769:ENSG00000138795:ENSG00000250361:ENSG00000181381:ENSG00000145491:ENSG00000134061:ENSG00000145703:ENSG00000038427:ENSG00000173930:ENSG00000197208:ENSG00000112137:ENSG00000146592:ENSG00000086288:ENSG00000059377:ENSG00000196511:ENSG00000184661:ENSG00000173334:ENSG00000107099:ENSG00000165025:ENSG00000127084:ENSG00000136929:ENSG00000106868:ENSG00000196358:ENSG00000065675:ENSG00000048740:ENSG00000065809:ENSG00000122952:ENSG00000152804:ENSG00000155629:ENSG00000130592:ENSG00000085117:ENSG00000149177:ENSG00000110203:ENSG00000175567:ENSG00000109861:ENSG00000110245:ENSG00000171840:ENSG00000150045:ENSG00000064763:ENSG00000135451:ENSG00000127311:ENSG00000171310:ENSG00000139618:ENSG00000155465:ENSG00000131979:ENSG00000100599:ENSG00000140199:ENSG00000156970:ENSG00000151575:ENSG00000166825:ENSG00000140563:ENSG00000197471:ENSG00000167207:ENSG00000197943:ENSG00000132359:ENSG00000123700:ENSG00000167850:ENSG00000187775:ENSG00000173821:ENSG00000173762:ENSG00000116017:ENSG00000186529:ENSG00000104783:ENSG00000167613:ENSG00000172264:ENSG00000171940:ENSG00000213714:ENSG00000124256:ENSG00000159110:ENSG00000180509:ENSG00000100297:ENSG00000100368
DEG.up	Blood_Vessel	2703	241	1.36436945520755e-26	4.09310836562266e-25	ENSG00000142798:ENSG00000126705:ENSG00000084636:ENSG00000143001:ENSG00000162599:ENSG00000162604:ENSG00000172260:ENSG00000137941:ENSG00000118729:ENSG00000134250:ENSG00000116132:ENSG00000034971:ENSG00000151414:ENSG00000133067:ENSG00000076356:ENSG00000136643:ENSG00000154380:ENSG00000116962:ENSG00000180287:ENSG00000213626:ENSG00000049323:ENSG00000162878:ENSG00000179833:ENSG00000168874:ENSG00000136732:ENSG00000144229:ENSG00000169554:ENSG00000115963:ENSG00000153234:ENSG00000182263:ENSG00000115896:ENSG00000116117:ENSG00000178568:ENSG00000135905:ENSG00000144476:ENSG00000163359:ENSG00000144619:ENSG00000182568:ENSG00000151789:ENSG00000151090:ENSG00000033867:ENSG00000144642:ENSG00000144645:ENSG00000168016:ENSG00000144668:ENSG00000113805:ENSG00000114480:ENSG00000114439:ENSG00000163710:ENSG00000152952:ENSG00000114790:ENSG00000169282:ENSG00000118849:ENSG00000173905:ENSG00000169760:ENSG00000177694:ENSG00000145012:ENSG00000169851:ENSG00000109184:ENSG00000169116:ENSG00000163110:ENSG00000172403:ENSG00000138735:ENSG00000196159:ENSG00000138650:ENSG00000254535:ENSG00000109576:ENSG00000164107:ENSG00000038002:ENSG00000154556:ENSG00000083857:ENSG00000109536:ENSG00000154122:ENSG00000183580:ENSG00000113361:ENSG00000039560:ENSG00000178996:ENSG00000113448:ENSG00000131711:ENSG00000113231:ENSG00000038427:ENSG00000081189:ENSG00000112893:ENSG00000171604:ENSG00000170624:ENSG00000164330:ENSG00000120149:ENSG00000153046:ENSG00000112137:ENSG00000112183:ENSG00000172201:ENSG00000112210:ENSG00000111799:ENSG00000135318:ENSG00000025796:ENSG00000112367:ENSG00000111816:ENSG00000111885:ENSG00000198945:ENSG00000112425:ENSG00000164694:ENSG00000146477:ENSG00000197461:ENSG00000011275:ENSG00000048052:ENSG00000146674:ENSG00000187391:ENSG00000019991:ENSG00000058091:ENSG00000253276:ENSG00000184903:ENSG00000106299:ENSG00000182158:ENSG00000105993:ENSG00000173281:ENSG00000038945:ENSG00000003989:ENSG00000104635:ENSG00000168077:ENSG00000157110:ENSG00000165084:ENSG00000121005:ENSG00000156466:ENSG00000147649:ENSG00000132549:ENSG00000104490:ENSG00000169946:ENSG00000164830:ENSG00000104447:ENSG00000164758:ENSG00000178764:ENSG00000107249:ENSG00000153707:ENSG00000107186:ENSG00000044459:ENSG00000099139:ENSG00000119508:ENSG00000095209:ENSG00000157657:ENSG00000151468:ENSG00000151474:ENSG00000120594:ENSG00000095777:ENSG00000107562:ENSG00000165476:ENSG00000180628:ENSG00000138119:ENSG00000148737:ENSG00000170370:ENSG00000121898:ENSG00000175029:ENSG00000068383:ENSG00000110328:ENSG00000170242:ENSG00000110693:ENSG00000176697:ENSG00000110092:ENSG00000131620:ENSG00000137501:ENSG00000166575:ENSG00000165323:ENSG00000183340:ENSG00000137693:ENSG00000170962:ENSG00000109906:ENSG00000151067:ENSG00000011105:ENSG00000118971:ENSG00000070018:ENSG00000013583:ENSG00000134532:ENSG00000087494:ENSG00000133687:ENSG00000198353:ENSG00000061987:ENSG00000166148:ENSG00000198774:ENSG00000074527:ENSG00000123066:ENSG00000130779:ENSG00000152484:ENSG00000132938:ENSG00000120693:ENSG00000174032:ENSG00000118922:ENSG00000183098:ENSG00000185352:ENSG00000102466:ENSG00000184304:ENSG00000139970:ENSG00000071537:ENSG00000053254:ENSG00000133962:ENSG00000197406:ENSG00000182636:ENSG00000104044:ENSG00000137801:ENSG00000159433:ENSG00000166200:ENSG00000140262:ENSG00000255529:ENSG00000171914:ENSG00000137831:ENSG00000156218:ENSG00000185551:ENSG00000140443:ENSG00000185739:ENSG00000122299:ENSG00000133392:ENSG00000103319:ENSG00000122254:ENSG00000140718:ENSG00000140937:ENSG00000140876:ENSG00000140945:ENSG00000176678:ENSG00000179314:ENSG00000169992:ENSG00000141052:ENSG00000166263:ENSG00000168675:ENSG00000141380:ENSG00000170558:ENSG00000134775:ENSG00000152217:ENSG00000134030:ENSG00000166401:ENSG00000171451:ENSG00000131196:ENSG00000167487:ENSG00000171873:ENSG00000101290:ENSG00000025293:ENSG00000101452:ENSG00000101134:ENSG00000156239:ENSG00000157554:ENSG00000182240:ENSG00000197077:ENSG00000169184:ENSG00000183579
DEG.up	Brain	3221	295	4.00267160046895e-35	1.20080148014068e-33	ENSG00000196581:ENSG00000069424:ENSG00000171735:ENSG00000189337:ENSG00000187147:ENSG00000117480:ENSG00000157193:ENSG00000173406:ENSG00000184588:ENSG00000137941:ENSG00000118733:ENSG00000060718:ENSG00000134207:ENSG00000171943:ENSG00000143603:ENSG00000171786:ENSG00000198929:ENSG00000143171:ENSG00000075945:ENSG00000197959:ENSG00000198216:ENSG00000135824:ENSG00000162670:ENSG00000143850:ENSG00000196660:ENSG00000180287:ENSG00000176887:ENSG00000151692:ENSG00000115756:ENSG00000163032:ENSG00000171132:ENSG00000119866:ENSG00000176204:ENSG00000183281:ENSG00000175497:ENSG00000088179:ENSG00000222014:ENSG00000168702:ENSG00000136531:ENSG00000172318:ENSG00000170396:ENSG00000144339:ENSG00000196950:ENSG00000115896:ENSG00000115365:ENSG00000178568:ENSG00000114923:ENSG00000116106:ENSG00000134115:ENSG00000196277:ENSG00000196220:ENSG00000132164:ENSG00000157152:ENSG00000172995:ENSG00000168314:ENSG00000249992:ENSG00000164061:ENSG00000157445:ENSG00000168309:ENSG00000163618:ENSG00000185008:ENSG00000175161:ENSG00000072858:ENSG00000185565:ENSG00000163406:ENSG00000082684:ENSG00000196353:ENSG00000154928:ENSG00000152977:ENSG00000169282:ENSG00000169760:ENSG00000197584:ENSG00000114757:ENSG00000114279:ENSG00000151552:ENSG00000109189:ENSG00000145242:ENSG00000080493:ENSG00000145335:ENSG00000152208:ENSG00000174607:ENSG00000164100:ENSG00000138650:ENSG00000120251:ENSG00000168843:ENSG00000174473:ENSG00000150627:ENSG00000145536:ENSG00000078295:ENSG00000169862:ENSG00000040731:ENSG00000113100:ENSG00000079215:ENSG00000164588:ENSG00000131711:ENSG00000113231:ENSG00000175745:ENSG00000134986:ENSG00000053108:ENSG00000152377:ENSG00000169302:ENSG00000169247:ENSG00000155511:ENSG00000022355:ENSG00000050748:ENSG00000112137:ENSG00000112149:ENSG00000152954:ENSG00000112294:ENSG00000156564:ENSG00000146151:ENSG00000112309:ENSG00000112706:ENSG00000184486:ENSG00000152034:ENSG00000085382:ENSG00000249853:ENSG00000182747:ENSG00000146426:ENSG00000112530:ENSG00000176381:ENSG00000122584:ENSG00000006468:ENSG00000136267:ENSG00000106069:ENSG00000164600:ENSG00000078053:ENSG00000002746:ENSG00000164742:ENSG00000188730:ENSG00000106078:ENSG00000170419:ENSG00000183166:ENSG00000106683:ENSG00000187391:ENSG00000186472:ENSG00000058091:ENSG00000087085:ENSG00000189056:ENSG00000128512:ENSG00000184408:ENSG00000081803:ENSG00000179603:ENSG00000261115:ENSG00000174469:ENSG00000130226:ENSG00000198010:ENSG00000183117:ENSG00000156687:ENSG00000165066:ENSG00000169122:ENSG00000178538:ENSG00000171316:ENSG00000104313:ENSG00000076554:ENSG00000079102:ENSG00000164796:ENSG00000177570:ENSG00000147724:ENSG00000169427:ENSG00000153707:ENSG00000155886:ENSG00000174482:ENSG00000107282:ENSG00000083067:ENSG00000165023:ENSG00000078725:ENSG00000148204:ENSG00000196358:ENSG00000130558:ENSG00000185736:ENSG00000151023:ENSG00000150275:ENSG00000151150:ENSG00000183230:ENSG00000185737:ENSG00000148604:ENSG00000182771:ENSG00000166167:ENSG00000170370:ENSG00000066468:ENSG00000176769:ENSG00000006071:ENSG00000187398:ENSG00000134343:ENSG00000176697:ENSG00000182255:ENSG00000179431:ENSG00000148948:ENSG00000086205:ENSG00000006118:ENSG00000162105:ENSG00000150672:ENSG00000165323:ENSG00000149313:ENSG00000149294:ENSG00000177098:ENSG00000149403:ENSG00000023171:ENSG00000149571:ENSG00000182667:ENSG00000183715:ENSG00000109956:ENSG00000048540:ENSG00000156076:ENSG00000153233:ENSG00000067798:ENSG00000067715:ENSG00000185046:ENSG00000089250:ENSG00000089041:ENSG00000139364:ENSG00000151952:ENSG00000182870:ENSG00000102678:ENSG00000132938:ENSG00000173988:ENSG00000186047:ENSG00000118946:ENSG00000184226:ENSG00000150361:ENSG00000204899:ENSG00000165300:ENSG00000179399:ENSG00000185352:ENSG00000102466:ENSG00000168952:ENSG00000139910:ENSG00000100473:ENSG00000165379:ENSG00000198513:ENSG00000151812:ENSG00000139970:ENSG00000182732:ENSG00000021645:ENSG00000258986:ENSG00000184986:ENSG00000170113:ENSG00000128739:ENSG00000182256:ENSG00000242866:ENSG00000157890:ENSG00000103647:ENSG00000172379:ENSG00000214575:ENSG00000140479:ENSG00000078328:ENSG00000122254:ENSG00000099364:ENSG00000150394:ENSG00000186153:ENSG00000166446:ENSG00000185924:ENSG00000132359:ENSG00000179314:ENSG00000108684:ENSG00000154975:ENSG00000153944:ENSG00000154229:ENSG00000153822:ENSG00000125398:ENSG00000170579:ENSG00000168675:ENSG00000175322:ENSG00000198795:ENSG00000171885:ENSG00000170558:ENSG00000152214:ENSG00000187323:ENSG00000049759:ENSG00000166562:ENSG00000166603:ENSG00000081138:ENSG00000141668:ENSG00000161082:ENSG00000187135:ENSG00000198597:ENSG00000177380:ENSG00000105366:ENSG00000149488:ENSG00000182621:ENSG00000132640:ENSG00000172264:ENSG00000132821:ENSG00000196090:ENSG00000101134:ENSG00000054803:ENSG00000087495:ENSG00000179242:ENSG00000185272:ENSG00000154654:ENSG00000156299:ENSG00000183570:ENSG00000100033:ENSG00000240972
DEG.up	Breast	1978	171	1.85882324862994e-17	5.57646974588983e-16	ENSG00000142798:ENSG00000158966:ENSG00000184588:ENSG00000184005:ENSG00000122417:ENSG00000134215:ENSG00000116132:ENSG00000235750:ENSG00000116833:ENSG00000116962:ENSG00000172554:ENSG00000115705:ENSG00000071575:ENSG00000138061:ENSG00000198369:ENSG00000115353:ENSG00000168874:ENSG00000153094:ENSG00000163083:ENSG00000136732:ENSG00000222014:ENSG00000115963:ENSG00000123612:ENSG00000115221:ENSG00000081479:ENSG00000135903:ENSG00000124019:ENSG00000130147:ENSG00000163359:ENSG00000157152:ENSG00000151789:ENSG00000033867:ENSG00000144642:ENSG00000153551:ENSG00000114812:ENSG00000151276:ENSG00000114480:ENSG00000158258:ENSG00000163710:ENSG00000196549:ENSG00000118849:ENSG00000177694:ENSG00000185112:ENSG00000157404:ENSG00000213759:ENSG00000169116:ENSG00000138640:ENSG00000155011:ENSG00000188517:ENSG00000138792:ENSG00000172403:ENSG00000150630:ENSG00000153404:ENSG00000170561:ENSG00000170549:ENSG00000112902:ENSG00000039139:ENSG00000151388:ENSG00000112964:ENSG00000185305:ENSG00000095015:ENSG00000092421:ENSG00000164330:ENSG00000094755:ENSG00000120149:ENSG00000178338:ENSG00000078401:ENSG00000124766:ENSG00000137225:ENSG00000111799:ENSG00000111885:ENSG00000091831:ENSG00000005108:ENSG00000004846:ENSG00000106571:ENSG00000146674:ENSG00000158321:ENSG00000135218:ENSG00000253276:ENSG00000253958:ENSG00000003989:ENSG00000175445:ENSG00000120875:ENSG00000157110:ENSG00000157168:ENSG00000178538:ENSG00000121005:ENSG00000104447:ENSG00000173253:ENSG00000147883:ENSG00000122729:ENSG00000165124:ENSG00000054179:ENSG00000107485:ENSG00000151474:ENSG00000120549:ENSG00000182077:ENSG00000107562:ENSG00000165512:ENSG00000138119:ENSG00000150594:ENSG00000148737:ENSG00000165816:ENSG00000121898:ENSG00000148848:ENSG00000170430:ENSG00000181830:ENSG00000025434:ENSG00000131620:ENSG00000175567:ENSG00000158555:ENSG00000166575:ENSG00000149968:ENSG00000170962:ENSG00000137727:ENSG00000109906:ENSG00000177098:ENSG00000134954:ENSG00000043039:ENSG00000171840:ENSG00000110799:ENSG00000087494:ENSG00000133687:ENSG00000166148:ENSG00000156076:ENSG00000111058:ENSG00000074527:ENSG00000123066:ENSG00000073060:ENSG00000181234:ENSG00000150907:ENSG00000178695:ENSG00000136158:ENSG00000088387:ENSG00000185950:ENSG00000139910:ENSG00000129534:ENSG00000182185:ENSG00000133962:ENSG00000137801:ENSG00000171914:ENSG00000137831:ENSG00000166825:ENSG00000185551:ENSG00000103460:ENSG00000159387:ENSG00000103044:ENSG00000166473:ENSG00000197943:ENSG00000103196:ENSG00000131149:ENSG00000185924:ENSG00000161381:ENSG00000005102:ENSG00000186665:ENSG00000123700:ENSG00000133195:ENSG00000198795:ENSG00000245848:ENSG00000104783:ENSG00000132669:ENSG00000064655:ENSG00000101096:ENSG00000171940:ENSG00000180530:ENSG00000154721:ENSG00000166265:ENSG00000157554:ENSG00000182240:ENSG00000184381:ENSG00000186654
DEG.up	Cervix_Uteri	3029	203	1.06280430176315e-09	3.18841290528946e-08	ENSG00000179051:ENSG00000117643:ENSG00000126705:ENSG00000180198:ENSG00000060656:ENSG00000158966:ENSG00000116704:ENSG00000122417:ENSG00000143013:ENSG00000162664:ENSG00000122482:ENSG00000188641:ENSG00000198890:ENSG00000116874:ENSG00000134250:ENSG00000116132:ENSG00000117139:ENSG00000151692:ENSG00000213626:ENSG00000049323:ENSG00000138061:ENSG00000115970:ENSG00000115353:ENSG00000115963:ENSG00000177519:ENSG00000163002:ENSG00000151687:ENSG00000163359:ENSG00000077092:ENSG00000033867:ENSG00000144645:ENSG00000168016:ENSG00000144668:ENSG00000169855:ENSG00000155903:ENSG00000169860:ENSG00000085274:ENSG00000177565:ENSG00000145012:ENSG00000125386:ENSG00000157869:ENSG00000145147:ENSG00000168214:ENSG00000169851:ENSG00000078177:ENSG00000109184:ENSG00000083896:ENSG00000169116:ENSG00000163104:ENSG00000109320:ENSG00000168769:ENSG00000145348:ENSG00000138795:ENSG00000172403:ENSG00000138735:ENSG00000181381:ENSG00000109576:ENSG00000164107:ENSG00000150630:ENSG00000112902:ENSG00000183580:ENSG00000039560:ENSG00000185305:ENSG00000145632:ENSG00000164180:ENSG00000113369:ENSG00000175745:ENSG00000113391:ENSG00000171444:ENSG00000047188:ENSG00000178338:ENSG00000153046:ENSG00000112149:ENSG00000112183:ENSG00000145996:ENSG00000124766:ENSG00000124574:ENSG00000112210:ENSG00000111799:ENSG00000146243:ENSG00000135318:ENSG00000085382:ENSG00000203760:ENSG00000198945:ENSG00000091831:ENSG00000049618:ENSG00000146477:ENSG00000106443:ENSG00000005108:ENSG00000122507:ENSG00000065883:ENSG00000106571:ENSG00000106683:ENSG00000105829:ENSG00000080802:ENSG00000182158:ENSG00000196453:ENSG00000173281:ENSG00000003989:ENSG00000168077:ENSG00000157110:ENSG00000157168:ENSG00000104497:ENSG00000180694:ENSG00000079102:ENSG00000132549:ENSG00000034677:ENSG00000104447:ENSG00000164758:ENSG00000183309:ENSG00000175893:ENSG00000173068:ENSG00000044459:ENSG00000099139:ENSG00000196781:ENSG00000157657:ENSG00000182752:ENSG00000169925:ENSG00000151468:ENSG00000078403:ENSG00000148498:ENSG00000198105:ENSG00000107562:ENSG00000108175:ENSG00000182771:ENSG00000138119:ENSG00000150594:ENSG00000148737:ENSG00000170370:ENSG00000175029:ENSG00000130592:ENSG00000184937:ENSG00000025434:ENSG00000131620:ENSG00000183340:ENSG00000187240:ENSG00000011105:ENSG00000118971:ENSG00000110799:ENSG00000070018:ENSG00000134532:ENSG00000087494:ENSG00000151233:ENSG00000139620:ENSG00000139263:ENSG00000061987:ENSG00000166148:ENSG00000186908:ENSG00000120802:ENSG00000111707:ENSG00000181234:ENSG00000150907:ENSG00000123179:ENSG00000139746:ENSG00000152767:ENSG00000205978:ENSG00000165379:ENSG00000129534:ENSG00000139990:ENSG00000197406:ENSG00000134138:ENSG00000166200:ENSG00000140262:ENSG00000255529:ENSG00000166949:ENSG00000183496:ENSG00000214575:ENSG00000185551:ENSG00000140450:ENSG00000103227:ENSG00000103489:ENSG00000103319:ENSG00000178188:ENSG00000140718:ENSG00000140937:ENSG00000184939:ENSG00000178573:ENSG00000140945:ENSG00000103196:ENSG00000172530:ENSG00000091592:ENSG00000169992:ENSG00000072134:ENSG00000011258:ENSG00000166263:ENSG00000186665:ENSG00000101574:ENSG00000152217:ENSG00000197863:ENSG00000105321:ENSG00000196263:ENSG00000171873:ENSG00000132669:ENSG00000101452:ENSG00000064655:ENSG00000180530:ENSG00000166265:ENSG00000156299:ENSG00000185917:ENSG00000100034:ENSG00000184381:ENSG00000100207:ENSG00000186654
DEG.up	Colon	1580	111	1.04724671677529e-06	3.14174015032588e-05	ENSG00000178828:ENSG00000187140:ENSG00000116704:ENSG00000172260:ENSG00000137960:ENSG00000118729:ENSG00000143603:ENSG00000116833:ENSG00000196660:ENSG00000154380:ENSG00000180875:ENSG00000176887:ENSG00000171094:ENSG00000158125:ENSG00000183023:ENSG00000162878:ENSG00000119866:ENSG00000177519:ENSG00000169432:ENSG00000119042:ENSG00000116117:ENSG00000127831:ENSG00000178623:ENSG00000182568:ENSG00000033867:ENSG00000185565:ENSG00000169860:ENSG00000114790:ENSG00000090402:ENSG00000145012:ENSG00000145113:ENSG00000249948:ENSG00000169851:ENSG00000154274:ENSG00000109790:ENSG00000157404:ENSG00000169116:ENSG00000172403:ENSG00000138735:ENSG00000196159:ENSG00000197410:ENSG00000164107:ENSG00000154556:ENSG00000083857:ENSG00000168621:ENSG00000113448:ENSG00000092421:ENSG00000164626:ENSG00000112210:ENSG00000111799:ENSG00000135333:ENSG00000118526:ENSG00000112425:ENSG00000164694:ENSG00000215018:ENSG00000006747:ENSG00000106571:ENSG00000075213:ENSG00000128536:ENSG00000130226:ENSG00000164822:ENSG00000253958:ENSG00000156006:ENSG00000214814:ENSG00000173068:ENSG00000196730:ENSG00000181634:ENSG00000054179:ENSG00000148498:ENSG00000198105:ENSG00000108018:ENSG00000066468:ENSG00000121898:ENSG00000188487:ENSG00000135362:ENSG00000149294:ENSG00000204361:ENSG00000111186:ENSG00000151067:ENSG00000118971:ENSG00000048540:ENSG00000064763:ENSG00000111424:ENSG00000170421:ENSG00000165899:ENSG00000179104:ENSG00000049130:ENSG00000152484:ENSG00000183463:ENSG00000184564:ENSG00000021645:ENSG00000100599:ENSG00000134138:ENSG00000159433:ENSG00000137860:ENSG00000137819:ENSG00000156218:ENSG00000140450:ENSG00000103489:ENSG00000103460:ENSG00000141052:ENSG00000198740:ENSG00000154229:ENSG00000154864:ENSG00000134755:ENSG00000152217:ENSG00000049759:ENSG00000071991:ENSG00000182621:ENSG00000101452:ENSG00000183570
DEG.up	Esophagus	1264	86	5.51387351508972e-05	0.00165416205452692	ENSG00000162599:ENSG00000134215:ENSG00000118729:ENSG00000169474:ENSG00000034971:ENSG00000180875:ENSG00000163032:ENSG00000158125:ENSG00000049323:ENSG00000136689:ENSG00000115963:ENSG00000177519:ENSG00000115221:ENSG00000115896:ENSG00000030419:ENSG00000077092:ENSG00000144668:ENSG00000169860:ENSG00000114790:ENSG00000075651:ENSG00000145012:ENSG00000145113:ENSG00000087008:ENSG00000145147:ENSG00000169851:ENSG00000157404:ENSG00000164093:ENSG00000172403:ENSG00000138735:ENSG00000164107:ENSG00000168621:ENSG00000094755:ENSG00000124782:ENSG00000112210:ENSG00000111799:ENSG00000135333:ENSG00000203760:ENSG00000118526:ENSG00000112425:ENSG00000215018:ENSG00000006747:ENSG00000048052:ENSG00000105877:ENSG00000075213:ENSG00000128536:ENSG00000081803:ENSG00000104447:ENSG00000147697:ENSG00000107099:ENSG00000147883:ENSG00000148498:ENSG00000107736:ENSG00000138119:ENSG00000108242:ENSG00000121898:ENSG00000177054:ENSG00000181830:ENSG00000131620:ENSG00000175591:ENSG00000137672:ENSG00000043039:ENSG00000111186:ENSG00000151067:ENSG00000087494:ENSG00000170421:ENSG00000049130:ENSG00000136155:ENSG00000184564:ENSG00000021645:ENSG00000134138:ENSG00000156218:ENSG00000133392:ENSG00000103044:ENSG00000141052:ENSG00000221926:ENSG00000108759:ENSG00000167880:ENSG00000134755:ENSG00000184828:ENSG00000071991:ENSG00000186529:ENSG00000182621:ENSG00000101452:ENSG00000064655:ENSG00000154721:ENSG00000169184
DEG.up	Fallopian_Tube	490	44	8.27422176552645e-06	0.000248226652965793	ENSG00000142798:ENSG00000158966:ENSG00000116132:ENSG00000213626:ENSG00000049323:ENSG00000138061:ENSG00000163359:ENSG00000168016:ENSG00000168309:ENSG00000118849:ENSG00000085274:ENSG00000172403:ENSG00000164107:ENSG00000175745:ENSG00000091831:ENSG00000197461:ENSG00000003989:ENSG00000168077:ENSG00000157110:ENSG00000132549:ENSG00000034677:ENSG00000107186:ENSG00000173068:ENSG00000196781:ENSG00000157657:ENSG00000151468:ENSG00000165512:ENSG00000138119:ENSG00000170370:ENSG00000184937:ENSG00000131620:ENSG00000118971:ENSG00000110799:ENSG00000070018:ENSG00000198353:ENSG00000181234:ENSG00000178695:ENSG00000205978:ENSG00000129534:ENSG00000133961:ENSG00000134138:ENSG00000185551:ENSG00000169992:ENSG00000161847
DEG.up	Heart	614	54	1.53299452300724e-06	4.59898356902173e-05	ENSG00000118729:ENSG00000143499:ENSG00000196482:ENSG00000049323:ENSG00000183023:ENSG00000163217:ENSG00000170417:ENSG00000155657:ENSG00000138378:ENSG00000115896:ENSG00000114923:ENSG00000160808:ENSG00000157445:ENSG00000163710:ENSG00000114279:ENSG00000109819:ENSG00000205678:ENSG00000163110:ENSG00000164107:ENSG00000154556:ENSG00000164309:ENSG00000170624:ENSG00000145934:ENSG00000112183:ENSG00000164440:ENSG00000188730:ENSG00000135218:ENSG00000261115:ENSG00000146926:ENSG00000175445:ENSG00000134020:ENSG00000008513:ENSG00000107165:ENSG00000119508:ENSG00000183230:ENSG00000138347:ENSG00000171714:ENSG00000149294:ENSG00000011105:ENSG00000165899:ENSG00000111245:ENSG00000132938:ENSG00000179813:ENSG00000174032:ENSG00000152207:ENSG00000129521:ENSG00000185739:ENSG00000184544:ENSG00000170558:ENSG00000134775:ENSG00000071991:ENSG00000075336:ENSG00000075702:ENSG00000132821
DEG.up	Kidney	1363	76	0.0234766838147625	0.704300514442874	ENSG00000178828:ENSG00000143001:ENSG00000137960:ENSG00000134215:ENSG00000196482:ENSG00000115884:ENSG00000153237:ENSG00000115221:ENSG00000081479:ENSG00000127831:ENSG00000152056:ENSG00000160808:ENSG00000189283:ENSG00000082684:ENSG00000073711:ENSG00000196549:ENSG00000113889:ENSG00000205835:ENSG00000109684:ENSG00000249948:ENSG00000109819:ENSG00000154274:ENSG00000080493:ENSG00000138792:ENSG00000174607:ENSG00000170549:ENSG00000145536:ENSG00000113361:ENSG00000173930:ENSG00000164626:ENSG00000124602:ENSG00000111816:ENSG00000118526:ENSG00000112530:ENSG00000005108:ENSG00000006747:ENSG00000070882:ENSG00000081800:ENSG00000105929:ENSG00000106526:ENSG00000178538:ENSG00000173253:ENSG00000107249:ENSG00000083067:ENSG00000156049:ENSG00000106868:ENSG00000181634:ENSG00000148204:ENSG00000107485:ENSG00000065809:ENSG00000152779:ENSG00000023839:ENSG00000170370:ENSG00000184937:ENSG00000166840:ENSG00000170421:ENSG00000198353:ENSG00000102678:ENSG00000174032:ENSG00000152767:ENSG00000125246:ENSG00000155465:ENSG00000166415:ENSG00000157890:ENSG00000137819:ENSG00000166825:ENSG00000066813:ENSG00000103460:ENSG00000070915:ENSG00000197943:ENSG00000188176:ENSG00000153822:ENSG00000101680:ENSG00000049759:ENSG00000186529:ENSG00000130700
DEG.up	Liver	1536	77	0.140758920743476	1	ENSG00000168389:ENSG00000116704:ENSG00000137960:ENSG00000073754:ENSG00000116833:ENSG00000042781:ENSG00000196660:ENSG00000143507:ENSG00000180875:ENSG00000115884:ENSG00000158125:ENSG00000183281:ENSG00000136689:ENSG00000115919:ENSG00000127831:ENSG00000113889:ENSG00000205835:ENSG00000151552:ENSG00000249948:ENSG00000109819:ENSG00000154274:ENSG00000213759:ENSG00000138670:ENSG00000138792:ENSG00000109576:ENSG00000112964:ENSG00000145703:ENSG00000173930:ENSG00000112294:ENSG00000124602:ENSG00000146233:ENSG00000111816:ENSG00000111885:ENSG00000146477:ENSG00000164742:ENSG00000106526:ENSG00000173281:ENSG00000003989:ENSG00000156006:ENSG00000104635:ENSG00000173334:ENSG00000008513:ENSG00000122729:ENSG00000130222:ENSG00000152804:ENSG00000108242:ENSG00000155629:ENSG00000023839:ENSG00000170430:ENSG00000181830:ENSG00000025434:ENSG00000086205:ENSG00000166840:ENSG00000110245:ENSG00000134538:ENSG00000170421:ENSG00000166148:ENSG00000111058:ENSG00000073060:ENSG00000174032:ENSG00000123179:ENSG00000125246:ENSG00000131979:ENSG00000166415:ENSG00000166825:ENSG00000140470:ENSG00000140479:ENSG00000166669:ENSG00000066813:ENSG00000103460:ENSG00000159398:ENSG00000140876:ENSG00000166562:ENSG00000186529:ENSG00000245848:ENSG00000216588:ENSG00000101323
DEG.up	Lung	4262	269	5.39139840685797e-10	1.61741952205739e-08	ENSG00000069424:ENSG00000177674:ENSG00000179051:ENSG00000060656:ENSG00000163874:ENSG00000168389:ENSG00000127124:ENSG00000184588:ENSG00000184005:ENSG00000122417:ENSG00000188641:ENSG00000143119:ENSG00000081026:ENSG00000116824:ENSG00000198771:ENSG00000235750:ENSG00000150681:ENSG00000076356:ENSG00000116962:ENSG00000054282:ENSG00000115756:ENSG00000071575:ENSG00000115884:ENSG00000213626:ENSG00000091106:ENSG00000049323:ENSG00000138061:ENSG00000162878:ENSG00000171132:ENSG00000198369:ENSG00000135636:ENSG00000168874:ENSG00000153094:ENSG00000136732:ENSG00000176771:ENSG00000176601:ENSG00000121966:ENSG00000115919:ENSG00000169554:ENSG00000115221:ENSG00000138378:ENSG00000138411:ENSG00000079263:ENSG00000163359:ENSG00000134115:ENSG00000134070:ENSG00000132182:ENSG00000144642:ENSG00000153551:ENSG00000114812:ENSG00000163947:ENSG00000168309:ENSG00000185008:ENSG00000153283:ENSG00000185565:ENSG00000163406:ENSG00000155903:ENSG00000196428:ENSG00000169860:ENSG00000114790:ENSG00000196549:ENSG00000118849:ENSG00000114796:ENSG00000145113:ENSG00000145147:ENSG00000168214:ENSG00000109689:ENSG00000109790:ENSG00000157404:ENSG00000138767:ENSG00000138670:ENSG00000153064:ENSG00000109320:ENSG00000168769:ENSG00000155011:ENSG00000138792:ENSG00000138735:ENSG00000196159:ENSG00000109756:ENSG00000181381:ENSG00000150630:ENSG00000170561:ENSG00000170549:ENSG00000112902:ENSG00000145491:ENSG00000039139:ENSG00000113361:ENSG00000151388:ENSG00000039560:ENSG00000145632:ENSG00000113448:ENSG00000197822:ENSG00000038427:ENSG00000113369:ENSG00000175745:ENSG00000173930:ENSG00000092421:ENSG00000164185:ENSG00000168916:ENSG00000155511:ENSG00000078401:ENSG00000112137:ENSG00000112149:ENSG00000124766:ENSG00000096088:ENSG00000112182:ENSG00000111885:ENSG00000118526:ENSG00000112539:ENSG00000197461:ENSG00000006468:ENSG00000105877:ENSG00000070882:ENSG00000146592:ENSG00000135218:ENSG00000019991:ENSG00000128536:ENSG00000253276:ENSG00000128512:ENSG00000081803:ENSG00000059377:ENSG00000196511:ENSG00000184863:ENSG00000253958:ENSG00000038945:ENSG00000175445:ENSG00000134020:ENSG00000157110:ENSG00000104237:ENSG00000172817:ENSG00000034677:ENSG00000104490:ENSG00000177570:ENSG00000170961:ENSG00000173334:ENSG00000153317:ENSG00000008513:ENSG00000107099:ENSG00000173253:ENSG00000147883:ENSG00000147894:ENSG00000107338:ENSG00000156049:ENSG00000196730:ENSG00000165025:ENSG00000127084:ENSG00000119508:ENSG00000165124:ENSG00000106868:ENSG00000181634:ENSG00000048740:ENSG00000065809:ENSG00000120594:ENSG00000165309:ENSG00000151023:ENSG00000198964:ENSG00000150275:ENSG00000107736:ENSG00000152779:ENSG00000152804:ENSG00000138119:ENSG00000155629:ENSG00000130592:ENSG00000110328:ENSG00000006071:ENSG00000109854:ENSG00000135362:ENSG00000085117:ENSG00000025434:ENSG00000149177:ENSG00000110092:ENSG00000110203:ENSG00000175567:ENSG00000078124:ENSG00000109861:ENSG00000137672:ENSG00000137727:ENSG00000149403:ENSG00000134954:ENSG00000182667:ENSG00000171840:ENSG00000011105:ENSG00000110799:ENSG00000150045:ENSG00000070018:ENSG00000048540:ENSG00000139163:ENSG00000064763:ENSG00000139132:ENSG00000111424:ENSG00000170421:ENSG00000156076:ENSG00000127311:ENSG00000135679:ENSG00000198774:ENSG00000049130:ENSG00000074527:ENSG00000171310:ENSG00000183273:ENSG00000089041:ENSG00000152484:ENSG00000179813:ENSG00000118946:ENSG00000178695:ENSG00000136155:ENSG00000152767:ENSG00000088387:ENSG00000155465:ENSG00000168952:ENSG00000100523:ENSG00000131979:ENSG00000133961:ENSG00000054983:ENSG00000100599:ENSG00000248905:ENSG00000140199:ENSG00000137801:ENSG00000137819:ENSG00000137831:ENSG00000140481:ENSG00000173517:ENSG00000156218:ENSG00000166825:ENSG00000176463:ENSG00000185442:ENSG00000140563:ENSG00000185551:ENSG00000122299:ENSG00000122254:ENSG00000197471:ENSG00000167207:ENSG00000140937:ENSG00000178573:ENSG00000197943:ENSG00000140945:ENSG00000103196:ENSG00000181031:ENSG00000091592:ENSG00000166263:ENSG00000198265:ENSG00000167850:ENSG00000167880:ENSG00000173821:ENSG00000173762:ENSG00000154864:ENSG00000171885:ENSG00000152217:ENSG00000049759:ENSG00000131196:ENSG00000116017:ENSG00000167613:ENSG00000171873:ENSG00000125845:ENSG00000172264:ENSG00000132669:ENSG00000132821:ENSG00000171940:ENSG00000124256:ENSG00000124237:ENSG00000130700:ENSG00000154721:ENSG00000166265:ENSG00000159110:ENSG00000180509:ENSG00000157554:ENSG00000160298:ENSG00000100033:ENSG00000100034:ENSG00000100368
DEG.up	Muscle	1143	97	7.15227855443373e-10	2.14568356633012e-08	ENSG00000009709:ENSG00000126091:ENSG00000118729:ENSG00000143603:ENSG00000143171:ENSG00000198771:ENSG00000143499:ENSG00000134324:ENSG00000171055:ENSG00000162878:ENSG00000135636:ENSG00000170417:ENSG00000163064:ENSG00000115221:ENSG00000172318:ENSG00000155657:ENSG00000134070:ENSG00000172995:ENSG00000160808:ENSG00000157445:ENSG00000163412:ENSG00000114480:ENSG00000073711:ENSG00000114796:ENSG00000109819:ENSG00000205678:ENSG00000163110:ENSG00000164093:ENSG00000172403:ENSG00000170185:ENSG00000182552:ENSG00000078295:ENSG00000168621:ENSG00000112964:ENSG00000113448:ENSG00000123213:ENSG00000164309:ENSG00000081189:ENSG00000169570:ENSG00000170624:ENSG00000112183:ENSG00000085377:ENSG00000130348:ENSG00000112339:ENSG00000164440:ENSG00000112425:ENSG00000146477:ENSG00000106078:ENSG00000135218:ENSG00000005981:ENSG00000087085:ENSG00000106554:ENSG00000146926:ENSG00000105993:ENSG00000173281:ENSG00000003989:ENSG00000175445:ENSG00000134020:ENSG00000008513:ENSG00000119508:ENSG00000095209:ENSG00000065675:ENSG00000120549:ENSG00000183230:ENSG00000138347:ENSG00000166407:ENSG00000110693:ENSG00000171714:ENSG00000175591:ENSG00000175567:ENSG00000149968:ENSG00000109906:ENSG00000111245:ENSG00000089250:ENSG00000130779:ENSG00000150907:ENSG00000174032:ENSG00000069667:ENSG00000137831:ENSG00000259494:ENSG00000140470:ENSG00000185739:ENSG00000078328:ENSG00000067365:ENSG00000188176:ENSG00000184544:ENSG00000006695:ENSG00000141034:ENSG00000134775:ENSG00000131196:ENSG00000075702:ENSG00000025293:ENSG00000101134:ENSG00000180530:ENSG00000100033:ENSG00000169184:ENSG00000188677
DEG.up	Nerve	5911	399	3.6285219107541e-20	1.08855657322623e-18	ENSG00000177674:ENSG00000142798:ENSG00000184454:ENSG00000060656:ENSG00000084636:ENSG00000185668:ENSG00000168389:ENSG00000126091:ENSG00000117480:ENSG00000173406:ENSG00000162604:ENSG00000187140:ENSG00000172260:ENSG00000122417:ENSG00000162664:ENSG00000122482:ENSG00000188641:ENSG00000060718:ENSG00000116874:ENSG00000134250:ENSG00000171943:ENSG00000143171:ENSG00000075945:ENSG00000116132:ENSG00000034971:ENSG00000116698:ENSG00000151414:ENSG00000143799:ENSG00000162946:ENSG00000116962:ENSG00000054282:ENSG00000172554:ENSG00000151692:ENSG00000134324:ENSG00000071575:ENSG00000151779:ENSG00000119771:ENSG00000049323:ENSG00000171055:ENSG00000138061:ENSG00000162878:ENSG00000115970:ENSG00000198369:ENSG00000115353:ENSG00000176204:ENSG00000168874:ENSG00000163083:ENSG00000121966:ENSG00000144229:ENSG00000169554:ENSG00000153234:ENSG00000123636:ENSG00000182263:ENSG00000169432:ENSG00000151687:ENSG00000196950:ENSG00000116117:ENSG00000114933:ENSG00000030419:ENSG00000124019:ENSG00000144476:ENSG00000163359:ENSG00000144619:ENSG00000182568:ENSG00000077092:ENSG00000033867:ENSG00000144642:ENSG00000153551:ENSG00000168309:ENSG00000151276:ENSG00000175161:ENSG00000082684:ENSG00000158258:ENSG00000155903:ENSG00000169860:ENSG00000114790:ENSG00000196549:ENSG00000118849:ENSG00000173905:ENSG00000169760:ENSG00000177694:ENSG00000114757:ENSG00000145012:ENSG00000125386:ENSG00000157869:ENSG00000038219:ENSG00000178177:ENSG00000145147:ENSG00000181982:ENSG00000168214:ENSG00000109689:ENSG00000109184:ENSG00000109189:ENSG00000145242:ENSG00000083896:ENSG00000163626:ENSG00000138767:ENSG00000145335:ENSG00000163104:ENSG00000168769:ENSG00000155011:ENSG00000138795:ENSG00000174607:ENSG00000164100:ENSG00000172403:ENSG00000138735:ENSG00000181004:ENSG00000109756:ENSG00000168843:ENSG00000109576:ENSG00000150627:ENSG00000218336:ENSG00000182552:ENSG00000083857:ENSG00000109536:ENSG00000112902:ENSG00000154122:ENSG00000183580:ENSG00000113361:ENSG00000133401:ENSG00000039560:ENSG00000112964:ENSG00000164588:ENSG00000145632:ENSG00000123213:ENSG00000145675:ENSG00000145734:ENSG00000131711:ENSG00000145703:ENSG00000164180:ENSG00000113369:ENSG00000175745:ENSG00000113391:ENSG00000112874:ENSG00000171444:ENSG00000047188:ENSG00000092421:ENSG00000168916:ENSG00000158987:ENSG00000152377:ENSG00000171604:ENSG00000169302:ENSG00000169247:ENSG00000164330:ENSG00000145934:ENSG00000178338:ENSG00000078401:ENSG00000145996:ENSG00000164626:ENSG00000024048:ENSG00000137225:ENSG00000111799:ENSG00000135318:ENSG00000112182:ENSG00000184486:ENSG00000085382:ENSG00000130348:ENSG00000025796:ENSG00000111860:ENSG00000111885:ENSG00000198945:ENSG00000111962:ENSG00000164694:ENSG00000146477:ENSG00000197461:ENSG00000215018:ENSG00000106443:ENSG00000005108:ENSG00000006468:ENSG00000105889:ENSG00000122507:ENSG00000065883:ENSG00000136273:ENSG00000106078:ENSG00000243335:ENSG00000158321:ENSG00000146707:ENSG00000187391:ENSG00000189056:ENSG00000184903:ENSG00000128585:ENSG00000182158:ENSG00000196511:ENSG00000196453:ENSG00000184863:ENSG00000038945:ENSG00000003989:ENSG00000175445:ENSG00000168077:ENSG00000157110:ENSG00000157168:ENSG00000171316:ENSG00000172817:ENSG00000121005:ENSG00000180694:ENSG00000079102:ENSG00000132549:ENSG00000164830:ENSG00000164758:ENSG00000170961:ENSG00000178764:ENSG00000170873:ENSG00000153317:ENSG00000107249:ENSG00000107186:ENSG00000175893:ENSG00000173068:ENSG00000044459:ENSG00000083067:ENSG00000196781:ENSG00000165124:ENSG00000157657:ENSG00000181634:ENSG00000119397:ENSG00000173611:ENSG00000169925:ENSG00000130558:ENSG00000054179:ENSG00000185736:ENSG00000165568:ENSG00000048740:ENSG00000151468:ENSG00000151474:ENSG00000120594:ENSG00000120549:ENSG00000148498:ENSG00000107562:ENSG00000165512:ENSG00000198964:ENSG00000151150:ENSG00000183230:ENSG00000138303:ENSG00000108175:ENSG00000182771:ENSG00000152779:ENSG00000023839:ENSG00000108018:ENSG00000150594:ENSG00000148737:ENSG00000165816:ENSG00000121898:ENSG00000068383:ENSG00000130592:ENSG00000188487:ENSG00000110693:ENSG00000148948:ENSG00000025434:ENSG00000149177:ENSG00000086205:ENSG00000006118:ENSG00000110092:ENSG00000158555:ENSG00000078124:ENSG00000183340:ENSG00000149968:ENSG00000187240:ENSG00000170962:ENSG00000137710:ENSG00000137727:ENSG00000149294:ENSG00000109906:ENSG00000023171:ENSG00000134954:ENSG00000182667:ENSG00000109956:ENSG00000111186:ENSG00000118971:ENSG00000110799:ENSG00000070018:ENSG00000171681:ENSG00000139163:ENSG00000134532:ENSG00000087494:ENSG00000133687:ENSG00000139132:ENSG00000175548:ENSG00000151233:ENSG00000139620:ENSG00000198353:ENSG00000139263:ENSG00000061987:ENSG00000127311:ENSG00000111530:ENSG00000186908:ENSG00000067798:ENSG00000111058:ENSG00000179104:ENSG00000074527:ENSG00000123066:ENSG00000089250:ENSG00000111707:ENSG00000089041:ENSG00000073060:ENSG00000139364:ENSG00000181234:ENSG00000150907:ENSG00000123179:ENSG00000186047:ENSG00000184226:ENSG00000118922:ENSG00000178695:ENSG00000139746:ENSG00000136158:ENSG00000165300:ENSG00000183098:ENSG00000088387:ENSG00000205978:ENSG00000168952:ENSG00000139910:ENSG00000184304:ENSG00000165379:ENSG00000198513:ENSG00000100523:ENSG00000033170:ENSG00000182732:ENSG00000133961:ENSG00000021645:ENSG00000185070:ENSG00000054983:ENSG00000119720:ENSG00000197406:ENSG00000184986:ENSG00000137801:ENSG00000159433:ENSG00000137872:ENSG00000140262:ENSG00000171914:ENSG00000103647:ENSG00000137831:ENSG00000066933:ENSG00000173517:ENSG00000214575:ENSG00000156218:ENSG00000166825:ENSG00000185551:ENSG00000140450:ENSG00000103227:ENSG00000122299:ENSG00000103319:ENSG00000140937:ENSG00000184939:ENSG00000090857:ENSG00000186153:ENSG00000178573:ENSG00000103196:ENSG00000176678:ENSG00000169992:ENSG00000072134:ENSG00000161381:ENSG00000005102:ENSG00000198740:ENSG00000011258:ENSG00000166263:ENSG00000154229:ENSG00000198265:ENSG00000069188:ENSG00000173821:ENSG00000101557:ENSG00000154864:ENSG00000198795:ENSG00000141380:ENSG00000141431:ENSG00000134775:ENSG00000150477:ENSG00000078142:ENSG00000184828:ENSG00000134046:ENSG00000081138:ENSG00000071991:ENSG00000131196:ENSG00000196110:ENSG00000167487:ENSG00000198597:ENSG00000168813:ENSG00000197863:ENSG00000105321:ENSG00000196263:ENSG00000171873:ENSG00000132640:ENSG00000172296:ENSG00000089006:ENSG00000088356:ENSG00000064655:ENSG00000101096:ENSG00000101134:ENSG00000054803:ENSG00000185272:ENSG00000154654:ENSG00000154721:ENSG00000166265:ENSG00000156239:ENSG00000159110:ENSG00000185917:ENSG00000182240:ENSG00000100033:ENSG00000100034:ENSG00000100297:ENSG00000184381:ENSG00000100354
DEG.up	Ovary	5714	289	0.0063702898318946	0.191108694956838	ENSG00000215912:ENSG00000196581:ENSG00000189337:ENSG00000117643:ENSG00000126705:ENSG00000180198:ENSG00000060656:ENSG00000084636:ENSG00000162604:ENSG00000158966:ENSG00000116704:ENSG00000122417:ENSG00000162664:ENSG00000122482:ENSG00000188641:ENSG00000134207:ENSG00000116874:ENSG00000134250:ENSG00000117139:ENSG00000076356:ENSG00000154380:ENSG00000162946:ENSG00000116962:ENSG00000180875:ENSG00000151692:ENSG00000134324:ENSG00000071575:ENSG00000151779:ENSG00000119772:ENSG00000213626:ENSG00000162878:ENSG00000153094:ENSG00000136732:ENSG00000169554:ENSG00000177519:ENSG00000153234:ENSG00000123612:ENSG00000153237:ENSG00000123636:ENSG00000182263:ENSG00000172292:ENSG00000163002:ENSG00000151687:ENSG00000114933:ENSG00000144451:ENSG00000114923:ENSG00000135905:ENSG00000130147:ENSG00000163359:ENSG00000178623:ENSG00000077092:ENSG00000144642:ENSG00000168016:ENSG00000163947:ENSG00000185008:ENSG00000169855:ENSG00000114439:ENSG00000158258:ENSG00000155903:ENSG00000152952:ENSG00000169860:ENSG00000118849:ENSG00000085274:ENSG00000075651:ENSG00000197584:ENSG00000114796:ENSG00000125386:ENSG00000157869:ENSG00000038219:ENSG00000109689:ENSG00000078177:ENSG00000163281:ENSG00000109184:ENSG00000109189:ENSG00000157404:ENSG00000083896:ENSG00000138640:ENSG00000163104:ENSG00000145348:ENSG00000172403:ENSG00000151470:ENSG00000254535:ENSG00000164107:ENSG00000182552:ENSG00000153404:ENSG00000145536:ENSG00000183580:ENSG00000133401:ENSG00000168621:ENSG00000178996:ENSG00000164309:ENSG00000164180:ENSG00000175745:ENSG00000134986:ENSG00000171444:ENSG00000047188:ENSG00000092421:ENSG00000178338:ENSG00000112149:ENSG00000145996:ENSG00000124766:ENSG00000124574:ENSG00000146233:ENSG00000111799:ENSG00000146243:ENSG00000135318:ENSG00000112182:ENSG00000085382:ENSG00000025796:ENSG00000111860:ENSG00000198945:ENSG00000118507:ENSG00000118526:ENSG00000164440:ENSG00000111962:ENSG00000091831:ENSG00000049618:ENSG00000146477:ENSG00000106443:ENSG00000106069:ENSG00000122507:ENSG00000065883:ENSG00000106571:ENSG00000188730:ENSG00000173041:ENSG00000243335:ENSG00000158321:ENSG00000146707:ENSG00000105829:ENSG00000184903:ENSG00000128512:ENSG00000106299:ENSG00000179603:ENSG00000131558:ENSG00000182158:ENSG00000196453:ENSG00000185053:ENSG00000003989:ENSG00000157110:ENSG00000180694:ENSG00000132549:ENSG00000104490:ENSG00000169946:ENSG00000164758:ENSG00000178764:ENSG00000183309:ENSG00000107249:ENSG00000153707:ENSG00000107186:ENSG00000173068:ENSG00000044459:ENSG00000147894:ENSG00000099139:ENSG00000156049:ENSG00000106829:ENSG00000196730:ENSG00000130222:ENSG00000119508:ENSG00000157657:ENSG00000119397:ENSG00000173611:ENSG00000048740:ENSG00000151468:ENSG00000078403:ENSG00000148498:ENSG00000198105:ENSG00000165512:ENSG00000107736:ENSG00000108175:ENSG00000150594:ENSG00000148737:ENSG00000170370:ENSG00000175029:ENSG00000148848:ENSG00000176769:ENSG00000184937:ENSG00000179431:ENSG00000135362:ENSG00000006118:ENSG00000149256:ENSG00000183340:ENSG00000187240:ENSG00000170962:ENSG00000137710:ENSG00000149294:ENSG00000149403:ENSG00000023171:ENSG00000011105:ENSG00000070018:ENSG00000013583:ENSG00000139163:ENSG00000139132:ENSG00000175548:ENSG00000151233:ENSG00000189079:ENSG00000139620:ENSG00000198353:ENSG00000139263:ENSG00000061987:ENSG00000111530:ENSG00000253719:ENSG00000186908:ENSG00000067798:ENSG00000111058:ENSG00000074527:ENSG00000120802:ENSG00000123066:ENSG00000089041:ENSG00000073060:ENSG00000181234:ENSG00000133119:ENSG00000150907:ENSG00000174032:ENSG00000152207:ENSG00000123179:ENSG00000139746:ENSG00000183098:ENSG00000185950:ENSG00000205978:ENSG00000184304:ENSG00000129534:ENSG00000100523:ENSG00000182185:ENSG00000185070:ENSG00000054983:ENSG00000053254:ENSG00000254656:ENSG00000197406:ENSG00000080823:ENSG00000134146:ENSG00000134138:ENSG00000159433:ENSG00000137872:ENSG00000166200:ENSG00000166450:ENSG00000140262:ENSG00000166949:ENSG00000137764:ENSG00000103647:ENSG00000137831:ENSG00000183496:ENSG00000214575:ENSG00000185551:ENSG00000140443:ENSG00000103227:ENSG00000140987:ENSG00000067365:ENSG00000122299:ENSG00000178188:ENSG00000140937:ENSG00000184939:ENSG00000178573:ENSG00000131149:ENSG00000172530:ENSG00000141013:ENSG00000181031:ENSG00000188176:ENSG00000169992:ENSG00000161381:ENSG00000011258:ENSG00000166263:ENSG00000153944:ENSG00000154229:ENSG00000198265:ENSG00000101574:ENSG00000154655:ENSG00000101680:ENSG00000175322:ENSG00000198795:ENSG00000141380:ENSG00000141431:ENSG00000150477:ENSG00000152217:ENSG00000134030:ENSG00000196110:ENSG00000161847:ENSG00000168813:ENSG00000105321:ENSG00000196263:ENSG00000089006:ENSG00000054803:ENSG00000179242:ENSG00000185272:ENSG00000154721:ENSG00000156239:ENSG00000169184:ENSG00000183579:ENSG00000100297:ENSG00000184381
DEG.up	Pancreas	747	38	0.210165779760671	1	ENSG00000178828:ENSG00000184454:ENSG00000137960:ENSG00000187733:ENSG00000134207:ENSG00000116833:ENSG00000076356:ENSG00000151692:ENSG00000127831:ENSG00000130147:ENSG00000154274:ENSG00000080493:ENSG00000197822:ENSG00000204140:ENSG00000124602:ENSG00000096088:ENSG00000185002:ENSG00000118507:ENSG00000106526:ENSG00000104635:ENSG00000120875:ENSG00000164756:ENSG00000152779:ENSG00000152804:ENSG00000155629:ENSG00000150594:ENSG00000006071:ENSG00000170421:ENSG00000100473:ENSG00000071537:ENSG00000185070:ENSG00000133962:ENSG00000166825:ENSG00000185442:ENSG00000181031:ENSG00000132359:ENSG00000153822:ENSG00000166562
DEG.up	Pituitary	5188	227	0.591782456190883	1	ENSG00000184454:ENSG00000117643:ENSG00000060656:ENSG00000127124:ENSG00000117480:ENSG00000143001:ENSG00000158966:ENSG00000137941:ENSG00000122417:ENSG00000060718:ENSG00000198890:ENSG00000186150:ENSG00000081026:ENSG00000143171:ENSG00000075945:ENSG00000143340:ENSG00000133067:ENSG00000143850:ENSG00000198570:ENSG00000143499:ENSG00000135763:ENSG00000180287:ENSG00000172554:ENSG00000151692:ENSG00000115756:ENSG00000134324:ENSG00000119771:ENSG00000119772:ENSG00000171094:ENSG00000158125:ENSG00000153094:ENSG00000121966:ENSG00000177519:ENSG00000153234:ENSG00000123612:ENSG00000153237:ENSG00000123636:ENSG00000138378:ENSG00000178568:ENSG00000144451:ENSG00000114923:ENSG00000178623:ENSG00000196220:ENSG00000132182:ENSG00000182568:ENSG00000151090:ENSG00000077092:ENSG00000144645:ENSG00000249992:ENSG00000164061:ENSG00000163935:ENSG00000163947:ENSG00000168309:ENSG00000163618:ENSG00000113805:ENSG00000072858:ENSG00000163406:ENSG00000196353:ENSG00000163710:ENSG00000118849:ENSG00000197584:ENSG00000114757:ENSG00000109684:ENSG00000157869:ENSG00000109689:ENSG00000109184:ENSG00000169116:ENSG00000163104:ENSG00000145348:ENSG00000188517:ENSG00000164093:ENSG00000181004:ENSG00000151470:ENSG00000120251:ENSG00000109576:ENSG00000150627:ENSG00000218336:ENSG00000182552:ENSG00000153404:ENSG00000078295:ENSG00000169862:ENSG00000039139:ENSG00000154122:ENSG00000154162:ENSG00000016082:ENSG00000132842:ENSG00000175745:ENSG00000184349:ENSG00000053108:ENSG00000120725:ENSG00000171604:ENSG00000169302:ENSG00000132915:ENSG00000124535:ENSG00000152954:ENSG00000124574:ENSG00000146151:ENSG00000146243:ENSG00000135346:ENSG00000111860:ENSG00000198945:ENSG00000091831:ENSG00000112530:ENSG00000112539:ENSG00000215018:ENSG00000122507:ENSG00000078053:ENSG00000186472:ENSG00000105829:ENSG00000005981:ENSG00000182158:ENSG00000261115:ENSG00000174469:ENSG00000106526:ENSG00000130226:ENSG00000198010:ENSG00000134020:ENSG00000156687:ENSG00000178538:ENSG00000171316:ENSG00000104313:ENSG00000076554:ENSG00000155097:ENSG00000177570:ENSG00000169436:ENSG00000167632:ENSG00000175893:ENSG00000188352:ENSG00000147894:ENSG00000107338:ENSG00000083067:ENSG00000106829:ENSG00000196730:ENSG00000130222:ENSG00000119508:ENSG00000148204:ENSG00000130558:ENSG00000107187:ENSG00000151023:ENSG00000198105:ENSG00000150275:ENSG00000152779:ENSG00000166167:ENSG00000166407:ENSG00000110693:ENSG00000006071:ENSG00000177054:ENSG00000171714:ENSG00000182255:ENSG00000148948:ENSG00000149177:ENSG00000006118:ENSG00000162105:ENSG00000158555:ENSG00000149256:ENSG00000150672:ENSG00000187240:ENSG00000170962:ENSG00000149403:ENSG00000023171:ENSG00000111186:ENSG00000118971:ENSG00000231887:ENSG00000139163:ENSG00000111424:ENSG00000170421:ENSG00000061987:ENSG00000156076:ENSG00000127311:ENSG00000165899:ENSG00000182050:ENSG00000182870:ENSG00000102678:ENSG00000132938:ENSG00000139746:ENSG00000179399:ENSG00000152767:ENSG00000102466:ENSG00000174405:ENSG00000041515:ENSG00000185950:ENSG00000139910:ENSG00000100473:ENSG00000165355:ENSG00000139970:ENSG00000080823:ENSG00000131323:ENSG00000258986:ENSG00000184986:ENSG00000182256:ENSG00000248905:ENSG00000134138:ENSG00000151575:ENSG00000214575:ENSG00000185442:ENSG00000140563:ENSG00000140987:ENSG00000178188:ENSG00000103460:ENSG00000184939:ENSG00000166558:ENSG00000131149:ENSG00000141013:ENSG00000181031:ENSG00000185924:ENSG00000132359:ENSG00000091592:ENSG00000153944:ENSG00000176809:ENSG00000069188:ENSG00000141570:ENSG00000101680:ENSG00000141431:ENSG00000049759:ENSG00000166562:ENSG00000161847:ENSG00000177380:ENSG00000196263:ENSG00000149488:ENSG00000101290:ENSG00000132821:ENSG00000196090:ENSG00000087495:ENSG00000185272:ENSG00000183570:ENSG00000160298:ENSG00000186654
DEG.up	Prostate	3333	143	0.671936946254862	1	ENSG00000142655:ENSG00000177674:ENSG00000117643:ENSG00000060656:ENSG00000084636:ENSG00000163874:ENSG00000117480:ENSG00000158966:ENSG00000143850:ENSG00000115884:ENSG00000119771:ENSG00000049323:ENSG00000138061:ENSG00000115963:ENSG00000177519:ENSG00000115221:ENSG00000144339:ENSG00000130147:ENSG00000196220:ENSG00000077092:ENSG00000144645:ENSG00000168016:ENSG00000114812:ENSG00000249992:ENSG00000113805:ENSG00000169855:ENSG00000072858:ENSG00000185565:ENSG00000163406:ENSG00000196353:ENSG00000163710:ENSG00000196549:ENSG00000118849:ENSG00000177694:ENSG00000145012:ENSG00000185112:ENSG00000145113:ENSG00000087008:ENSG00000181982:ENSG00000109790:ENSG00000080493:ENSG00000169116:ENSG00000163110:ENSG00000172403:ENSG00000138735:ENSG00000138650:ENSG00000254535:ENSG00000109576:ENSG00000153404:ENSG00000039139:ENSG00000154122:ENSG00000040731:ENSG00000016082:ENSG00000113448:ENSG00000113231:ENSG00000175745:ENSG00000171444:ENSG00000094755:ENSG00000178338:ENSG00000164379:ENSG00000124766:ENSG00000198937:ENSG00000096088:ENSG00000124574:ENSG00000146233:ENSG00000112210:ENSG00000135333:ENSG00000118507:ENSG00000118526:ENSG00000091831:ENSG00000146477:ENSG00000197461:ENSG00000005108:ENSG00000146707:ENSG00000087085:ENSG00000174469:ENSG00000134020:ENSG00000157110:ENSG00000156687:ENSG00000104313:ENSG00000121005:ENSG00000076554:ENSG00000104447:ENSG00000178764:ENSG00000169436:ENSG00000107338:ENSG00000156049:ENSG00000181634:ENSG00000196358:ENSG00000054179:ENSG00000107485:ENSG00000120549:ENSG00000198105:ENSG00000138119:ENSG00000165816:ENSG00000175029:ENSG00000179431:ENSG00000086205:ENSG00000166840:ENSG00000110092:ENSG00000111186:ENSG00000011105:ENSG00000170421:ENSG00000074527:ENSG00000183273:ENSG00000205863:ENSG00000120693:ENSG00000184564:ENSG00000152767:ENSG00000184304:ENSG00000100473:ENSG00000165379:ENSG00000151812:ENSG00000182256:ENSG00000134138:ENSG00000166949:ENSG00000166825:ENSG00000185442:ENSG00000140563:ENSG00000140443:ENSG00000103227:ENSG00000103319:ENSG00000166446:ENSG00000103196:ENSG00000125398:ENSG00000069188:ENSG00000167880:ENSG00000154864:ENSG00000168675:ENSG00000134775:ENSG00000152217:ENSG00000049759:ENSG00000166562:ENSG00000104783:ENSG00000171873:ENSG00000064655:ENSG00000130700:ENSG00000154639:ENSG00000156239:ENSG00000185917:ENSG00000182240:ENSG00000184381:ENSG00000186654
DEG.up	Salivary_Gland	1899	112	0.0012020615872098	0.036061847616294	ENSG00000179051:ENSG00000184454:ENSG00000180198:ENSG00000060656:ENSG00000117480:ENSG00000143001:ENSG00000169474:ENSG00000116132:ENSG00000235750:ENSG00000143512:ENSG00000115884:ENSG00000158125:ENSG00000163083:ENSG00000030419:ENSG00000135903:ENSG00000130147:ENSG00000114812:ENSG00000163947:ENSG00000072858:ENSG00000163406:ENSG00000118849:ENSG00000075651:ENSG00000177694:ENSG00000145113:ENSG00000087008:ENSG00000109819:ENSG00000154274:ENSG00000078177:ENSG00000157404:ENSG00000109208:ENSG00000164093:ENSG00000038002:ENSG00000153404:ENSG00000170561:ENSG00000170549:ENSG00000154162:ENSG00000095015:ENSG00000145703:ENSG00000164309:ENSG00000173930:ENSG00000184349:ENSG00000094755:ENSG00000164379:ENSG00000124766:ENSG00000164626:ENSG00000146233:ENSG00000111816:ENSG00000006747:ENSG00000158321:ENSG00000081803:ENSG00000105929:ENSG00000253958:ENSG00000180053:ENSG00000120875:ENSG00000076554:ENSG00000104490:ENSG00000104447:ENSG00000147697:ENSG00000107338:ENSG00000181634:ENSG00000065809:ENSG00000120549:ENSG00000155629:ENSG00000165816:ENSG00000066468:ENSG00000085117:ENSG00000181830:ENSG00000086205:ENSG00000006118:ENSG00000131620:ENSG00000162105:ENSG00000175567:ENSG00000149968:ENSG00000204361:ENSG00000043039:ENSG00000111186:ENSG00000070018:ENSG00000087494:ENSG00000170421:ENSG00000139263:ENSG00000156076:ENSG00000074527:ENSG00000111245:ENSG00000205863:ENSG00000136155:ENSG00000184564:ENSG00000152767:ENSG00000129534:ENSG00000182185:ENSG00000133962:ENSG00000134138:ENSG00000166415:ENSG00000151575:ENSG00000166825:ENSG00000185442:ENSG00000140470:ENSG00000103460:ENSG00000103044:ENSG00000132359:ENSG00000221926:ENSG00000125398:ENSG00000133195:ENSG00000167880:ENSG00000134755:ENSG00000184828:ENSG00000049759:ENSG00000166562:ENSG00000104783:ENSG00000064655:ENSG00000154639:ENSG00000182240:ENSG00000197077
DEG.up	Skin	3140	201	4.71707531738302e-08	1.41512259521491e-06	ENSG00000131686:ENSG00000189337:ENSG00000179051:ENSG00000180198:ENSG00000084636:ENSG00000163874:ENSG00000185668:ENSG00000168389:ENSG00000127124:ENSG00000123473:ENSG00000116704:ENSG00000060718:ENSG00000198890:ENSG00000134215:ENSG00000134250:ENSG00000171943:ENSG00000169474:ENSG00000117139:ENSG00000143507:ENSG00000115884:ENSG00000115970:ENSG00000119866:ENSG00000179833:ENSG00000136689:ENSG00000163064:ENSG00000163083:ENSG00000136731:ENSG00000150556:ENSG00000115963:ENSG00000172292:ENSG00000123600:ENSG00000030419:ENSG00000116106:ENSG00000135903:ENSG00000115488:ENSG00000130147:ENSG00000114812:ENSG00000144736:ENSG00000113805:ENSG00000169855:ENSG00000082701:ENSG00000073711:ENSG00000169860:ENSG00000196549:ENSG00000075651:ENSG00000185112:ENSG00000087008:ENSG00000078177:ENSG00000138670:ENSG00000163104:ENSG00000168769:ENSG00000155011:ENSG00000196159:ENSG00000150630:ENSG00000038002:ENSG00000187821:ENSG00000083857:ENSG00000170561:ENSG00000170549:ENSG00000133401:ENSG00000151388:ENSG00000039560:ENSG00000095015:ENSG00000145632:ENSG00000123213:ENSG00000197822:ENSG00000113161:ENSG00000132842:ENSG00000184349:ENSG00000112893:ENSG00000171444:ENSG00000053108:ENSG00000145934:ENSG00000094755:ENSG00000120149:ENSG00000164379:ENSG00000153046:ENSG00000124782:ENSG00000164626:ENSG00000146233:ENSG00000111799:ENSG00000085377:ENSG00000203760:ENSG00000131019:ENSG00000002822:ENSG00000105889:ENSG00000070882:ENSG00000106571:ENSG00000158321:ENSG00000131558:ENSG00000105929:ENSG00000196453:ENSG00000146918:ENSG00000253958:ENSG00000184661:ENSG00000157168:ENSG00000172817:ENSG00000104447:ENSG00000170961:ENSG00000170873:ENSG00000147697:ENSG00000107165:ENSG00000147883:ENSG00000107338:ENSG00000165124:ENSG00000182752:ENSG00000054179:ENSG00000107485:ENSG00000148498:ENSG00000198964:ENSG00000122952:ENSG00000138119:ENSG00000165816:ENSG00000170370:ENSG00000107651:ENSG00000066468:ENSG00000148848:ENSG00000108010:ENSG00000130592:ENSG00000166407:ENSG00000177054:ENSG00000179431:ENSG00000085117:ENSG00000156599:ENSG00000110092:ENSG00000131620:ENSG00000137693:ENSG00000149968:ENSG00000187240:ENSG00000043039:ENSG00000111186:ENSG00000111424:ENSG00000135451:ENSG00000198353:ENSG00000139263:ENSG00000111530:ENSG00000135679:ENSG00000067798:ENSG00000049130:ENSG00000123066:ENSG00000089041:ENSG00000130779:ENSG00000205863:ENSG00000139618:ENSG00000133119:ENSG00000123179:ENSG00000139734:ENSG00000136155:ENSG00000184564:ENSG00000080166:ENSG00000185950:ENSG00000205978:ENSG00000129521:ENSG00000129534:ENSG00000053254:ENSG00000127152:ENSG00000104044:ENSG00000248905:ENSG00000156970:ENSG00000159337:ENSG00000069667:ENSG00000137819:ENSG00000166825:ENSG00000103489:ENSG00000103319:ENSG00000083093:ENSG00000167207:ENSG00000159387:ENSG00000140937:ENSG00000103044:ENSG00000140945:ENSG00000176678:ENSG00000185924:ENSG00000221926:ENSG00000072134:ENSG00000108759:ENSG00000011258:ENSG00000153930:ENSG00000125398:ENSG00000167880:ENSG00000154655:ENSG00000101680:ENSG00000085415:ENSG00000141380:ENSG00000184828:ENSG00000166401:ENSG00000171451:ENSG00000245848:ENSG00000075702:ENSG00000104783:ENSG00000177380:ENSG00000125845:ENSG00000172296:ENSG00000132669:ENSG00000124116:ENSG00000171940:ENSG00000154639:ENSG00000156299:ENSG00000100033:ENSG00000197077:ENSG00000100207
DEG.up	Small_Intestine	2786	144	0.0279205166220048	0.837615498660143	ENSG00000178828:ENSG00000168389:ENSG00000173406:ENSG00000116704:ENSG00000137960:ENSG00000122417:ENSG00000143119:ENSG00000116824:ENSG00000198771:ENSG00000162670:ENSG00000116833:ENSG00000143850:ENSG00000198570:ENSG00000196660:ENSG00000180875:ENSG00000115756:ENSG00000115884:ENSG00000158125:ENSG00000119866:ENSG00000153094:ENSG00000121966:ENSG00000138378:ENSG00000119042:ENSG00000127831:ENSG00000152056:ENSG00000135905:ENSG00000079263:ENSG00000178623:ENSG00000132182:ENSG00000033867:ENSG00000144645:ENSG00000153551:ENSG00000168016:ENSG00000114812:ENSG00000163376:ENSG00000153283:ENSG00000072858:ENSG00000196549:ENSG00000118849:ENSG00000090402:ENSG00000173905:ENSG00000075651:ENSG00000145113:ENSG00000109684:ENSG00000249948:ENSG00000109689:ENSG00000154274:ENSG00000153064:ENSG00000138795:ENSG00000138792:ENSG00000174607:ENSG00000181381:ENSG00000083857:ENSG00000095015:ENSG00000134061:ENSG00000145703:ENSG00000092421:ENSG00000164626:ENSG00000124602:ENSG00000112182:ENSG00000130348:ENSG00000111816:ENSG00000118526:ENSG00000006747:ENSG00000070882:ENSG00000106069:ENSG00000128536:ENSG00000081800:ENSG00000164822:ENSG00000253958:ENSG00000156006:ENSG00000076554:ENSG00000214814:ENSG00000107099:ENSG00000147883:ENSG00000099139:ENSG00000165025:ENSG00000127084:ENSG00000181634:ENSG00000119397:ENSG00000054179:ENSG00000204740:ENSG00000122952:ENSG00000152804:ENSG00000108242:ENSG00000155629:ENSG00000023839:ENSG00000130592:ENSG00000188487:ENSG00000110693:ENSG00000135362:ENSG00000085117:ENSG00000181830:ENSG00000025434:ENSG00000149177:ENSG00000175567:ENSG00000109861:ENSG00000110245:ENSG00000043039:ENSG00000118971:ENSG00000064763:ENSG00000111424:ENSG00000135451:ENSG00000170421:ENSG00000198353:ENSG00000127311:ENSG00000120802:ENSG00000183463:ENSG00000179813:ENSG00000184564:ENSG00000155465:ENSG00000129534:ENSG00000131979:ENSG00000127152:ENSG00000131323:ENSG00000137860:ENSG00000137872:ENSG00000137819:ENSG00000166825:ENSG00000140450:ENSG00000197471:ENSG00000103460:ENSG00000178573:ENSG00000197943:ENSG00000161381:ENSG00000173821:ENSG00000173762:ENSG00000134755:ENSG00000131196:ENSG00000186529:ENSG00000104783:ENSG00000216588:ENSG00000105366:ENSG00000167613:ENSG00000125845:ENSG00000101096:ENSG00000124256:ENSG00000130700:ENSG00000154646:ENSG00000100033:ENSG00000100297:ENSG00000100368:ENSG00000186654:ENSG00000188263
DEG.up	Spleen	4308	195	0.379851721607994	1	ENSG00000069424:ENSG00000177674:ENSG00000189337:ENSG00000179051:ENSG00000117643:ENSG00000184588:ENSG00000137960:ENSG00000122417:ENSG00000134215:ENSG00000143119:ENSG00000116824:ENSG00000073754:ENSG00000198771:ENSG00000235750:ENSG00000150681:ENSG00000133067:ENSG00000143799:ENSG00000172554:ENSG00000115705:ENSG00000151692:ENSG00000071575:ENSG00000115884:ENSG00000119772:ENSG00000213626:ENSG00000091106:ENSG00000138061:ENSG00000119866:ENSG00000179833:ENSG00000135636:ENSG00000153094:ENSG00000136732:ENSG00000121966:ENSG00000115919:ENSG00000169432:ENSG00000138378:ENSG00000196950:ENSG00000138411:ENSG00000135905:ENSG00000079263:ENSG00000144476:ENSG00000178623:ENSG00000132182:ENSG00000144645:ENSG00000153551:ENSG00000144668:ENSG00000151276:ENSG00000163376:ENSG00000153283:ENSG00000072858:ENSG00000163406:ENSG00000155903:ENSG00000185112:ENSG00000109684:ENSG00000249948:ENSG00000109689:ENSG00000138767:ENSG00000138670:ENSG00000153064:ENSG00000138795:ENSG00000138792:ENSG00000250361:ENSG00000181381:ENSG00000174473:ENSG00000145491:ENSG00000039560:ENSG00000095015:ENSG00000145632:ENSG00000134061:ENSG00000145703:ENSG00000197208:ENSG00000112149:ENSG00000198937:ENSG00000124602:ENSG00000112182:ENSG00000130348:ENSG00000198945:ENSG00000118526:ENSG00000002822:ENSG00000070882:ENSG00000146592:ENSG00000086288:ENSG00000106683:ENSG00000135218:ENSG00000075213:ENSG00000253276:ENSG00000059377:ENSG00000196511:ENSG00000038945:ENSG00000168546:ENSG00000169122:ENSG00000170873:ENSG00000173334:ENSG00000147697:ENSG00000153317:ENSG00000008513:ENSG00000107099:ENSG00000147894:ENSG00000156049:ENSG00000196781:ENSG00000196730:ENSG00000165025:ENSG00000127084:ENSG00000136929:ENSG00000106868:ENSG00000119397:ENSG00000065675:ENSG00000048740:ENSG00000151474:ENSG00000107562:ENSG00000122952:ENSG00000152804:ENSG00000155629:ENSG00000150594:ENSG00000130592:ENSG00000184937:ENSG00000135362:ENSG00000085117:ENSG00000025434:ENSG00000149177:ENSG00000110203:ENSG00000175567:ENSG00000158555:ENSG00000109861:ENSG00000134954:ENSG00000150045:ENSG00000064763:ENSG00000133687:ENSG00000135451:ENSG00000127311:ENSG00000067798:ENSG00000074527:ENSG00000120802:ENSG00000171310:ENSG00000152207:ENSG00000118946:ENSG00000139746:ENSG00000155465:ENSG00000129534:ENSG00000165501:ENSG00000131979:ENSG00000139970:ENSG00000100599:ENSG00000213231:ENSG00000100749:ENSG00000127152:ENSG00000131323:ENSG00000140199:ENSG00000156970:ENSG00000173517:ENSG00000166825:ENSG00000140563:ENSG00000185551:ENSG00000140479:ENSG00000166669:ENSG00000197471:ENSG00000140937:ENSG00000178573:ENSG00000197943:ENSG00000172530:ENSG00000181031:ENSG00000091592:ENSG00000179314:ENSG00000005102:ENSG00000123700:ENSG00000069188:ENSG00000167850:ENSG00000173821:ENSG00000173762:ENSG00000101574:ENSG00000198795:ENSG00000166562:ENSG00000131196:ENSG00000116017:ENSG00000161847:ENSG00000186529:ENSG00000104783:ENSG00000105366:ENSG00000167613:ENSG00000125845:ENSG00000089006:ENSG00000132821:ENSG00000101096:ENSG00000171940:ENSG00000213714:ENSG00000124256:ENSG00000179242:ENSG00000166265:ENSG00000159110:ENSG00000180509:ENSG00000157554:ENSG00000100034:ENSG00000100297:ENSG00000100368:ENSG00000186654:ENSG00000054611
DEG.up	Stomach	1109	57	0.136692325146639	1	ENSG00000184454:ENSG00000034971:ENSG00000143850:ENSG00000196482:ENSG00000180875:ENSG00000115884:ENSG00000150556:ENSG00000177519:ENSG00000178623:ENSG00000154274:ENSG00000157404:ENSG00000197410:ENSG00000164107:ENSG00000170561:ENSG00000016082:ENSG00000197822:ENSG00000145703:ENSG00000164180:ENSG00000164379:ENSG00000124602:ENSG00000096088:ENSG00000135333:ENSG00000111816:ENSG00000185002:ENSG00000253958:ENSG00000104635:ENSG00000120875:ENSG00000214814:ENSG00000173334:ENSG00000065809:ENSG00000108242:ENSG00000165816:ENSG00000149177:ENSG00000006118:ENSG00000137501:ENSG00000109956:ENSG00000139132:ENSG00000170421:ENSG00000179104:ENSG00000049130:ENSG00000074527:ENSG00000033170:ENSG00000133962:ENSG00000137860:ENSG00000137819:ENSG00000185442:ENSG00000185551:ENSG00000140450:ENSG00000103460:ENSG00000132359:ENSG00000153822:ENSG00000049759:ENSG00000104783:ENSG00000132640:ENSG00000130700:ENSG00000154639:ENSG00000182240
DEG.up	Testis	12379	356	1	1	ENSG00000215912:ENSG00000179051:ENSG00000180198:ENSG00000168389:ENSG00000126091:ENSG00000117480:ENSG00000123473:ENSG00000203995:ENSG00000157193:ENSG00000162620:ENSG00000060718:ENSG00000198890:ENSG00000186150:ENSG00000198765:ENSG00000075945:ENSG00000143340:ENSG00000116698:ENSG00000162670:ENSG00000133067:ENSG00000117139:ENSG00000136643:ENSG00000143499:ENSG00000042781:ENSG00000196660:ENSG00000143512:ENSG00000135763:ENSG00000212916:ENSG00000172554:ENSG00000115756:ENSG00000134324:ENSG00000151779:ENSG00000171094:ENSG00000205111:ENSG00000162878:ENSG00000153094:ENSG00000163083:ENSG00000222014:ENSG00000176601:ENSG00000115919:ENSG00000150556:ENSG00000153237:ENSG00000123636:ENSG00000115221:ENSG00000184611:ENSG00000169432:ENSG00000128654:ENSG00000163002:ENSG00000151687:ENSG00000138378:ENSG00000115365:ENSG00000178568:ENSG00000144451:ENSG00000118245:ENSG00000114923:ENSG00000116106:ENSG00000135903:ENSG00000178623:ENSG00000144619:ENSG00000196277:ENSG00000196220:ENSG00000132182:ENSG00000131379:ENSG00000144645:ENSG00000164061:ENSG00000163935:ENSG00000157445:ENSG00000151276:ENSG00000163376:ENSG00000144736:ENSG00000172969:ENSG00000114439:ENSG00000172139:ENSG00000082701:ENSG00000180697:ENSG00000196353:ENSG00000154928:ENSG00000090402:ENSG00000085274:ENSG00000169760:ENSG00000205835:ENSG00000125386:ENSG00000157869:ENSG00000178177:ENSG00000109184:ENSG00000109189:ENSG00000196475:ENSG00000152592:ENSG00000152208:ENSG00000163114:ENSG00000138795:ENSG00000188517:ENSG00000181004:ENSG00000197410:ENSG00000109576:ENSG00000174473:ENSG00000168594:ENSG00000038002:ENSG00000184108:ENSG00000153404:ENSG00000164362:ENSG00000145491:ENSG00000164256:ENSG00000039560:ENSG00000016082:ENSG00000145632:ENSG00000049167:ENSG00000068796:ENSG00000145703:ENSG00000173930:ENSG00000205359:ENSG00000047188:ENSG00000164185:ENSG00000158987:ENSG00000053108:ENSG00000120725:ENSG00000169247:ENSG00000132915:ENSG00000185662:ENSG00000120149:ENSG00000145982:ENSG00000124782:ENSG00000198937:ENSG00000156564:ENSG00000137225:ENSG00000146233:ENSG00000188107:ENSG00000146243:ENSG00000085382:ENSG00000085377:ENSG00000111860:ENSG00000203760:ENSG00000198945:ENSG00000135577:ENSG00000131019:ENSG00000146426:ENSG00000112530:ENSG00000112539:ENSG00000002822:ENSG00000011275:ENSG00000006747:ENSG00000122507:ENSG00000086288:ENSG00000002746:ENSG00000042813:ENSG00000221900:ENSG00000243335:ENSG00000106683:ENSG00000146707:ENSG00000106013:ENSG00000179603:ENSG00000080802:ENSG00000258223:ENSG00000196511:ENSG00000146918:ENSG00000198010:ENSG00000183117:ENSG00000104643:ENSG00000168546:ENSG00000184661:ENSG00000157168:ENSG00000215262:ENSG00000172680:ENSG00000178538:ENSG00000104497:ENSG00000034677:ENSG00000164830:ENSG00000164796:ENSG00000164756:ENSG00000214814:ENSG00000153317:ENSG00000147724:ENSG00000169436:ENSG00000107099:ENSG00000044459:ENSG00000205442:ENSG00000174482:ENSG00000185775:ENSG00000083067:ENSG00000106829:ENSG00000127084:ENSG00000130950:ENSG00000136929:ENSG00000155833:ENSG00000095209:ENSG00000119397:ENSG00000054179:ENSG00000165568:ENSG00000204740:ENSG00000078403:ENSG00000165309:ENSG00000120549:ENSG00000151023:ENSG00000095777:ENSG00000182077:ENSG00000108094:ENSG00000122952:ENSG00000107736:ENSG00000138303:ENSG00000148604:ENSG00000166167:ENSG00000108061:ENSG00000165816:ENSG00000170430:ENSG00000108010:ENSG00000176769:ENSG00000166407:ENSG00000110693:ENSG00000177054:ENSG00000184937:ENSG00000025434:ENSG00000175513:ENSG00000158555:ENSG00000183340:ENSG00000187240:ENSG00000137727:ENSG00000023171:ENSG00000166118:ENSG00000231887:ENSG00000171681:ENSG00000139163:ENSG00000134532:ENSG00000139132:ENSG00000151233:ENSG00000189079:ENSG00000139620:ENSG00000135451:ENSG00000182050:ENSG00000169372:ENSG00000111707:ENSG00000183273:ENSG00000073060:ENSG00000151952:ENSG00000198033:ENSG00000205863:ENSG00000151849:ENSG00000139618:ENSG00000133119:ENSG00000173988:ENSG00000118946:ENSG00000139734:ENSG00000179399:ENSG00000174405:ENSG00000041515:ENSG00000153495:ENSG00000153498:ENSG00000155465:ENSG00000184304:ENSG00000183032:ENSG00000165355:ENSG00000129534:ENSG00000139915:ENSG00000165501:ENSG00000100523:ENSG00000151812:ENSG00000033170:ENSG00000139990:ENSG00000139985:ENSG00000182732:ENSG00000119685:ENSG00000054983:ENSG00000133962:ENSG00000213231:ENSG00000100749:ENSG00000080823:ENSG00000131323:ENSG00000182256:ENSG00000104044:ENSG00000248905:ENSG00000140199:ENSG00000166069:ENSG00000156970:ENSG00000159433:ENSG00000242866:ENSG00000166450:ENSG00000151575:ENSG00000157890:ENSG00000137764:ENSG00000066933:ENSG00000140481:ENSG00000117971:ENSG00000172379:ENSG00000183496:ENSG00000214575:ENSG00000259494:ENSG00000176463:ENSG00000140470:ENSG00000140479:ENSG00000140987:ENSG00000067365:ENSG00000166669:ENSG00000175595:ENSG00000083093:ENSG00000234186:ENSG00000178188:ENSG00000099364:ENSG00000184939:ENSG00000090857:ENSG00000118557:ENSG00000166446:ENSG00000166558:ENSG00000172530:ENSG00000141013:ENSG00000179314:ENSG00000006695:ENSG00000141034:ENSG00000198740:ENSG00000011258:ENSG00000154975:ENSG00000153930:ENSG00000253506:ENSG00000136478:ENSG00000176809:ENSG00000198265:ENSG00000125398:ENSG00000069188:ENSG00000187775:ENSG00000141570:ENSG00000154655:ENSG00000101680:ENSG00000212710:ENSG00000170558:ENSG00000141431:ENSG00000150477:ENSG00000176624:ENSG00000187323:ENSG00000116017:ENSG00000129933:ENSG00000168813:ENSG00000075702:ENSG00000197863:ENSG00000216588:ENSG00000105321:ENSG00000196263:ENSG00000172264:ENSG00000088356:ENSG00000025293:ENSG00000124116:ENSG00000171940:ENSG00000101132:ENSG00000054803:ENSG00000213714:ENSG00000124237:ENSG00000130700:ENSG00000185272:ENSG00000154639:ENSG00000154654:ENSG00000154721:ENSG00000185917:ENSG00000183570:ENSG00000160298:ENSG00000240972:ENSG00000128276:ENSG00000100297:ENSG00000184381:ENSG00000100354:ENSG00000100207
DEG.up	Thyroid	5722	294	0.00248323294226571	0.0744969882679715	ENSG00000215912:ENSG00000177674:ENSG00000142798:ENSG00000117643:ENSG00000126705:ENSG00000084636:ENSG00000127124:ENSG00000117480:ENSG00000203995:ENSG00000157193:ENSG00000162599:ENSG00000184005:ENSG00000122417:ENSG00000081026:ENSG00000116132:ENSG00000034971:ENSG00000135824:ENSG00000133067:ENSG00000143499:ENSG00000196482:ENSG00000143512:ENSG00000212916:ENSG00000054282:ENSG00000115705:ENSG00000115884:ENSG00000213626:ENSG00000115970:ENSG00000198369:ENSG00000168874:ENSG00000153094:ENSG00000088179:ENSG00000163083:ENSG00000121966:ENSG00000168702:ENSG00000153237:ENSG00000123636:ENSG00000115221:ENSG00000081479:ENSG00000151687:ENSG00000196950:ENSG00000138411:ENSG00000114933:ENSG00000178385:ENSG00000030419:ENSG00000118245:ENSG00000116106:ENSG00000152056:ENSG00000144476:ENSG00000163359:ENSG00000134115:ENSG00000144619:ENSG00000132182:ENSG00000182568:ENSG00000077092:ENSG00000144642:ENSG00000153551:ENSG00000144668:ENSG00000114812:ENSG00000168309:ENSG00000189283:ENSG00000151276:ENSG00000153283:ENSG00000082684:ENSG00000152952:ENSG00000169282:ENSG00000177565:ENSG00000114796:ENSG00000109819:ENSG00000078177:ENSG00000157404:ENSG00000109208:ENSG00000080493:ENSG00000169116:ENSG00000138640:ENSG00000163104:ENSG00000153064:ENSG00000145348:ENSG00000188517:ENSG00000138792:ENSG00000181004:ENSG00000254535:ENSG00000109756:ENSG00000150630:ENSG00000038002:ENSG00000218336:ENSG00000154556:ENSG00000153404:ENSG00000039139:ENSG00000067248:ENSG00000095015:ENSG00000049167:ENSG00000197822:ENSG00000145734:ENSG00000145703:ENSG00000113231:ENSG00000132842:ENSG00000164180:ENSG00000113369:ENSG00000175745:ENSG00000112874:ENSG00000047188:ENSG00000169570:ENSG00000168916:ENSG00000120725:ENSG00000169302:ENSG00000178338:ENSG00000124535:ENSG00000145982:ENSG00000124782:ENSG00000145996:ENSG00000124766:ENSG00000234127:ENSG00000164626:ENSG00000124574:ENSG00000146243:ENSG00000135318:ENSG00000025796:ENSG00000111885:ENSG00000198945:ENSG00000111962:ENSG00000131019:ENSG00000049618:ENSG00000164694:ENSG00000105877:ENSG00000070882:ENSG00000122507:ENSG00000065883:ENSG00000106571:ENSG00000173041:ENSG00000135218:ENSG00000019991:ENSG00000184903:ENSG00000182158:ENSG00000261115:ENSG00000130226:ENSG00000253958:ENSG00000003989:ENSG00000168546:ENSG00000104635:ENSG00000134020:ENSG00000168077:ENSG00000157110:ENSG00000157168:ENSG00000172817:ENSG00000121005:ENSG00000076554:ENSG00000104497:ENSG00000180694:ENSG00000155097:ENSG00000169946:ENSG00000177570:ENSG00000173334:ENSG00000008513:ENSG00000167632:ENSG00000107249:ENSG00000188352:ENSG00000120159:ENSG00000147894:ENSG00000174482:ENSG00000156049:ENSG00000165025:ENSG00000095209:ENSG00000157657:ENSG00000169925:ENSG00000065675:ENSG00000120549:ENSG00000198105:ENSG00000107562:ENSG00000165512:ENSG00000108175:ENSG00000182771:ENSG00000152779:ENSG00000152804:ENSG00000138119:ENSG00000150594:ENSG00000066468:ENSG00000175029:ENSG00000176769:ENSG00000110328:ENSG00000006071:ENSG00000109854:ENSG00000025434:ENSG00000149177:ENSG00000175513:ENSG00000131620:ENSG00000162105:ENSG00000175591:ENSG00000175567:ENSG00000149256:ENSG00000183340:ENSG00000149972:ENSG00000137672:ENSG00000187240:ENSG00000170962:ENSG00000137727:ENSG00000177098:ENSG00000149403:ENSG00000134954:ENSG00000118971:ENSG00000110799:ENSG00000070018:ENSG00000013583:ENSG00000171681:ENSG00000048540:ENSG00000139163:ENSG00000175548:ENSG00000151233:ENSG00000170421:ENSG00000139263:ENSG00000061987:ENSG00000166148:ENSG00000179104:ENSG00000198774:ENSG00000182050:ENSG00000111707:ENSG00000182870:ENSG00000151849:ENSG00000120693:ENSG00000150907:ENSG00000139746:ENSG00000152767:ENSG00000088387:ENSG00000205978:ENSG00000168952:ENSG00000165355:ENSG00000139990:ENSG00000182732:ENSG00000119720:ENSG00000197406:ENSG00000080823:ENSG00000104044:ENSG00000137872:ENSG00000166415:ENSG00000166450:ENSG00000151575:ENSG00000166949:ENSG00000137831:ENSG00000066933:ENSG00000176463:ENSG00000185442:ENSG00000140563:ENSG00000185551:ENSG00000140450:ENSG00000140443:ENSG00000103227:ENSG00000140987:ENSG00000166669:ENSG00000122299:ENSG00000178188:ENSG00000103044:ENSG00000090857:ENSG00000140876:ENSG00000186153:ENSG00000178573:ENSG00000131149:ENSG00000141013:ENSG00000181031:ENSG00000153944:ENSG00000176809:ENSG00000198265:ENSG00000153822:ENSG00000125398:ENSG00000133195:ENSG00000167880:ENSG00000173821:ENSG00000101574:ENSG00000154655:ENSG00000101680:ENSG00000141380:ENSG00000141431:ENSG00000150477:ENSG00000184828:ENSG00000134046:ENSG00000091164:ENSG00000166562:ENSG00000168813:ENSG00000197863:ENSG00000196263:ENSG00000125845:ENSG00000172296:ENSG00000089006:ENSG00000132669:ENSG00000101019:ENSG00000064655:ENSG00000101096:ENSG00000101134:ENSG00000185272:ENSG00000154639:ENSG00000166265:ENSG00000156239:ENSG00000185917:ENSG00000197077:ENSG00000184381:ENSG00000100207
