## Supplementary results for "An Interpretable Sparse Graph Contrastive Learning Approach for Identifying Breast Cancer Risk Variants" (part 3 of 3)

### Sheet: Table 10 (continued)
GTEX v8 Tissue specific DEG analysis
DEG.up	Uterus	5589	311	5.34105805763472e-06	0.000160231741729042	ENSG00000142798:ENSG00000117643:ENSG00000126705:ENSG00000060656:ENSG00000126091:ENSG00000187147:ENSG00000162604:ENSG00000158966:ENSG00000184005:ENSG00000122417:ENSG00000162664:ENSG00000122482:ENSG00000118729:ENSG00000143603:ENSG00000116132:ENSG00000116833:ENSG00000117139:ENSG00000154380:ENSG00000116962:ENSG00000180875:ENSG00000172554:ENSG00000151692:ENSG00000115756:ENSG00000071575:ENSG00000151779:ENSG00000119771:ENSG00000119772:ENSG00000213626:ENSG00000049323:ENSG00000138061:ENSG00000183023:ENSG00000162878:ENSG00000115970:ENSG00000028116:ENSG00000198369:ENSG00000115353:ENSG00000168874:ENSG00000177519:ENSG00000123636:ENSG00000172292:ENSG00000163002:ENSG00000151687:ENSG00000115896:ENSG00000114933:ENSG00000118246:ENSG00000114923:ENSG00000116106:ENSG00000163359:ENSG00000178623:ENSG00000077092:ENSG00000144645:ENSG00000168016:ENSG00000144668:ENSG00000249992:ENSG00000163947:ENSG00000114439:ENSG00000158258:ENSG00000155903:ENSG00000152952:ENSG00000196428:ENSG00000169860:ENSG00000118849:ENSG00000173905:ENSG00000085274:ENSG00000197584:ENSG00000145012:ENSG00000185112:ENSG00000125386:ENSG00000157869:ENSG00000038219:ENSG00000145147:ENSG00000181982:ENSG00000168214:ENSG00000109689:ENSG00000169851:ENSG00000154274:ENSG00000078177:ENSG00000163281:ENSG00000109184:ENSG00000083896:ENSG00000169116:ENSG00000145335:ENSG00000163104:ENSG00000163110:ENSG00000109320:ENSG00000168769:ENSG00000145348:ENSG00000138795:ENSG00000138792:ENSG00000172403:ENSG00000254535:ENSG00000197410:ENSG00000120251:ENSG00000181381:ENSG00000109576:ENSG00000164107:ENSG00000150630:ENSG00000109536:ENSG00000112902:ENSG00000183580:ENSG00000039560:ENSG00000185305:ENSG00000067248:ENSG00000145632:ENSG00000145734:ENSG00000113231:ENSG00000164309:ENSG00000164180:ENSG00000175745:ENSG00000113391:ENSG00000134986:ENSG00000171444:ENSG00000047188:ENSG00000164330:ENSG00000178338:ENSG00000153046:ENSG00000112183:ENSG00000145996:ENSG00000124766:ENSG00000124574:ENSG00000112210:ENSG00000111799:ENSG00000146243:ENSG00000135318:ENSG00000112182:ENSG00000085382:ENSG00000203760:ENSG00000198945:ENSG00000091831:ENSG00000049618:ENSG00000146477:ENSG00000197461:ENSG00000011275:ENSG00000106443:ENSG00000005108:ENSG00000048052:ENSG00000122507:ENSG00000065883:ENSG00000106571:ENSG00000146674:ENSG00000136273:ENSG00000243335:ENSG00000146707:ENSG00000105829:ENSG00000184903:ENSG00000081803:ENSG00000182158:ENSG00000196453:ENSG00000130226:ENSG00000184863:ENSG00000173281:ENSG00000003989:ENSG00000168077:ENSG00000134014:ENSG00000157110:ENSG00000169122:ENSG00000104497:ENSG00000180694:ENSG00000079102:ENSG00000156466:ENSG00000132549:ENSG00000034677:ENSG00000169946:ENSG00000164758:ENSG00000178764:ENSG00000153317:ENSG00000169436:ENSG00000183309:ENSG00000107186:ENSG00000175893:ENSG00000173068:ENSG00000044459:ENSG00000174482:ENSG00000156049:ENSG00000196781:ENSG00000157657:ENSG00000182752:ENSG00000119397:ENSG00000148204:ENSG00000173611:ENSG00000169925:ENSG00000078403:ENSG00000148498:ENSG00000198105:ENSG00000107562:ENSG00000165512:ENSG00000107736:ENSG00000108175:ENSG00000182771:ENSG00000138119:ENSG00000148737:ENSG00000170370:ENSG00000107651:ENSG00000066468:ENSG00000175029:ENSG00000068383:ENSG00000110328:ENSG00000184937:ENSG00000131620:ENSG00000158555:ENSG00000183340:ENSG00000187240:ENSG00000149294:ENSG00000109906:ENSG00000134954:ENSG00000151067:ENSG00000011105:ENSG00000118971:ENSG00000110799:ENSG00000070018:ENSG00000171681:ENSG00000087494:ENSG00000175548:ENSG00000189079:ENSG00000139620:ENSG00000198353:ENSG00000139263:ENSG00000061987:ENSG00000166148:ENSG00000153233:ENSG00000253719:ENSG00000186908:ENSG00000067715:ENSG00000111058:ENSG00000198774:ENSG00000049130:ENSG00000120802:ENSG00000171310:ENSG00000123066:ENSG00000181234:ENSG00000151849:ENSG00000133119:ENSG00000150907:ENSG00000174032:ENSG00000123179:ENSG00000178695:ENSG00000139746:ENSG00000205978:ENSG00000129534:ENSG00000182185:ENSG00000139990:ENSG00000133961:ENSG00000119720:ENSG00000100599:ENSG00000197406:ENSG00000080823:ENSG00000184986:ENSG00000134138:ENSG00000159433:ENSG00000166450:ENSG00000140262:ENSG00000255529:ENSG00000166949:ENSG00000066933:ENSG00000183496:ENSG00000185551:ENSG00000140443:ENSG00000103227:ENSG00000067365:ENSG00000103489:ENSG00000103319:ENSG00000178188:ENSG00000140937:ENSG00000184939:ENSG00000090857:ENSG00000178573:ENSG00000197943:ENSG00000140945:ENSG00000103196:ENSG00000172530:ENSG00000169992:ENSG00000141052:ENSG00000072134:ENSG00000108587:ENSG00000108684:ENSG00000161381:ENSG00000011258:ENSG00000166263:ENSG00000154229:ENSG00000198265:ENSG00000186665:ENSG00000101574:ENSG00000168675:ENSG00000175322:ENSG00000198795:ENSG00000150477:ENSG00000152217:ENSG00000196110:ENSG00000161847:ENSG00000168813:ENSG00000105321:ENSG00000196263:ENSG00000171873:ENSG00000132640:ENSG00000132669:ENSG00000025293:ENSG00000101452:ENSG00000101132:ENSG00000130700:ENSG00000154721:ENSG00000166265:ENSG00000156239:ENSG00000156299:ENSG00000185917:ENSG00000157554:ENSG00000182240:ENSG00000183570:ENSG00000100034:ENSG00000183579:ENSG00000100297:ENSG00000184381
DEG.up	Vagina	2864	180	8.81177017552826e-07	2.64353105265848e-05	ENSG00000189337:ENSG00000179051:ENSG00000126705:ENSG00000180198:ENSG00000060656:ENSG00000163874:ENSG00000168389:ENSG00000158966:ENSG00000116704:ENSG00000143013:ENSG00000188641:ENSG00000134215:ENSG00000134250:ENSG00000169474:ENSG00000116132:ENSG00000117139:ENSG00000163032:ENSG00000115884:ENSG00000158125:ENSG00000049323:ENSG00000119866:ENSG00000179833:ENSG00000197223:ENSG00000115353:ENSG00000136689:ENSG00000115963:ENSG00000115221:ENSG00000030419:ENSG00000163359:ENSG00000077092:ENSG00000033867:ENSG00000144645:ENSG00000168016:ENSG00000169855:ENSG00000155903:ENSG00000163710:ENSG00000196428:ENSG00000169860:ENSG00000075651:ENSG00000185112:ENSG00000145113:ENSG00000087008:ENSG00000145147:ENSG00000168769:ENSG00000138795:ENSG00000164093:ENSG00000138735:ENSG00000254535:ENSG00000109576:ENSG00000164107:ENSG00000112902:ENSG00000183580:ENSG00000016082:ENSG00000095015:ENSG00000145632:ENSG00000197822:ENSG00000113161:ENSG00000164180:ENSG00000175745:ENSG00000184349:ENSG00000171444:ENSG00000094755:ENSG00000164379:ENSG00000153046:ENSG00000124782:ENSG00000112149:ENSG00000124766:ENSG00000124574:ENSG00000112210:ENSG00000111799:ENSG00000135318:ENSG00000085382:ENSG00000203760:ENSG00000198945:ENSG00000118526:ENSG00000091831:ENSG00000146477:ENSG00000215018:ENSG00000005108:ENSG00000070882:ENSG00000122507:ENSG00000106571:ENSG00000019991:ENSG00000157168:ENSG00000172817:ENSG00000104313:ENSG00000104497:ENSG00000156466:ENSG00000132549:ENSG00000164796:ENSG00000104447:ENSG00000170873:ENSG00000147697:ENSG00000175893:ENSG00000173068:ENSG00000147883:ENSG00000107338:ENSG00000099139:ENSG00000156049:ENSG00000165124:ENSG00000182752:ENSG00000107485:ENSG00000120549:ENSG00000148498:ENSG00000107562:ENSG00000122952:ENSG00000108175:ENSG00000138119:ENSG00000108242:ENSG00000150594:ENSG00000165816:ENSG00000066468:ENSG00000130592:ENSG00000177054:ENSG00000184937:ENSG00000085117:ENSG00000181830:ENSG00000175591:ENSG00000170962:ENSG00000043039:ENSG00000070018:ENSG00000087494:ENSG00000111424:ENSG00000135451:ENSG00000139263:ENSG00000111058:ENSG00000179104:ENSG00000120802:ENSG00000183273:ENSG00000181234:ENSG00000123179:ENSG00000136155:ENSG00000184564:ENSG00000205978:ENSG00000100473:ENSG00000165379:ENSG00000127152:ENSG00000197406:ENSG00000104044:ENSG00000140199:ENSG00000134138:ENSG00000159337:ENSG00000159433:ENSG00000137872:ENSG00000166949:ENSG00000183496:ENSG00000103319:ENSG00000167207:ENSG00000103044:ENSG00000178573:ENSG00000140945:ENSG00000091592:ENSG00000221926:ENSG00000072134:ENSG00000108759:ENSG00000005102:ENSG00000153930:ENSG00000186665:ENSG00000167880:ENSG00000101574:ENSG00000154655:ENSG00000175322:ENSG00000134755:ENSG00000152217:ENSG00000184828:ENSG00000166401:ENSG00000186529:ENSG00000196263:ENSG00000171873:ENSG00000132669:ENSG00000064655:ENSG00000171940:ENSG00000130700:ENSG00000180530:ENSG00000154639:ENSG00000156299:ENSG00000185917:ENSG00000197077:ENSG00000100207:ENSG00000186654
DEG.down	Adipose_Tissue	1601	101	0.000223396611872952	0.00670189835618855	ENSG00000171735:ENSG00000168389:ENSG00000117480:ENSG00000157193:ENSG00000137941:ENSG00000134215:ENSG00000169474:ENSG00000133067:ENSG00000143850:ENSG00000180875:ENSG00000115884:ENSG00000030419:ENSG00000114923:ENSG00000178623:ENSG00000132182:ENSG00000077092:ENSG00000249992:ENSG00000157445:ENSG00000175161:ENSG00000072858:ENSG00000185565:ENSG00000163406:ENSG00000073711:ENSG00000169860:ENSG00000114279:ENSG00000109819:ENSG00000109189:ENSG00000145335:ENSG00000138795:ENSG00000170561:ENSG00000078295:ENSG00000113161:ENSG00000164309:ENSG00000134986:ENSG00000169302:ENSG00000155511:ENSG00000170624:ENSG00000120149:ENSG00000112137:ENSG00000112294:ENSG00000124602:ENSG00000096088:ENSG00000164440:ENSG00000215018:ENSG00000006468:ENSG00000070882:ENSG00000106069:ENSG00000164742:ENSG00000106078:ENSG00000087085:ENSG00000184408:ENSG00000134020:ENSG00000121005:ENSG00000076554:ENSG00000153707:ENSG00000107282:ENSG00000054179:ENSG00000065675:ENSG00000198105:ENSG00000122952:ENSG00000151150:ENSG00000066468:ENSG00000149177:ENSG00000006118:ENSG00000110203:ENSG00000149294:ENSG00000182667:ENSG00000111186:ENSG00000151067:ENSG00000156076:ENSG00000118946:ENSG00000153495:ENSG00000198513:ENSG00000170113:ENSG00000128739:ENSG00000172379:ENSG00000214575:ENSG00000185442:ENSG00000140479:ENSG00000185739:ENSG00000099364:ENSG00000167207:ENSG00000103044:ENSG00000132359:ENSG00000179314:ENSG00000141052:ENSG00000153944:ENSG00000154229:ENSG00000125398:ENSG00000167880:ENSG00000134775:ENSG00000049759:ENSG00000166562:ENSG00000071991:ENSG00000104783:ENSG00000177380:ENSG00000087495:ENSG00000154639:ENSG00000160298:ENSG00000100033:ENSG00000240972
DEG.down	Adrenal_Gland	3492	300	9.44817208878735e-31	2.83445162663621e-29	ENSG00000069424:ENSG00000171735:ENSG00000162496:ENSG00000060656:ENSG00000084636:ENSG00000185668:ENSG00000127124:ENSG00000157193:ENSG00000184588:ENSG00000184005:ENSG00000143013:ENSG00000122482:ENSG00000134215:ENSG00000081026:ENSG00000118729:ENSG00000116824:ENSG00000134250:ENSG00000169474:ENSG00000198771:ENSG00000116132:ENSG00000034971:ENSG00000235750:ENSG00000117139:ENSG00000143850:ENSG00000076356:ENSG00000143499:ENSG00000143507:ENSG00000213626:ENSG00000049323:ENSG00000171132:ENSG00000179833:ENSG00000198369:ENSG00000135636:ENSG00000168874:ENSG00000136689:ENSG00000163083:ENSG00000151687:ENSG00000138378:ENSG00000115896:ENSG00000116117:ENSG00000030419:ENSG00000116106:ENSG00000144476:ENSG00000163359:ENSG00000157152:ENSG00000182568:ENSG00000151090:ENSG00000033867:ENSG00000144645:ENSG00000168016:ENSG00000114812:ENSG00000160808:ENSG00000163935:ENSG00000157445:ENSG00000168309:ENSG00000163618:ENSG00000151276:ENSG00000163412:ENSG00000163406:ENSG00000073711:ENSG00000158258:ENSG00000155903:ENSG00000163710:ENSG00000196428:ENSG00000169860:ENSG00000114790:ENSG00000169282:ENSG00000173905:ENSG00000145012:ENSG00000185112:ENSG00000038219:ENSG00000109819:ENSG00000181982:ENSG00000168214:ENSG00000083896:ENSG00000138670:ENSG00000145335:ENSG00000163110:ENSG00000168769:ENSG00000172403:ENSG00000138735:ENSG00000196159:ENSG00000109756:ENSG00000109576:ENSG00000164107:ENSG00000154122:ENSG00000133401:ENSG00000039560:ENSG00000178996:ENSG00000095015:ENSG00000145632:ENSG00000068796:ENSG00000123213:ENSG00000145675:ENSG00000131711:ENSG00000113231:ENSG00000171444:ENSG00000158987:ENSG00000170624:ENSG00000164330:ENSG00000153046:ENSG00000078401:ENSG00000172201:ENSG00000124766:ENSG00000164626:ENSG00000124602:ENSG00000112210:ENSG00000135318:ENSG00000085382:ENSG00000203760:ENSG00000112425:ENSG00000197461:ENSG00000002822:ENSG00000215018:ENSG00000005108:ENSG00000070882:ENSG00000106069:ENSG00000106571:ENSG00000164742:ENSG00000146674:ENSG00000158321:ENSG00000146707:ENSG00000135218:ENSG00000058091:ENSG00000087085:ENSG00000189056:ENSG00000128512:ENSG00000106348:ENSG00000261115:ENSG00000130226:ENSG00000184863:ENSG00000105993:ENSG00000146918:ENSG00000253958:ENSG00000173281:ENSG00000104643:ENSG00000003989:ENSG00000175445:ENSG00000168546:ENSG00000134020:ENSG00000168077:ENSG00000169122:ENSG00000178538:ENSG00000171316:ENSG00000076554:ENSG00000164687:ENSG00000104497:ENSG00000079102:ENSG00000034677:ENSG00000104490:ENSG00000169946:ENSG00000104447:ENSG00000164758:ENSG00000177570:ENSG00000107249:ENSG00000107186:ENSG00000147883:ENSG00000147894:ENSG00000107338:ENSG00000107282:ENSG00000099139:ENSG00000156049:ENSG00000196730:ENSG00000165025:ENSG00000127084:ENSG00000136826:ENSG00000165124:ENSG00000119397:ENSG00000130558:ENSG00000067057:ENSG00000067082:ENSG00000165568:ENSG00000048740:ENSG00000151468:ENSG00000151474:ENSG00000198105:ENSG00000165512:ENSG00000107736:ENSG00000122359:ENSG00000182771:ENSG00000155629:ENSG00000148700:ENSG00000108061:ENSG00000150594:ENSG00000148737:ENSG00000121898:ENSG00000068383:ENSG00000110328:ENSG00000177054:ENSG00000135362:ENSG00000085117:ENSG00000181830:ENSG00000149177:ENSG00000131620:ENSG00000158555:ENSG00000078124:ENSG00000137501:ENSG00000137727:ENSG00000109906:ENSG00000177098:ENSG00000134954:ENSG00000182667:ENSG00000171840:ENSG00000151067:ENSG00000011105:ENSG00000110799:ENSG00000070018:ENSG00000048540:ENSG00000064763:ENSG00000139132:ENSG00000139263:ENSG00000067715:ENSG00000049130:ENSG00000120802:ENSG00000111245:ENSG00000123066:ENSG00000089041:ENSG00000181234:ENSG00000151849:ENSG00000152484:ENSG00000120693:ENSG00000150907:ENSG00000102760:ENSG00000118946:ENSG00000118922:ENSG00000178695:ENSG00000136158:ENSG00000183098:ENSG00000088387:ENSG00000205978:ENSG00000139910:ENSG00000100473:ENSG00000129534:ENSG00000198513:ENSG00000100523:ENSG00000139970:ENSG00000033170:ENSG00000185070:ENSG00000100749:ENSG00000131323:ENSG00000184986:ENSG00000170113:ENSG00000140199:ENSG00000159433:ENSG00000171914:ENSG00000166949:ENSG00000103647:ENSG00000137831:ENSG00000066933:ENSG00000173517:ENSG00000172379:ENSG00000166825:ENSG00000176463:ENSG00000185442:ENSG00000140479:ENSG00000048471:ENSG00000133392:ENSG00000103319:ENSG00000140937:ENSG00000184939:ENSG00000166446:ENSG00000197943:ENSG00000132359:ENSG00000091592:ENSG00000141034:ENSG00000072134:ENSG00000161381:ENSG00000011258:ENSG00000176809:ENSG00000125398:ENSG00000170579:ENSG00000150477:ENSG00000152217:ENSG00000134046:ENSG00000071991:ENSG00000171451:ENSG00000131196:ENSG00000116017:ENSG00000167487:ENSG00000245848:ENSG00000101290:ENSG00000125845:ENSG00000025293:ENSG00000101452:ENSG00000064655:ENSG00000101096:ENSG00000171940:ENSG00000185272:ENSG00000156299:ENSG00000159110:ENSG00000157554:ENSG00000182240:ENSG00000183570:ENSG00000160298:ENSG00000100033:ENSG00000169184:ENSG00000183963:ENSG00000100297:ENSG00000100368:ENSG00000186654
DEG.down	Bladder	105	16	1.52216859770779e-05	0.000456650579312337	ENSG00000157152:ENSG00000157445:ENSG00000109819:ENSG00000138670:ENSG00000154122:ENSG00000133401:ENSG00000164742:ENSG00000106078:ENSG00000087085:ENSG00000198353:ENSG00000111245:ENSG00000139970:ENSG00000140479:ENSG00000170558:ENSG00000177380:ENSG00000132821
DEG.down	Blood	6212	377	8.03822694394098e-12	2.4114680831823e-10	ENSG00000171735:ENSG00000116285:ENSG00000142655:ENSG00000162496:ENSG00000189337:ENSG00000117682:ENSG00000126705:ENSG00000168389:ENSG00000126091:ENSG00000187147:ENSG00000117480:ENSG00000177606:ENSG00000162604:ENSG00000116704:ENSG00000132485:ENSG00000122417:ENSG00000143013:ENSG00000162664:ENSG00000122482:ENSG00000122484:ENSG00000116874:ENSG00000171943:ENSG00000075945:ENSG00000151414:ENSG00000159176:ENSG00000136643:ENSG00000143499:ENSG00000143799:ENSG00000135775:ENSG00000173726:ENSG00000116962:ENSG00000054282:ENSG00000151692:ENSG00000134324:ENSG00000071575:ENSG00000151779:ENSG00000115884:ENSG00000119771:ENSG00000171055:ENSG00000115970:ENSG00000171132:ENSG00000116016:ENSG00000115380:ENSG00000198369:ENSG00000163083:ENSG00000169554:ENSG00000150556:ENSG00000153234:ENSG00000123636:ENSG00000128654:ENSG00000163002:ENSG00000196950:ENSG00000138411:ENSG00000114933:ENSG00000118246:ENSG00000178385:ENSG00000115365:ENSG00000138363:ENSG00000144476:ENSG00000130414:ENSG00000182568:ENSG00000033867:ENSG00000170248:ENSG00000114812:ENSG00000249992:ENSG00000160808:ENSG00000163935:ENSG00000144736:ENSG00000114439:ENSG00000175110:ENSG00000163710:ENSG00000196428:ENSG00000173905:ENSG00000085274:ENSG00000075651:ENSG00000177565:ENSG00000114796:ENSG00000136527:ENSG00000145012:ENSG00000198836:ENSG00000185112:ENSG00000125386:ENSG00000087008:ENSG00000157869:ENSG00000151552:ENSG00000181982:ENSG00000109689:ENSG00000109790:ENSG00000163281:ENSG00000109184:ENSG00000109189:ENSG00000163453:ENSG00000083896:ENSG00000169116:ENSG00000138670:ENSG00000138674:ENSG00000138640:ENSG00000163104:ENSG00000163110:ENSG00000145348:ENSG00000182552:ENSG00000154122:ENSG00000113387:ENSG00000079215:ENSG00000185305:ENSG00000067248:ENSG00000145632:ENSG00000113448:ENSG00000049167:ENSG00000145675:ENSG00000145734:ENSG00000164180:ENSG00000113391:ENSG00000112874:ENSG00000112893:ENSG00000134986:ENSG00000047188:ENSG00000092421:ENSG00000169570:ENSG00000168916:ENSG00000120725:ENSG00000171604:ENSG00000131507:ENSG00000164330:ENSG00000113328:ENSG00000145919:ENSG00000178338:ENSG00000050748:ENSG00000124535:ENSG00000153046:ENSG00000145982:ENSG00000124782:ENSG00000078401:ENSG00000124766:ENSG00000112294:ENSG00000164626:ENSG00000124602:ENSG00000096088:ENSG00000124574:ENSG00000112210:ENSG00000135318:ENSG00000112182:ENSG00000085382:ENSG00000085377:ENSG00000025796:ENSG00000111860:ENSG00000118507:ENSG00000112339:ENSG00000029363:ENSG00000112425:ENSG00000111962:ENSG00000049618:ENSG00000176381:ENSG00000197461:ENSG00000189043:ENSG00000106443:ENSG00000106049:ENSG00000122507:ENSG00000078053:ENSG00000065883:ENSG00000146674:ENSG00000173041:ENSG00000243335:ENSG00000158321:ENSG00000146707:ENSG00000019991:ENSG00000058091:ENSG00000105829:ENSG00000087085:ENSG00000091140:ENSG00000128512:ENSG00000106299:ENSG00000128585:ENSG00000106554:ENSG00000131558:ENSG00000080802:ENSG00000182158:ENSG00000196453:ENSG00000105993:ENSG00000104643:ENSG00000038945:ENSG00000104635:ENSG00000047249:ENSG00000169122:ENSG00000076554:ENSG00000164687:ENSG00000104497:ENSG00000180694:ENSG00000147649:ENSG00000034677:ENSG00000104490:ENSG00000164830:ENSG00000104447:ENSG00000170873:ENSG00000167632:ENSG00000183309:ENSG00000175893:ENSG00000120159:ENSG00000122729:ENSG00000107338:ENSG00000196781:ENSG00000196730:ENSG00000106723:ENSG00000130222:ENSG00000119508:ENSG00000095209:ENSG00000136826:ENSG00000173611:ENSG00000169925:ENSG00000054179:ENSG00000067057:ENSG00000151474:ENSG00000120594:ENSG00000078403:ENSG00000120549:ENSG00000148498:ENSG00000108094:ENSG00000198105:ENSG00000165512:ENSG00000165476:ENSG00000138326:ENSG00000108175:ENSG00000138119:ENSG00000166167:ENSG00000166272:ENSG00000148737:ENSG00000107651:ENSG00000175029:ENSG00000170430:ENSG00000108010:ENSG00000068383:ENSG00000183020:ENSG00000110328:ENSG00000170242:ENSG00000179431:ENSG00000181830:ENSG00000025434:ENSG00000006118:ENSG00000110092:ENSG00000158555:ENSG00000137501:ENSG00000166575:ENSG00000183340:ENSG00000170962:ENSG00000149313:ENSG00000137710:ENSG00000149294:ENSG00000109906:ENSG00000023171:ENSG00000109956:ENSG00000111186:ENSG00000011105:ENSG00000110799:ENSG00000013583:ENSG00000133687:ENSG00000151233:ENSG00000189079:ENSG00000139620:ENSG00000170421:ENSG00000198353:ENSG00000061987:ENSG00000111530:ENSG00000253719:ENSG00000186908:ENSG00000179104:ENSG00000169372:ENSG00000123066:ENSG00000130779:ENSG00000073060:ENSG00000152484:ENSG00000150907:ENSG00000102760:ENSG00000174032:ENSG00000123179:ENSG00000118922:ENSG00000178695:ENSG00000139746:ENSG00000136158:ENSG00000139793:ENSG00000088387:ENSG00000174405:ENSG00000185950:ENSG00000129521:ENSG00000139970:ENSG00000139990:ENSG00000119685:ENSG00000071537:ENSG00000053254:ENSG00000119720:ENSG00000128739:ENSG00000137801:ENSG00000159433:ENSG00000166200:ENSG00000140262:ENSG00000255529:ENSG00000069667:ENSG00000166949:ENSG00000137764:ENSG00000066933:ENSG00000173517:ENSG00000259494:ENSG00000140545:ENSG00000185442:ENSG00000185551:ENSG00000140450:ENSG00000140443:ENSG00000103227:ENSG00000122299:ENSG00000175595:ENSG00000133392:ENSG00000103489:ENSG00000103319:ENSG00000140750:ENSG00000178188:ENSG00000140718:ENSG00000125166:ENSG00000140939:ENSG00000184939:ENSG00000090857:ENSG00000140876:ENSG00000186153:ENSG00000178573:ENSG00000166446:ENSG00000131149:ENSG00000141013:ENSG00000006695:ENSG00000221926:ENSG00000141034:ENSG00000072134:ENSG00000124422:ENSG00000108587:ENSG00000172301:ENSG00000161381:ENSG00000008838:ENSG00000108312:ENSG00000108821:ENSG00000011258:ENSG00000153944:ENSG00000136478:ENSG00000154229:ENSG00000198265:ENSG00000186665:ENSG00000125398:ENSG00000133195:ENSG00000101557:ENSG00000206418:ENSG00000085415:ENSG00000168675:ENSG00000141380:ENSG00000152217:ENSG00000134030:ENSG00000176624:ENSG00000091164:ENSG00000049759:ENSG00000166562:ENSG00000075336:ENSG00000125730:ENSG00000197256:ENSG00000167487:ENSG00000168813:ENSG00000132640:ENSG00000089006:ENSG00000132669:ENSG00000088356:ENSG00000101444:ENSG00000101019:ENSG00000101452:ENSG00000101132:ENSG00000180530:ENSG00000166265:ENSG00000156239:ENSG00000156299:ENSG00000185917:ENSG00000183570:ENSG00000240972:ENSG00000183963:ENSG00000184381
DEG.down	Blood_Vessel	1722	141	1.06643659542014e-12	3.19930978626043e-11	ENSG00000069424:ENSG00000180198:ENSG00000127124:ENSG00000117480:ENSG00000134215:ENSG00000116824:ENSG00000169474:ENSG00000143171:ENSG00000197959:ENSG00000143507:ENSG00000180875:ENSG00000151692:ENSG00000115756:ENSG00000115884:ENSG00000091106:ENSG00000171132:ENSG00000170417:ENSG00000136689:ENSG00000155657:ENSG00000138378:ENSG00000114923:ENSG00000157152:ENSG00000132182:ENSG00000153551:ENSG00000172995:ENSG00000249992:ENSG00000157445:ENSG00000163947:ENSG00000185565:ENSG00000163406:ENSG00000154928:ENSG00000169860:ENSG00000196549:ENSG00000185112:ENSG00000109819:ENSG00000080493:ENSG00000145335:ENSG00000153064:ENSG00000218336:ENSG00000170561:ENSG00000170549:ENSG00000133401:ENSG00000079215:ENSG00000095015:ENSG00000113161:ENSG00000145703:ENSG00000164309:ENSG00000175745:ENSG00000171444:ENSG00000092421:ENSG00000197208:ENSG00000112149:ENSG00000112294:ENSG00000164626:ENSG00000124602:ENSG00000096088:ENSG00000146233:ENSG00000118526:ENSG00000164440:ENSG00000215018:ENSG00000070882:ENSG00000164742:ENSG00000106683:ENSG00000087085:ENSG00000189056:ENSG00000168546:ENSG00000120875:ENSG00000171316:ENSG00000076554:ENSG00000164687:ENSG00000173334:ENSG00000107099:ENSG00000156049:ENSG00000196730:ENSG00000165025:ENSG00000127084:ENSG00000078725:ENSG00000054179:ENSG00000107485:ENSG00000120549:ENSG00000122952:ENSG00000151150:ENSG00000107736:ENSG00000182771:ENSG00000152779:ENSG00000108018:ENSG00000177054:ENSG00000179431:ENSG00000135362:ENSG00000149177:ENSG00000006118:ENSG00000150672:ENSG00000137672:ENSG00000149294:ENSG00000177098:ENSG00000182667:ENSG00000171840:ENSG00000111186:ENSG00000064763:ENSG00000111424:ENSG00000067798:ENSG00000179104:ENSG00000089041:ENSG00000073060:ENSG00000139364:ENSG00000181234:ENSG00000168952:ENSG00000139910:ENSG00000021645:ENSG00000080823:ENSG00000103647:ENSG00000137819:ENSG00000185442:ENSG00000140563:ENSG00000166669:ENSG00000103044:ENSG00000197943:ENSG00000181031:ENSG00000132359:ENSG00000188176:ENSG00000221926:ENSG00000161381:ENSG00000154229:ENSG00000125398:ENSG00000141570:ENSG00000173762:ENSG00000154655:ENSG00000049759:ENSG00000116017:ENSG00000245848:ENSG00000177380:ENSG00000182621:ENSG00000172296:ENSG00000171940:ENSG00000213714:ENSG00000185272:ENSG00000156299:ENSG00000183570:ENSG00000100033:ENSG00000188677:ENSG00000186654
DEG.down	Brain	5569	368	6.89472758759595e-17	2.06841827627878e-15	ENSG00000116285:ENSG00000177674:ENSG00000162496:ENSG00000179051:ENSG00000117298:ENSG00000142798:ENSG00000180198:ENSG00000163874:ENSG00000185668:ENSG00000116704:ENSG00000188641:ENSG00000134215:ENSG00000143119:ENSG00000118729:ENSG00000116874:ENSG00000134250:ENSG00000198771:ENSG00000116132:ENSG00000235750:ENSG00000151414:ENSG00000133067:ENSG00000117139:ENSG00000143507:ENSG00000154380:ENSG00000135763:ENSG00000116962:ENSG00000180875:ENSG00000071575:ENSG00000115884:ENSG00000119771:ENSG00000213626:ENSG00000049323:ENSG00000138061:ENSG00000162878:ENSG00000115970:ENSG00000028116:ENSG00000179833:ENSG00000135636:ENSG00000115353:ENSG00000168874:ENSG00000153094:ENSG00000163083:ENSG00000136732:ENSG00000136731:ENSG00000121966:ENSG00000115963:ENSG00000153234:ENSG00000182263:ENSG00000163002:ENSG00000116117:ENSG00000114933:ENSG00000118246:ENSG00000030419:ENSG00000130147:ENSG00000144476:ENSG00000134070:ENSG00000033867:ENSG00000144642:ENSG00000163513:ENSG00000144645:ENSG00000153551:ENSG00000170248:ENSG00000144668:ENSG00000160808:ENSG00000163935:ENSG00000144736:ENSG00000114480:ENSG00000114439:ENSG00000091527:ENSG00000073711:ENSG00000175110:ENSG00000152952:ENSG00000114790:ENSG00000196549:ENSG00000118849:ENSG00000085274:ENSG00000075651:ENSG00000114796:ENSG00000145012:ENSG00000185112:ENSG00000087008:ENSG00000145147:ENSG00000168214:ENSG00000169116:ENSG00000138767:ENSG00000138674:ENSG00000138640:ENSG00000163110:ENSG00000109320:ENSG00000168769:ENSG00000172403:ENSG00000138735:ENSG00000170185:ENSG00000181381:ENSG00000150630:ENSG00000038002:ENSG00000182552:ENSG00000154556:ENSG00000083857:ENSG00000109536:ENSG00000170561:ENSG00000183580:ENSG00000039560:ENSG00000178996:ENSG00000067248:ENSG00000095015:ENSG00000113448:ENSG00000132842:ENSG00000164309:ENSG00000038427:ENSG00000164180:ENSG00000113369:ENSG00000153113:ENSG00000184349:ENSG00000112893:ENSG00000171444:ENSG00000120725:ENSG00000170624:ENSG00000164330:ENSG00000113328:ENSG00000178338:ENSG00000164379:ENSG00000153046:ENSG00000145982:ENSG00000124782:ENSG00000078401:ENSG00000112183:ENSG00000145996:ENSG00000124766:ENSG00000234127:ENSG00000124602:ENSG00000096088:ENSG00000024048:ENSG00000146233:ENSG00000112210:ENSG00000111799:ENSG00000135318:ENSG00000085377:ENSG00000025796:ENSG00000111885:ENSG00000203760:ENSG00000198945:ENSG00000049618:ENSG00000146477:ENSG00000011275:ENSG00000215018:ENSG00000070882:ENSG00000106049:ENSG00000065883:ENSG00000106571:ENSG00000146674:ENSG00000136273:ENSG00000169919:ENSG00000075213:ENSG00000105829:ENSG00000253276:ENSG00000184903:ENSG00000106348:ENSG00000128585:ENSG00000106554:ENSG00000182158:ENSG00000059377:ENSG00000196511:ENSG00000105993:ENSG00000146918:ENSG00000173281:ENSG00000038945:ENSG00000003989:ENSG00000104635:ENSG00000120875:ENSG00000157110:ENSG00000172817:ENSG00000121005:ENSG00000104497:ENSG00000180694:ENSG00000147649:ENSG00000132549:ENSG00000034677:ENSG00000104447:ENSG00000164758:ENSG00000178764:ENSG00000173334:ENSG00000153317:ENSG00000008513:ENSG00000107099:ENSG00000107249:ENSG00000044459:ENSG00000147883:ENSG00000120159:ENSG00000122729:ENSG00000086062:ENSG00000107338:ENSG00000135046:ENSG00000130222:ENSG00000165025:ENSG00000165030:ENSG00000127084:ENSG00000119508:ENSG00000095209:ENSG00000136826:ENSG00000165124:ENSG00000176386:ENSG00000157657:ENSG00000119397:ENSG00000067082:ENSG00000151468:ENSG00000151474:ENSG00000120594:ENSG00000078403:ENSG00000120549:ENSG00000148498:ENSG00000107562:ENSG00000122952:ENSG00000165476:ENSG00000108175:ENSG00000122359:ENSG00000152804:ENSG00000138119:ENSG00000155629:ENSG00000166272:ENSG00000150594:ENSG00000148737:ENSG00000107651:ENSG00000121898:ENSG00000175029:ENSG00000170430:ENSG00000108010:ENSG00000177054:ENSG00000109854:ENSG00000085117:ENSG00000181830:ENSG00000025434:ENSG00000156599:ENSG00000110092:ENSG00000175567:ENSG00000166575:ENSG00000109861:ENSG00000183340:ENSG00000137693:ENSG00000187240:ENSG00000170962:ENSG00000109906:ENSG00000134954:ENSG00000043039:ENSG00000111186:ENSG00000151067:ENSG00000011105:ENSG00000118971:ENSG00000110799:ENSG00000070018:ENSG00000013583:ENSG00000171681:ENSG00000133687:ENSG00000139132:ENSG00000151233:ENSG00000189079:ENSG00000139620:ENSG00000139263:ENSG00000135679:ENSG00000049130:ENSG00000011465:ENSG00000169372:ENSG00000074527:ENSG00000120802:ENSG00000111245:ENSG00000123066:ENSG00000111707:ENSG00000130779:ENSG00000133119:ENSG00000150907:ENSG00000174032:ENSG00000123179:ENSG00000183098:ENSG00000155465:ENSG00000184304:ENSG00000129534:ENSG00000165501:ENSG00000131979:ENSG00000139990:ENSG00000133961:ENSG00000071537:ENSG00000053254:ENSG00000100599:ENSG00000197406:ENSG00000137801:ENSG00000159433:ENSG00000166200:ENSG00000140262:ENSG00000069667:ENSG00000166949:ENSG00000137819:ENSG00000137831:ENSG00000066933:ENSG00000173517:ENSG00000140545:ENSG00000166825:ENSG00000185442:ENSG00000185551:ENSG00000140450:ENSG00000140443:ENSG00000067365:ENSG00000166669:ENSG00000122299:ENSG00000133392:ENSG00000103319:ENSG00000140750:ENSG00000140937:ENSG00000140939:ENSG00000103044:ENSG00000140876:ENSG00000178573:ENSG00000197943:ENSG00000140945:ENSG00000103196:ENSG00000131149:ENSG00000181031:ENSG00000006695:ENSG00000221926:ENSG00000141034:ENSG00000168610:ENSG00000108821:ENSG00000011258:ENSG00000198265:ENSG00000173821:ENSG00000154655:ENSG00000141380:ENSG00000134775:ENSG00000152217:ENSG00000184828:ENSG00000176624:ENSG00000134046:ENSG00000166401:ENSG00000071991:ENSG00000131196:ENSG00000116017:ENSG00000125730:ENSG00000161847:ENSG00000197256:ENSG00000129933:ENSG00000168813:ENSG00000245848:ENSG00000104783:ENSG00000105321:ENSG00000167613:ENSG00000125845:ENSG00000132669:ENSG00000101444:ENSG00000101347:ENSG00000101452:ENSG00000064655:ENSG00000124228:ENSG00000196396:ENSG00000101096:ENSG00000171940:ENSG00000180530:ENSG00000166265:ENSG00000159110:ENSG00000157554:ENSG00000157557:ENSG00000182240:ENSG00000099917:ENSG00000100034:ENSG00000197077:ENSG00000183963:ENSG00000100297:ENSG00000184381:ENSG00000188677:ENSG00000054611
DEG.down	Breast	1007	77	2.52236654954e-06	7.56709964862002e-05	ENSG00000069424:ENSG00000168389:ENSG00000157193:ENSG00000137941:ENSG00000169474:ENSG00000143171:ENSG00000163032:ENSG00000183023:ENSG00000119866:ENSG00000030419:ENSG00000135905:ENSG00000144619:ENSG00000196220:ENSG00000249992:ENSG00000157445:ENSG00000185565:ENSG00000163406:ENSG00000169860:ENSG00000114279:ENSG00000109819:ENSG00000169851:ENSG00000109189:ENSG00000080493:ENSG00000145335:ENSG00000174607:ENSG00000120251:ENSG00000078295:ENSG00000169862:ENSG00000113448:ENSG00000113161:ENSG00000134986:ENSG00000170624:ENSG00000145934:ENSG00000164379:ENSG00000112137:ENSG00000112294:ENSG00000112210:ENSG00000112425:ENSG00000006468:ENSG00000106069:ENSG00000106078:ENSG00000087085:ENSG00000168546:ENSG00000134020:ENSG00000153707:ENSG00000107282:ENSG00000196730:ENSG00000151150:ENSG00000149177:ENSG00000149294:ENSG00000182667:ENSG00000111186:ENSG00000151067:ENSG00000135451:ENSG00000067715:ENSG00000185046:ENSG00000089041:ENSG00000118946:ENSG00000168952:ENSG00000129521:ENSG00000127152:ENSG00000170113:ENSG00000137819:ENSG00000172379:ENSG00000214575:ENSG00000156218:ENSG00000140479:ENSG00000167207:ENSG00000176678:ENSG00000141052:ENSG00000154229:ENSG00000153822:ENSG00000071991:ENSG00000075702:ENSG00000177380:ENSG00000154639:ENSG00000169184
DEG.down	Cervix_Uteri	47	5	0.0558958566094524	1	ENSG00000127124:ENSG00000112137:ENSG00000135218:ENSG00000134020:ENSG00000173334
DEG.down	Colon	1387	125	3.13617009388289e-14	9.40851028164867e-13	ENSG00000069424:ENSG00000189337:ENSG00000060656:ENSG00000127124:ENSG00000157193:ENSG00000158966:ENSG00000184588:ENSG00000116132:ENSG00000197959:ENSG00000133067:ENSG00000138061:ENSG00000168874:ENSG00000136689:ENSG00000163083:ENSG00000138378:ENSG00000196950:ENSG00000030419:ENSG00000114923:ENSG00000135905:ENSG00000196220:ENSG00000134070:ENSG00000157152:ENSG00000151789:ENSG00000153551:ENSG00000160808:ENSG00000114480:ENSG00000163406:ENSG00000158258:ENSG00000169282:ENSG00000109189:ENSG00000138670:ENSG00000153064:ENSG00000138795:ENSG00000138792:ENSG00000169862:ENSG00000154122:ENSG00000113361:ENSG00000133401:ENSG00000079215:ENSG00000095015:ENSG00000113231:ENSG00000164309:ENSG00000171444:ENSG00000197208:ENSG00000171604:ENSG00000164330:ENSG00000112149:ENSG00000172201:ENSG00000112294:ENSG00000112309:ENSG00000152661:ENSG00000070882:ENSG00000173041:ENSG00000106683:ENSG00000058091:ENSG00000189056:ENSG00000081803:ENSG00000261115:ENSG00000003989:ENSG00000120875:ENSG00000172817:ENSG00000170873:ENSG00000008513:ENSG00000107099:ENSG00000153707:ENSG00000107282:ENSG00000157657:ENSG00000065675:ENSG00000151468:ENSG00000120594:ENSG00000107736:ENSG00000182771:ENSG00000152779:ENSG00000155629:ENSG00000006071:ENSG00000179431:ENSG00000085117:ENSG00000086205:ENSG00000006118:ENSG00000175591:ENSG00000158555:ENSG00000150672:ENSG00000170962:ENSG00000177098:ENSG00000109956:ENSG00000171840:ENSG00000198353:ENSG00000067798:ENSG00000111058:ENSG00000185046:ENSG00000111245:ENSG00000073060:ENSG00000139364:ENSG00000181234:ENSG00000118946:ENSG00000153495:ENSG00000185070:ENSG00000080823:ENSG00000258986:ENSG00000140199:ENSG00000103647:ENSG00000176463:ENSG00000185442:ENSG00000185739:ENSG00000122254:ENSG00000167207:ENSG00000140937:ENSG00000166446:ENSG00000140945:ENSG00000188176:ENSG00000091592:ENSG00000176809:ENSG00000125398:ENSG00000167850:ENSG00000154655:ENSG00000166401:ENSG00000186529:ENSG00000075702:ENSG00000177380:ENSG00000172296:ENSG00000101134:ENSG00000087495:ENSG00000156299:ENSG00000157554:ENSG00000100033
DEG.down	Esophagus	1689	145	1.20866900554027e-14	3.6260070166208e-13	ENSG00000069424:ENSG00000168389:ENSG00000117480:ENSG00000184588:ENSG00000198771:ENSG00000116132:ENSG00000197959:ENSG00000133067:ENSG00000151692:ENSG00000115756:ENSG00000171132:ENSG00000163083:ENSG00000121966:ENSG00000169554:ENSG00000138378:ENSG00000196950:ENSG00000138411:ENSG00000119042:ENSG00000118245:ENSG00000135905:ENSG00000144619:ENSG00000196220:ENSG00000157152:ENSG00000153551:ENSG00000114812:ENSG00000160808:ENSG00000113805:ENSG00000072858:ENSG00000185565:ENSG00000158258:ENSG00000196549:ENSG00000169282:ENSG00000151552:ENSG00000080493:ENSG00000169116:ENSG00000138640:ENSG00000145335:ENSG00000153064:ENSG00000138795:ENSG00000138650:ENSG00000170561:ENSG00000078295:ENSG00000112902:ENSG00000154122:ENSG00000079215:ENSG00000112964:ENSG00000113231:ENSG00000164309:ENSG00000038427:ENSG00000081189:ENSG00000197208:ENSG00000169302:ENSG00000145934:ENSG00000120149:ENSG00000112149:ENSG00000124766:ENSG00000112294:ENSG00000124602:ENSG00000112309:ENSG00000198945:ENSG00000006468:ENSG00000106069:ENSG00000078053:ENSG00000106683:ENSG00000058091:ENSG00000087085:ENSG00000253958:ENSG00000038945:ENSG00000134020:ENSG00000120875:ENSG00000178538:ENSG00000107249:ENSG00000153707:ENSG00000107282:ENSG00000127084:ENSG00000119508:ENSG00000095209:ENSG00000106868:ENSG00000157657:ENSG00000065809:ENSG00000152779:ENSG00000155629:ENSG00000150594:ENSG00000179431:ENSG00000025434:ENSG00000149177:ENSG00000086205:ENSG00000175567:ENSG00000158555:ENSG00000150672:ENSG00000137501:ENSG00000166575:ENSG00000149968:ENSG00000170962:ENSG00000171840:ENSG00000134532:ENSG00000156076:ENSG00000067798:ENSG00000067715:ENSG00000111058:ENSG00000171310:ENSG00000111245:ENSG00000089041:ENSG00000073060:ENSG00000139364:ENSG00000102678:ENSG00000118946:ENSG00000152767:ENSG00000155465:ENSG00000100473:ENSG00000139970:ENSG00000033170:ENSG00000185070:ENSG00000054983:ENSG00000197406:ENSG00000137872:ENSG00000171914:ENSG00000103647:ENSG00000172379:ENSG00000214575:ENSG00000166825:ENSG00000140563:ENSG00000185739:ENSG00000166669:ENSG00000122254:ENSG00000140937:ENSG00000166446:ENSG00000197943:ENSG00000140945:ENSG00000185924:ENSG00000091592:ENSG00000179314:ENSG00000176809:ENSG00000125398:ENSG00000167850:ENSG00000173762:ENSG00000198795:ENSG00000166562:ENSG00000171451:ENSG00000075702:ENSG00000167613:ENSG00000171873:ENSG00000101134:ENSG00000185272:ENSG00000154654
DEG.down	Fallopian_Tube	1	0	1	1
DEG.down	Heart	9435	574	4.84847105979166e-20	1.4545413179375e-18	ENSG00000069424:ENSG00000171735:ENSG00000116285:ENSG00000142655:ENSG00000177674:ENSG00000189337:ENSG00000179051:ENSG00000117643:ENSG00000117682:ENSG00000126705:ENSG00000180198:ENSG00000060656:ENSG00000084636:ENSG00000163874:ENSG00000127124:ENSG00000126091:ENSG00000187147:ENSG00000117480:ENSG00000162599:ENSG00000162604:ENSG00000158966:ENSG00000116704:ENSG00000132485:ENSG00000172260:ENSG00000184005:ENSG00000137960:ENSG00000137941:ENSG00000122417:ENSG00000143013:ENSG00000162664:ENSG00000122482:ENSG00000122484:ENSG00000188641:ENSG00000198890:ENSG00000143119:ENSG00000081026:ENSG00000116874:ENSG00000134250:ENSG00000171943:ENSG00000116132:ENSG00000116698:ENSG00000117139:ENSG00000076356:ENSG00000136643:ENSG00000143507:ENSG00000154380:ENSG00000135763:ENSG00000135775:ENSG00000054282:ENSG00000175137:ENSG00000115705:ENSG00000151692:ENSG00000115756:ENSG00000134324:ENSG00000151779:ENSG00000119771:ENSG00000119772:ENSG00000171055:ENSG00000115970:ENSG00000171132:ENSG00000028116:ENSG00000179833:ENSG00000198369:ENSG00000197223:ENSG00000153094:ENSG00000088179:ENSG00000163083:ENSG00000136731:ENSG00000121966:ENSG00000169554:ENSG00000115963:ENSG00000123636:ENSG00000123600:ENSG00000138433:ENSG00000163002:ENSG00000196950:ENSG00000116117:ENSG00000114933:ENSG00000178385:ENSG00000115365:ENSG00000144451:ENSG00000138363:ENSG00000130147:ENSG00000134070:ENSG00000157152:ENSG00000132182:ENSG00000182568:ENSG00000151090:ENSG00000033867:ENSG00000144642:ENSG00000153551:ENSG00000170248:ENSG00000168016:ENSG00000114812:ENSG00000163935:ENSG00000163947:ENSG00000151276:ENSG00000163412:ENSG00000113805:ENSG00000169855:ENSG00000114439:ENSG00000185565:ENSG00000082701:ENSG00000163406:ENSG00000114626:ENSG00000155903:ENSG00000152952:ENSG00000169860:ENSG00000114790:ENSG00000196549:ENSG00000169282:ENSG00000085274:ENSG00000177565:ENSG00000136527:ENSG00000145012:ENSG00000125386:ENSG00000157869:ENSG00000038219:ENSG00000151552:ENSG00000145147:ENSG00000181982:ENSG00000168214:ENSG00000109689:ENSG00000169851:ENSG00000109790:ENSG00000163281:ENSG00000109184:ENSG00000157404:ENSG00000083896:ENSG00000080493:ENSG00000138767:ENSG00000138640:ENSG00000145335:ENSG00000163104:ENSG00000109320:ENSG00000168769:ENSG00000145348:ENSG00000138735:ENSG00000196159:ENSG00000151470:ENSG00000170185:ENSG00000109756:ENSG00000181381:ENSG00000109576:ENSG00000150630:ENSG00000038002:ENSG00000182552:ENSG00000083857:ENSG00000109536:ENSG00000169862:ENSG00000039560:ENSG00000112964:ENSG00000178996:ENSG00000067248:ENSG00000095015:ENSG00000049167:ENSG00000068796:ENSG00000123213:ENSG00000145675:ENSG00000145734:ENSG00000113161:ENSG00000145703:ENSG00000132842:ENSG00000164180:ENSG00000081189:ENSG00000113369:ENSG00000175745:ENSG00000113391:ENSG00000112874:ENSG00000112893:ENSG00000134986:ENSG00000171444:ENSG00000047188:ENSG00000092421:ENSG00000168916:ENSG00000158987:ENSG00000197208:ENSG00000120725:ENSG00000171604:ENSG00000164330:ENSG00000038274:ENSG00000120149:ENSG00000178338:ENSG00000050748:ENSG00000124535:ENSG00000153046:ENSG00000124782:ENSG00000078401:ENSG00000112149:ENSG00000145996:ENSG00000124766:ENSG00000112294:ENSG00000234127:ENSG00000164626:ENSG00000124602:ENSG00000096088:ENSG00000024048:ENSG00000124574:ENSG00000146233:ENSG00000112210:ENSG00000111799:ENSG00000135318:ENSG00000085382:ENSG00000085377:ENSG00000025796:ENSG00000112367:ENSG00000111860:ENSG00000111885:ENSG00000198945:ENSG00000118507:ENSG00000112339:ENSG00000029363:ENSG00000111962:ENSG00000049618:ENSG00000164694:ENSG00000146477:ENSG00000197461:ENSG00000002822:ENSG00000011275:ENSG00000215018:ENSG00000106443:ENSG00000048052:ENSG00000070882:ENSG00000106069:ENSG00000122507:ENSG00000078053:ENSG00000065883:ENSG00000106571:ENSG00000164742:ENSG00000136273:ENSG00000173041:ENSG00000169919:ENSG00000243335:ENSG00000158321:ENSG00000106683:ENSG00000146707:ENSG00000019991:ENSG00000058091:ENSG00000105829:ENSG00000087085:ENSG00000189056:ENSG00000253276:ENSG00000184903:ENSG00000128512:ENSG00000081803:ENSG00000106299:ENSG00000106348:ENSG00000128585:ENSG00000131558:ENSG00000080802:ENSG00000182158:ENSG00000059377:ENSG00000196511:ENSG00000196453:ENSG00000184863:ENSG00000146918:ENSG00000104643:ENSG00000038945:ENSG00000003989:ENSG00000168077:ENSG00000134014:ENSG00000120875:ENSG00000047249:ENSG00000171316:ENSG00000172817:ENSG00000121005:ENSG00000076554:ENSG00000104497:ENSG00000180694:ENSG00000079102:ENSG00000147649:ENSG00000132549:ENSG00000034677:ENSG00000104490:ENSG00000155097:ENSG00000164830:ENSG00000104447:ENSG00000164758:ENSG00000177570:ENSG00000178764:ENSG00000170873:ENSG00000173334:ENSG00000153317:ENSG00000167632:ENSG00000183309:ENSG00000107099:ENSG00000107249:ENSG00000107077:ENSG00000153707:ENSG00000175893:ENSG00000173068:ENSG00000120159:ENSG00000147894:ENSG00000107282:ENSG00000099139:ENSG00000156049:ENSG00000106829:ENSG00000196781:ENSG00000196730:ENSG00000106723:ENSG00000165025:ENSG00000127084:ENSG00000165124:ENSG00000176386:ENSG00000157657:ENSG00000182752:ENSG00000119397:ENSG00000169925:ENSG00000130558:ENSG00000054179:ENSG00000165568:ENSG00000107485:ENSG00000048740:ENSG00000151468:ENSG00000151474:ENSG00000065809:ENSG00000120594:ENSG00000078403:ENSG00000120549:ENSG00000095787:ENSG00000148498:ENSG00000108094:ENSG00000198105:ENSG00000165512:ENSG00000198964:ENSG00000122952:ENSG00000165476:ENSG00000107736:ENSG00000108175:ENSG00000180628:ENSG00000152804:ENSG00000138119:ENSG00000166272:ENSG00000108018:ENSG00000108061:ENSG00000150594:ENSG00000148737:ENSG00000107651:ENSG00000121898:ENSG00000175029:ENSG00000170430:ENSG00000108010:ENSG00000183020:ENSG00000130592:ENSG00000110328:ENSG00000006071:ENSG00000177054:ENSG00000109854:ENSG00000179431:ENSG00000085117:ENSG00000181830:ENSG00000025434:ENSG00000149177:ENSG00000156599:ENSG00000006118:ENSG00000175567:ENSG00000158555:ENSG00000078124:ENSG00000137501:ENSG00000166575:ENSG00000109861:ENSG00000183340:ENSG00000137693:ENSG00000187240:ENSG00000149313:ENSG00000137710:ENSG00000109906:ENSG00000023171:ENSG00000171840:ENSG00000111186:ENSG00000231887:ENSG00000070018:ENSG00000013583:ENSG00000171681:ENSG00000048540:ENSG00000139163:ENSG00000087494:ENSG00000064763:ENSG00000133687:ENSG00000139132:ENSG00000175548:ENSG00000151233:ENSG00000189079:ENSG00000139620:ENSG00000139263:ENSG00000061987:ENSG00000166148:ENSG00000111530:ENSG00000135679:ENSG00000253719:ENSG00000186908:ENSG00000179104:ENSG00000049130:ENSG00000120802:ENSG00000171310:ENSG00000123066:ENSG00000111707:ENSG00000089041:ENSG00000130779:ENSG00000073060:ENSG00000181234:ENSG00000151849:ENSG00000152484:ENSG00000133119:ENSG00000120693:ENSG00000150907:ENSG00000123179:ENSG00000118946:ENSG00000204899:ENSG00000178695:ENSG00000139746:ENSG00000183098:ENSG00000139793:ENSG00000152767:ENSG00000088387:ENSG00000174405:ENSG00000185950:ENSG00000155465:ENSG00000205978:ENSG00000139910:ENSG00000184304:ENSG00000165355:ENSG00000129534:ENSG00000165501:ENSG00000100523:ENSG00000131979:ENSG00000100644:ENSG00000033170:ENSG00000139990:ENSG00000133961:ENSG00000119685:ENSG00000071537:ENSG00000054983:ENSG00000053254:ENSG00000119720:ENSG00000100599:ENSG00000100749:ENSG00000080823:ENSG00000131323:ENSG00000184986:ENSG00000170113:ENSG00000140199:ENSG00000134138:ENSG00000159433:ENSG00000137872:ENSG00000166200:ENSG00000140262:ENSG00000255529:ENSG00000069667:ENSG00000171914:ENSG00000166949:ENSG00000137764:ENSG00000137831:ENSG00000066933:ENSG00000172379:ENSG00000183496:ENSG00000166825:ENSG00000185442:ENSG00000185551:ENSG00000140450:ENSG00000140443:ENSG00000103227:ENSG00000067365:ENSG00000122299:ENSG00000048471:ENSG00000175595:ENSG00000103489:ENSG00000170540:ENSG00000103319:ENSG00000083093:ENSG00000140750:ENSG00000178188:ENSG00000099364:ENSG00000140718:ENSG00000140937:ENSG00000184939:ENSG00000090857:ENSG00000186153:ENSG00000178573:ENSG00000197943:ENSG00000103196:ENSG00000131149:ENSG00000176678:ENSG00000172530:ENSG00000141013:ENSG00000181031:ENSG00000185924:ENSG00000091592:ENSG00000169992:ENSG00000221926:ENSG00000141034:ENSG00000072134:ENSG00000108587:ENSG00000008838:ENSG00000108312:ENSG00000141279:ENSG00000198740:ENSG00000011258:ENSG00000136478:ENSG00000154229:ENSG00000198265:ENSG00000133195:ENSG00000173821:ENSG00000101557:ENSG00000101574:ENSG00000101558:ENSG00000085415:ENSG00000198795:ENSG00000141380:ENSG00000171885:ENSG00000134755:ENSG00000150477:ENSG00000078142:ENSG00000152217:ENSG00000134030:ENSG00000176624:ENSG00000134046:ENSG00000091164:ENSG00000049759:ENSG00000166562:ENSG00000166401:ENSG00000171451:ENSG00000131196:ENSG00000116017:ENSG00000161847:ENSG00000167487:ENSG00000129933:ENSG00000168813:ENSG00000245848:ENSG00000197863:ENSG00000105321:ENSG00000177380:ENSG00000167613:ENSG00000196263:ENSG00000088833:ENSG00000101290:ENSG00000125845:ENSG00000182621:ENSG00000132640:ENSG00000172296:ENSG00000089006:ENSG00000132669:ENSG00000101474:ENSG00000088356:ENSG00000025293:ENSG00000064655:ENSG00000124228:ENSG00000196396:ENSG00000101096:ENSG00000171940:ENSG00000101132:ENSG00000087495:ENSG00000180530:ENSG00000154654:ENSG00000156239:ENSG00000156299:ENSG00000159110:ENSG00000185917:ENSG00000157554:ENSG00000182240:ENSG00000100033:ENSG00000099917:ENSG00000100034:ENSG00000240972:ENSG00000197077:ENSG00000169184:ENSG00000183579:ENSG00000100297:ENSG00000100368:ENSG00000184381:ENSG00000100354:ENSG00000100207:ENSG00000186654:ENSG00000054611
DEG.down	Kidney	5433	418	2.79833608412631e-33	8.39500825237893e-32	ENSG00000126705:ENSG00000180198:ENSG00000060656:ENSG00000084636:ENSG00000127124:ENSG00000126091:ENSG00000187147:ENSG00000157193:ENSG00000162599:ENSG00000162604:ENSG00000158966:ENSG00000184588:ENSG00000116704:ENSG00000172260:ENSG00000137941:ENSG00000143013:ENSG00000162664:ENSG00000122482:ENSG00000188641:ENSG00000118729:ENSG00000134250:ENSG00000143603:ENSG00000116604:ENSG00000198771:ENSG00000075945:ENSG00000116132:ENSG00000197959:ENSG00000151414:ENSG00000133067:ENSG00000117139:ENSG00000076356:ENSG00000136643:ENSG00000143507:ENSG00000154380:ENSG00000143799:ENSG00000135763:ENSG00000180875:ENSG00000151692:ENSG00000134324:ENSG00000151779:ENSG00000119771:ENSG00000119772:ENSG00000049323:ENSG00000171055:ENSG00000115970:ENSG00000028116:ENSG00000179833:ENSG00000135636:ENSG00000168874:ENSG00000136689:ENSG00000163083:ENSG00000136731:ENSG00000169554:ENSG00000150556:ENSG00000115963:ENSG00000177519:ENSG00000123636:ENSG00000182263:ENSG00000172292:ENSG00000123600:ENSG00000138433:ENSG00000151687:ENSG00000138378:ENSG00000196950:ENSG00000138411:ENSG00000114933:ENSG00000118246:ENSG00000178385:ENSG00000115365:ENSG00000114923:ENSG00000116106:ENSG00000135905:ENSG00000144476:ENSG00000163359:ENSG00000144619:ENSG00000157152:ENSG00000182568:ENSG00000151090:ENSG00000033867:ENSG00000144642:ENSG00000170248:ENSG00000168016:ENSG00000144668:ENSG00000114812:ENSG00000249992:ENSG00000163935:ENSG00000163412:ENSG00000144736:ENSG00000169855:ENSG00000114439:ENSG00000082701:ENSG00000155903:ENSG00000196428:ENSG00000114790:ENSG00000173905:ENSG00000085274:ENSG00000075651:ENSG00000177565:ENSG00000114796:ENSG00000145012:ENSG00000198836:ENSG00000125386:ENSG00000087008:ENSG00000157869:ENSG00000038219:ENSG00000145147:ENSG00000181982:ENSG00000168214:ENSG00000109790:ENSG00000078177:ENSG00000163281:ENSG00000109184:ENSG00000109189:ENSG00000083896:ENSG00000138767:ENSG00000145335:ENSG00000163104:ENSG00000163110:ENSG00000109320:ENSG00000168769:ENSG00000172403:ENSG00000138735:ENSG00000196159:ENSG00000170185:ENSG00000109756:ENSG00000181381:ENSG00000109576:ENSG00000150627:ENSG00000154556:ENSG00000109536:ENSG00000154122:ENSG00000183580:ENSG00000133401:ENSG00000079215:ENSG00000112964:ENSG00000178996:ENSG00000067248:ENSG00000145632:ENSG00000068796:ENSG00000145675:ENSG00000145734:ENSG00000131711:ENSG00000113161:ENSG00000113231:ENSG00000038427:ENSG00000081189:ENSG00000113391:ENSG00000112893:ENSG00000171444:ENSG00000047188:ENSG00000158987:ENSG00000164330:ENSG00000050748:ENSG00000153046:ENSG00000124782:ENSG00000112137:ENSG00000145996:ENSG00000024048:ENSG00000112210:ENSG00000135318:ENSG00000085382:ENSG00000085377:ENSG00000025796:ENSG00000112367:ENSG00000111860:ENSG00000152661:ENSG00000203760:ENSG00000118507:ENSG00000112339:ENSG00000029363:ENSG00000112425:ENSG00000111962:ENSG00000091831:ENSG00000049618:ENSG00000146477:ENSG00000002822:ENSG00000011275:ENSG00000106443:ENSG00000006468:ENSG00000146592:ENSG00000078053:ENSG00000065883:ENSG00000106571:ENSG00000164742:ENSG00000173041:ENSG00000243335:ENSG00000158321:ENSG00000106683:ENSG00000146707:ENSG00000135218:ENSG00000087085:ENSG00000128512:ENSG00000106348:ENSG00000128585:ENSG00000131558:ENSG00000080802:ENSG00000182158:ENSG00000196453:ENSG00000184863:ENSG00000105993:ENSG00000146918:ENSG00000173281:ENSG00000104643:ENSG00000038945:ENSG00000003989:ENSG00000175445:ENSG00000134020:ENSG00000168077:ENSG00000120875:ENSG00000171316:ENSG00000172817:ENSG00000164687:ENSG00000104497:ENSG00000180694:ENSG00000079102:ENSG00000147649:ENSG00000132549:ENSG00000104490:ENSG00000164830:ENSG00000104447:ENSG00000164758:ENSG00000178764:ENSG00000153317:ENSG00000183309:ENSG00000107077:ENSG00000107186:ENSG00000175893:ENSG00000044459:ENSG00000188352:ENSG00000147894:ENSG00000107282:ENSG00000099139:ENSG00000106829:ENSG00000196781:ENSG00000130222:ENSG00000136826:ENSG00000165124:ENSG00000119397:ENSG00000173611:ENSG00000169925:ENSG00000130558:ENSG00000165568:ENSG00000048740:ENSG00000151468:ENSG00000120594:ENSG00000078403:ENSG00000095787:ENSG00000108094:ENSG00000198105:ENSG00000165476:ENSG00000138303:ENSG00000108175:ENSG00000180628:ENSG00000152804:ENSG00000166167:ENSG00000166272:ENSG00000108061:ENSG00000150594:ENSG00000148737:ENSG00000107651:ENSG00000108010:ENSG00000068383:ENSG00000130592:ENSG00000170242:ENSG00000171714:ENSG00000085117:ENSG00000181830:ENSG00000131620:ENSG00000175591:ENSG00000158555:ENSG00000078124:ENSG00000166575:ENSG00000137672:ENSG00000170962:ENSG00000137710:ENSG00000149294:ENSG00000109906:ENSG00000177098:ENSG00000109956:ENSG00000171840:ENSG00000111186:ENSG00000151067:ENSG00000118971:ENSG00000110799:ENSG00000070018:ENSG00000171681:ENSG00000048540:ENSG00000064763:ENSG00000139132:ENSG00000189079:ENSG00000139263:ENSG00000061987:ENSG00000111530:ENSG00000135679:ENSG00000186908:ENSG00000067715:ENSG00000120802:ENSG00000171310:ENSG00000111245:ENSG00000123066:ENSG00000130779:ENSG00000073060:ENSG00000151849:ENSG00000133119:ENSG00000120693:ENSG00000150907:ENSG00000123179:ENSG00000204899:ENSG00000178695:ENSG00000139746:ENSG00000136158:ENSG00000139793:ENSG00000088387:ENSG00000185950:ENSG00000153495:ENSG00000205978:ENSG00000139910:ENSG00000100473:ENSG00000129521:ENSG00000165355:ENSG00000129534:ENSG00000165501:ENSG00000198513:ENSG00000100523:ENSG00000139970:ENSG00000033170:ENSG00000139990:ENSG00000071537:ENSG00000054983:ENSG00000053254:ENSG00000100599:ENSG00000100749:ENSG00000184986:ENSG00000170113:ENSG00000182636:ENSG00000140199:ENSG00000159433:ENSG00000166200:ENSG00000140262:ENSG00000255529:ENSG00000069667:ENSG00000137764:ENSG00000173517:ENSG00000156218:ENSG00000176463:ENSG00000185442:ENSG00000140563:ENSG00000067365:ENSG00000122299:ENSG00000175595:ENSG00000103489:ENSG00000103319:ENSG00000140750:ENSG00000140718:ENSG00000140937:ENSG00000140939:ENSG00000103044:ENSG00000090857:ENSG00000140945:ENSG00000103196:ENSG00000185924:ENSG00000091592:ENSG00000169992:ENSG00000221926:ENSG00000141034:ENSG00000072134:ENSG00000161381:ENSG00000141279:ENSG00000198740:ENSG00000011258:ENSG00000136478:ENSG00000198265:ENSG00000101557:ENSG00000206418:ENSG00000101558:ENSG00000085415:ENSG00000168675:ENSG00000198795:ENSG00000078142:ENSG00000184828:ENSG00000134030:ENSG00000176624:ENSG00000091164:ENSG00000166401:ENSG00000171451:ENSG00000131196:ENSG00000167487:ENSG00000129933:ENSG00000168813:ENSG00000245848:ENSG00000104783:ENSG00000105321:ENSG00000177380:ENSG00000167613:ENSG00000196263:ENSG00000088833:ENSG00000101290:ENSG00000132640:ENSG00000025293:ENSG00000101347:ENSG00000132821:ENSG00000101452:ENSG00000064655:ENSG00000124228:ENSG00000101096:ENSG00000101132:ENSG00000180530:ENSG00000154721:ENSG00000156299:ENSG00000183570:ENSG00000160298:ENSG00000197077:ENSG00000169184:ENSG00000100297:ENSG00000100368:ENSG00000100354:ENSG00000100207:ENSG00000188677
DEG.down	Liver	8059	501	1.21498486552403e-18	3.64495459657209e-17	ENSG00000069424:ENSG00000171735:ENSG00000177674:ENSG00000189337:ENSG00000179051:ENSG00000142798:ENSG00000184454:ENSG00000117682:ENSG00000126705:ENSG00000060656:ENSG00000084636:ENSG00000126091:ENSG00000187147:ENSG00000162599:ENSG00000162604:ENSG00000158966:ENSG00000184588:ENSG00000132485:ENSG00000137941:ENSG00000122417:ENSG00000143013:ENSG00000162664:ENSG00000122482:ENSG00000122484:ENSG00000198890:ENSG00000143119:ENSG00000081026:ENSG00000116824:ENSG00000116874:ENSG00000134250:ENSG00000116604:ENSG00000143248:ENSG00000198771:ENSG00000075945:ENSG00000235750:ENSG00000116698:ENSG00000151414:ENSG00000133067:ENSG00000117139:ENSG00000076356:ENSG00000136643:ENSG00000154380:ENSG00000143799:ENSG00000135763:ENSG00000135775:ENSG00000054282:ENSG00000175137:ENSG00000134324:ENSG00000071575:ENSG00000151779:ENSG00000119771:ENSG00000119772:ENSG00000213626:ENSG00000049323:ENSG00000171055:ENSG00000138061:ENSG00000162878:ENSG00000171132:ENSG00000115380:ENSG00000028116:ENSG00000179833:ENSG00000198369:ENSG00000088179:ENSG00000163083:ENSG00000136732:ENSG00000121966:ENSG00000169554:ENSG00000153234:ENSG00000123636:ENSG00000182263:ENSG00000172292:ENSG00000123600:ENSG00000138433:ENSG00000128654:ENSG00000196950:ENSG00000119042:ENSG00000116117:ENSG00000114933:ENSG00000118246:ENSG00000178385:ENSG00000115365:ENSG00000144451:ENSG00000138363:ENSG00000135905:ENSG00000144476:ENSG00000163359:ENSG00000130414:ENSG00000182568:ENSG00000151090:ENSG00000077092:ENSG00000033867:ENSG00000163513:ENSG00000153551:ENSG00000170248:ENSG00000168016:ENSG00000144668:ENSG00000160808:ENSG00000163935:ENSG00000163947:ENSG00000168309:ENSG00000163412:ENSG00000144736:ENSG00000114439:ENSG00000082701:ENSG00000114626:ENSG00000155903:ENSG00000163710:ENSG00000118849:ENSG00000085274:ENSG00000177565:ENSG00000114796:ENSG00000136527:ENSG00000145012:ENSG00000198836:ENSG00000185112:ENSG00000125386:ENSG00000157869:ENSG00000038219:ENSG00000181982:ENSG00000168214:ENSG00000109689:ENSG00000163281:ENSG00000109189:ENSG00000083896:ENSG00000138767:ENSG00000163104:ENSG00000163110:ENSG00000109320:ENSG00000168769:ENSG00000145348:ENSG00000172403:ENSG00000196159:ENSG00000151470:ENSG00000109756:ENSG00000181381:ENSG00000164107:ENSG00000150630:ENSG00000182552:ENSG00000083857:ENSG00000109536:ENSG00000112902:ENSG00000154122:ENSG00000183580:ENSG00000113387:ENSG00000039560:ENSG00000185305:ENSG00000178996:ENSG00000067248:ENSG00000095015:ENSG00000145632:ENSG00000049167:ENSG00000068796:ENSG00000145734:ENSG00000131711:ENSG00000113231:ENSG00000132842:ENSG00000164309:ENSG00000038427:ENSG00000164180:ENSG00000081189:ENSG00000175745:ENSG00000113391:ENSG00000153113:ENSG00000134986:ENSG00000047188:ENSG00000092421:ENSG00000168916:ENSG00000158987:ENSG00000038274:ENSG00000145919:ENSG00000178338:ENSG00000050748:ENSG00000124535:ENSG00000153046:ENSG00000145982:ENSG00000078401:ENSG00000112149:ENSG00000172201:ENSG00000145996:ENSG00000124766:ENSG00000024048:ENSG00000124574:ENSG00000112210:ENSG00000111799:ENSG00000085382:ENSG00000085377:ENSG00000130348:ENSG00000025796:ENSG00000112367:ENSG00000111860:ENSG00000152661:ENSG00000203760:ENSG00000198945:ENSG00000118526:ENSG00000112339:ENSG00000029363:ENSG00000112425:ENSG00000049618:ENSG00000197461:ENSG00000002822:ENSG00000011275:ENSG00000106443:ENSG00000006468:ENSG00000122507:ENSG00000065883:ENSG00000106078:ENSG00000243335:ENSG00000106683:ENSG00000146707:ENSG00000135218:ENSG00000058091:ENSG00000087085:ENSG00000128536:ENSG00000184903:ENSG00000128512:ENSG00000081803:ENSG00000106299:ENSG00000106348:ENSG00000128585:ENSG00000106554:ENSG00000131558:ENSG00000080802:ENSG00000105887:ENSG00000182158:ENSG00000059377:ENSG00000196511:ENSG00000196453:ENSG00000184863:ENSG00000105993:ENSG00000146918:ENSG00000104643:ENSG00000038945:ENSG00000168077:ENSG00000134014:ENSG00000047249:ENSG00000169122:ENSG00000171316:ENSG00000164687:ENSG00000104497:ENSG00000132549:ENSG00000034677:ENSG00000104490:ENSG00000155097:ENSG00000164830:ENSG00000164758:ENSG00000178764:ENSG00000153317:ENSG00000167632:ENSG00000183309:ENSG00000107099:ENSG00000107249:ENSG00000107077:ENSG00000153707:ENSG00000175893:ENSG00000188352:ENSG00000147894:ENSG00000135046:ENSG00000156049:ENSG00000106829:ENSG00000106723:ENSG00000165025:ENSG00000127084:ENSG00000119508:ENSG00000095209:ENSG00000136826:ENSG00000165124:ENSG00000106868:ENSG00000176386:ENSG00000119397:ENSG00000173611:ENSG00000169925:ENSG00000130558:ENSG00000067057:ENSG00000048740:ENSG00000151468:ENSG00000151474:ENSG00000120594:ENSG00000078403:ENSG00000120549:ENSG00000095787:ENSG00000148498:ENSG00000108094:ENSG00000198105:ENSG00000198964:ENSG00000122952:ENSG00000151150:ENSG00000165476:ENSG00000138303:ENSG00000108175:ENSG00000122359:ENSG00000180628:ENSG00000138119:ENSG00000166167:ENSG00000148700:ENSG00000108061:ENSG00000107651:ENSG00000175029:ENSG00000108010:ENSG00000068383:ENSG00000183020:ENSG00000130592:ENSG00000110328:ENSG00000170242:ENSG00000177054:ENSG00000171714:ENSG00000179431:ENSG00000085117:ENSG00000156599:ENSG00000175591:ENSG00000175567:ENSG00000158555:ENSG00000078124:ENSG00000137501:ENSG00000109861:ENSG00000183340:ENSG00000137693:ENSG00000149968:ENSG00000170962:ENSG00000149313:ENSG00000109906:ENSG00000134954:ENSG00000111186:ENSG00000118971:ENSG00000110799:ENSG00000231887:ENSG00000171681:ENSG00000139132:ENSG00000189079:ENSG00000139620:ENSG00000139263:ENSG00000061987:ENSG00000111530:ENSG00000253719:ENSG00000186908:ENSG00000011465:ENSG00000074527:ENSG00000171310:ENSG00000111245:ENSG00000123066:ENSG00000111707:ENSG00000089041:ENSG00000130779:ENSG00000151849:ENSG00000152484:ENSG00000133119:ENSG00000150907:ENSG00000102760:ENSG00000204899:ENSG00000178695:ENSG00000139746:ENSG00000136158:ENSG00000088387:ENSG00000153495:ENSG00000155465:ENSG00000205978:ENSG00000129521:ENSG00000165355:ENSG00000129534:ENSG00000165501:ENSG00000100523:ENSG00000100644:ENSG00000139990:ENSG00000133961:ENSG00000119685:ENSG00000054983:ENSG00000053254:ENSG00000100599:ENSG00000100749:ENSG00000197406:ENSG00000080823:ENSG00000131323:ENSG00000184986:ENSG00000170113:ENSG00000182636:ENSG00000128739:ENSG00000140199:ENSG00000134138:ENSG00000137872:ENSG00000166200:ENSG00000140262:ENSG00000255529:ENSG00000171914:ENSG00000166949:ENSG00000137764:ENSG00000137831:ENSG00000173517:ENSG00000140545:ENSG00000176463:ENSG00000185442:ENSG00000185551:ENSG00000140450:ENSG00000103227:ENSG00000067365:ENSG00000122299:ENSG00000048471:ENSG00000175595:ENSG00000133392:ENSG00000103319:ENSG00000083093:ENSG00000140750:ENSG00000178188:ENSG00000099364:ENSG00000140718:ENSG00000140939:ENSG00000184939:ENSG00000090857:ENSG00000186153:ENSG00000166446:ENSG00000103196:ENSG00000131149:ENSG00000141013:ENSG00000185924:ENSG00000132359:ENSG00000091592:ENSG00000169992:ENSG00000006695:ENSG00000221926:ENSG00000141034:ENSG00000072134:ENSG00000124422:ENSG00000109046:ENSG00000108587:ENSG00000008838:ENSG00000108312:ENSG00000141279:ENSG00000198740:ENSG00000108821:ENSG00000011258:ENSG00000153944:ENSG00000136478:ENSG00000154229:ENSG00000198265:ENSG00000125398:ENSG00000173821:ENSG00000101557:ENSG00000101574:ENSG00000206418:ENSG00000101558:ENSG00000085415:ENSG00000168675:ENSG00000141380:ENSG00000134755:ENSG00000078142:ENSG00000152217:ENSG00000134030:ENSG00000176624:ENSG00000134046:ENSG00000091164:ENSG00000049759:ENSG00000166401:ENSG00000071991:ENSG00000171451:ENSG00000075336:ENSG00000116017:ENSG00000161847:ENSG00000197256:ENSG00000167487:ENSG00000129933:ENSG00000168813:ENSG00000105321:ENSG00000177380:ENSG00000167613:ENSG00000196263:ENSG00000088833:ENSG00000101290:ENSG00000125845:ENSG00000132640:ENSG00000089006:ENSG00000132669:ENSG00000088356:ENSG00000101019:ENSG00000025293:ENSG00000101347:ENSG00000132821:ENSG00000101452:ENSG00000064655:ENSG00000124228:ENSG00000196396:ENSG00000101096:ENSG00000171940:ENSG00000101132:ENSG00000154721:ENSG00000166265:ENSG00000156239:ENSG00000156299:ENSG00000159110:ENSG00000185917:ENSG00000157554:ENSG00000182240:ENSG00000100033:ENSG00000099917:ENSG00000100034:ENSG00000183579:ENSG00000183963:ENSG00000100297:ENSG00000100368:ENSG00000184381:ENSG00000100354:ENSG00000100207:ENSG00000188677:ENSG00000054611
DEG.down	Lung	911	71	3.21274801993578e-06	9.63824405980733e-05	ENSG00000143850:ENSG00000180875:ENSG00000115896:ENSG00000119042:ENSG00000114923:ENSG00000116106:ENSG00000196220:ENSG00000157152:ENSG00000151789:ENSG00000151090:ENSG00000249992:ENSG00000113805:ENSG00000073711:ENSG00000158258:ENSG00000169282:ENSG00000169851:ENSG00000109189:ENSG00000145335:ENSG00000218336:ENSG00000154556:ENSG00000131711:ENSG00000164309:ENSG00000152377:ENSG00000120149:ENSG00000112183:ENSG00000112294:ENSG00000135318:ENSG00000112425:ENSG00000215018:ENSG00000048052:ENSG00000078053:ENSG00000164742:ENSG00000189056:ENSG00000130226:ENSG00000168546:ENSG00000121005:ENSG00000076554:ENSG00000107282:ENSG00000054179:ENSG00000151150:ENSG00000171714:ENSG00000150672:ENSG00000170962:ENSG00000149294:ENSG00000023171:ENSG00000109956:ENSG00000111186:ENSG00000198353:ENSG00000166148:ENSG00000067715:ENSG00000139910:ENSG00000129521:ENSG00000198513:ENSG00000139970:ENSG00000021645:ENSG00000185070:ENSG00000171914:ENSG00000172379:ENSG00000214575:ENSG00000185739:ENSG00000185924:ENSG00000179314:ENSG00000005102:ENSG00000125398:ENSG00000170558:ENSG00000134775:ENSG00000071991:ENSG00000177380:ENSG00000064655:ENSG00000101134:ENSG00000183570
DEG.down	Muscle	6908	433	3.37047691833859e-16	1.01114307550158e-14	ENSG00000069424:ENSG00000171735:ENSG00000179051:ENSG00000117298:ENSG00000117643:ENSG00000117682:ENSG00000180198:ENSG00000084636:ENSG00000163874:ENSG00000187147:ENSG00000117480:ENSG00000162599:ENSG00000162604:ENSG00000158966:ENSG00000172260:ENSG00000137941:ENSG00000122417:ENSG00000143013:ENSG00000162664:ENSG00000188641:ENSG00000198890:ENSG00000143119:ENSG00000081026:ENSG00000116874:ENSG00000134250:ENSG00000169474:ENSG00000075945:ENSG00000116698:ENSG00000159176:ENSG00000117139:ENSG00000143850:ENSG00000076356:ENSG00000136643:ENSG00000116962:ENSG00000054282:ENSG00000151692:ENSG00000115756:ENSG00000071575:ENSG00000213626:ENSG00000049323:ENSG00000138061:ENSG00000115970:ENSG00000171132:ENSG00000115380:ENSG00000179833:ENSG00000198369:ENSG00000163083:ENSG00000121966:ENSG00000169554:ENSG00000115963:ENSG00000153234:ENSG00000123636:ENSG00000172292:ENSG00000123600:ENSG00000138433:ENSG00000163002:ENSG00000151687:ENSG00000196950:ENSG00000119042:ENSG00000116117:ENSG00000114933:ENSG00000178385:ENSG00000115365:ENSG00000030419:ENSG00000144451:ENSG00000118245:ENSG00000116106:ENSG00000130147:ENSG00000157152:ENSG00000132182:ENSG00000077092:ENSG00000033867:ENSG00000144642:ENSG00000163513:ENSG00000153551:ENSG00000170248:ENSG00000144668:ENSG00000249992:ENSG00000163947:ENSG00000168309:ENSG00000151276:ENSG00000169855:ENSG00000114439:ENSG00000158258:ENSG00000155903:ENSG00000163710:ENSG00000152952:ENSG00000169860:ENSG00000169282:ENSG00000118849:ENSG00000173905:ENSG00000177565:ENSG00000145012:ENSG00000185112:ENSG00000125386:ENSG00000087008:ENSG00000157869:ENSG00000038219:ENSG00000145147:ENSG00000181982:ENSG00000168214:ENSG00000109689:ENSG00000109790:ENSG00000163281:ENSG00000109184:ENSG00000109189:ENSG00000083896:ENSG00000163626:ENSG00000169116:ENSG00000138767:ENSG00000138640:ENSG00000163104:ENSG00000109320:ENSG00000168769:ENSG00000145348:ENSG00000138792:ENSG00000138735:ENSG00000196159:ENSG00000109756:ENSG00000181381:ENSG00000109576:ENSG00000150630:ENSG00000038002:ENSG00000218336:ENSG00000154556:ENSG00000083857:ENSG00000109536:ENSG00000183580:ENSG00000133401:ENSG00000039560:ENSG00000079215:ENSG00000185305:ENSG00000178996:ENSG00000095015:ENSG00000145632:ENSG00000049167:ENSG00000068796:ENSG00000145734:ENSG00000131711:ENSG00000113161:ENSG00000132842:ENSG00000038427:ENSG00000164180:ENSG00000113391:ENSG00000112893:ENSG00000134986:ENSG00000171444:ENSG00000047188:ENSG00000092421:ENSG00000168916:ENSG00000158987:ENSG00000152377:ENSG00000131507:ENSG00000164330:ENSG00000038274:ENSG00000120149:ENSG00000178338:ENSG00000078401:ENSG00000112149:ENSG00000172201:ENSG00000124766:ENSG00000234127:ENSG00000198937:ENSG00000096088:ENSG00000124574:ENSG00000112210:ENSG00000111799:ENSG00000135318:ENSG00000085382:ENSG00000025796:ENSG00000112367:ENSG00000111885:ENSG00000152661:ENSG00000203760:ENSG00000198945:ENSG00000029363:ENSG00000111962:ENSG00000164694:ENSG00000197461:ENSG00000011275:ENSG00000106443:ENSG00000048052:ENSG00000070882:ENSG00000146592:ENSG00000106069:ENSG00000122507:ENSG00000078053:ENSG00000065883:ENSG00000106571:ENSG00000164742:ENSG00000169919:ENSG00000243335:ENSG00000158321:ENSG00000146707:ENSG00000058091:ENSG00000105829:ENSG00000253276:ENSG00000128512:ENSG00000081803:ENSG00000106348:ENSG00000182158:ENSG00000184863:ENSG00000146918:ENSG00000104635:ENSG00000168077:ENSG00000120875:ENSG00000157110:ENSG00000047249:ENSG00000178538:ENSG00000076554:ENSG00000164687:ENSG00000104497:ENSG00000180694:ENSG00000079102:ENSG00000132549:ENSG00000034677:ENSG00000104490:ENSG00000155097:ENSG00000104447:ENSG00000164758:ENSG00000147697:ENSG00000153317:ENSG00000183309:ENSG00000107077:ENSG00000107186:ENSG00000175893:ENSG00000173068:ENSG00000188352:ENSG00000120159:ENSG00000147894:ENSG00000122729:ENSG00000086062:ENSG00000107338:ENSG00000107282:ENSG00000135046:ENSG00000196730:ENSG00000106723:ENSG00000136826:ENSG00000165124:ENSG00000157657:ENSG00000119397:ENSG00000173611:ENSG00000130558:ENSG00000067057:ENSG00000107485:ENSG00000048740:ENSG00000151474:ENSG00000065809:ENSG00000120594:ENSG00000078403:ENSG00000095787:ENSG00000198105:ENSG00000107562:ENSG00000165512:ENSG00000198964:ENSG00000165476:ENSG00000108175:ENSG00000152779:ENSG00000152804:ENSG00000138119:ENSG00000148700:ENSG00000148737:ENSG00000170370:ENSG00000107651:ENSG00000121898:ENSG00000175029:ENSG00000170430:ENSG00000183020:ENSG00000130592:ENSG00000110328:ENSG00000006071:ENSG00000177054:ENSG00000179431:ENSG00000085117:ENSG00000181830:ENSG00000025434:ENSG00000149177:ENSG00000006118:ENSG00000110092:ENSG00000131620:ENSG00000158555:ENSG00000078124:ENSG00000137501:ENSG00000166575:ENSG00000109861:ENSG00000183340:ENSG00000170962:ENSG00000149294:ENSG00000134954:ENSG00000043039:ENSG00000011105:ENSG00000118971:ENSG00000070018:ENSG00000013583:ENSG00000139163:ENSG00000151233:ENSG00000189079:ENSG00000111424:ENSG00000139263:ENSG00000061987:ENSG00000166148:ENSG00000111530:ENSG00000253719:ENSG00000186908:ENSG00000111058:ENSG00000049130:ENSG00000074527:ENSG00000120802:ENSG00000123066:ENSG00000111707:ENSG00000073060:ENSG00000139364:ENSG00000151849:ENSG00000152484:ENSG00000133119:ENSG00000120693:ENSG00000123179:ENSG00000118922:ENSG00000178695:ENSG00000139746:ENSG00000152767:ENSG00000088387:ENSG00000205978:ENSG00000139910:ENSG00000184304:ENSG00000129521:ENSG00000165355:ENSG00000129534:ENSG00000165501:ENSG00000100523:ENSG00000131979:ENSG00000100644:ENSG00000033170:ENSG00000133961:ENSG00000119685:ENSG00000071537:ENSG00000185070:ENSG00000054983:ENSG00000100599:ENSG00000100749:ENSG00000197406:ENSG00000131323:ENSG00000170113:ENSG00000182636:ENSG00000140199:ENSG00000137801:ENSG00000159433:ENSG00000137872:ENSG00000140262:ENSG00000103647:ENSG00000066933:ENSG00000173517:ENSG00000172379:ENSG00000156218:ENSG00000166825:ENSG00000176463:ENSG00000185551:ENSG00000140450:ENSG00000140443:ENSG00000103227:ENSG00000048471:ENSG00000170540:ENSG00000083093:ENSG00000140750:ENSG00000178188:ENSG00000099364:ENSG00000184939:ENSG00000140876:ENSG00000103196:ENSG00000172530:ENSG00000141013:ENSG00000181031:ENSG00000185924:ENSG00000132359:ENSG00000091592:ENSG00000169992:ENSG00000221926:ENSG00000072134:ENSG00000109046:ENSG00000108587:ENSG00000172301:ENSG00000161381:ENSG00000198740:ENSG00000108821:ENSG00000011258:ENSG00000154229:ENSG00000186665:ENSG00000125398:ENSG00000133195:ENSG00000173821:ENSG00000101574:ENSG00000168675:ENSG00000198795:ENSG00000141380:ENSG00000078142:ENSG00000134030:ENSG00000176624:ENSG00000134046:ENSG00000166562:ENSG00000166401:ENSG00000116017:ENSG00000161847:ENSG00000197256:ENSG00000167487:ENSG00000197863:ENSG00000105321:ENSG00000196263:ENSG00000101290:ENSG00000125845:ENSG00000182621:ENSG00000132640:ENSG00000132669:ENSG00000101474:ENSG00000088356:ENSG00000101347:ENSG00000132821:ENSG00000101452:ENSG00000064655:ENSG00000124228:ENSG00000101096:ENSG00000171940:ENSG00000154721:ENSG00000166265:ENSG00000156239:ENSG00000159110:ENSG00000185917:ENSG00000157554:ENSG00000182240:ENSG00000100034:ENSG00000183579:ENSG00000100297:ENSG00000184381:ENSG00000100207
DEG.down	Nerve	909	75	1.95628394736905e-07	5.86885184210715e-06	ENSG00000069424:ENSG00000163874:ENSG00000157193:ENSG00000134215:ENSG00000116824:ENSG00000169474:ENSG00000133067:ENSG00000143499:ENSG00000180875:ENSG00000115884:ENSG00000135636:ENSG00000136689:ENSG00000138378:ENSG00000157152:ENSG00000132182:ENSG00000151090:ENSG00000114812:ENSG00000072858:ENSG00000163406:ENSG00000109819:ENSG00000169851:ENSG00000157404:ENSG00000080493:ENSG00000164107:ENSG00000170549:ENSG00000078295:ENSG00000169862:ENSG00000113231:ENSG00000155511:ENSG00000112137:ENSG00000096088:ENSG00000135333:ENSG00000203760:ENSG00000164440:ENSG00000106069:ENSG00000164742:ENSG00000087085:ENSG00000261115:ENSG00000253958:ENSG00000134020:ENSG00000104490:ENSG00000173334:ENSG00000153707:ENSG00000156049:ENSG00000065809:ENSG00000122952:ENSG00000155629:ENSG00000170370:ENSG00000066468:ENSG00000177054:ENSG00000150672:ENSG00000151067:ENSG00000111424:ENSG00000170421:ENSG00000067715:ENSG00000185046:ENSG00000185352:ENSG00000129521:ENSG00000134138:ENSG00000069667:ENSG00000185442:ENSG00000185739:ENSG00000122254:ENSG00000197471:ENSG00000103044:ENSG00000166446:ENSG00000140945:ENSG00000179314:ENSG00000221926:ENSG00000153944:ENSG00000168675:ENSG00000134755:ENSG00000186529:ENSG00000177380:ENSG00000132821
DEG.down	Ovary	1539	149	1.35996028192125e-19	4.07988084576376e-18	ENSG00000069424:ENSG00000168389:ENSG00000127124:ENSG00000117480:ENSG00000157193:ENSG00000184588:ENSG00000172260:ENSG00000137941:ENSG00000143119:ENSG00000118729:ENSG00000116824:ENSG00000143171:ENSG00000198771:ENSG00000034971:ENSG00000235750:ENSG00000143507:ENSG00000115756:ENSG00000115884:ENSG00000183023:ENSG00000171132:ENSG00000135636:ENSG00000136689:ENSG00000163083:ENSG00000115963:ENSG00000138378:ENSG00000030419:ENSG00000144619:ENSG00000134070:ENSG00000132182:ENSG00000151090:ENSG00000153551:ENSG00000114812:ENSG00000249992:ENSG00000163935:ENSG00000168309:ENSG00000151276:ENSG00000163406:ENSG00000163710:ENSG00000169282:ENSG00000185112:ENSG00000109819:ENSG00000169851:ENSG00000080493:ENSG00000138670:ENSG00000154556:ENSG00000112902:ENSG00000169862:ENSG00000113361:ENSG00000113448:ENSG00000131711:ENSG00000038427:ENSG00000152377:ENSG00000171604:ENSG00000078401:ENSG00000112137:ENSG00000112183:ENSG00000197461:ENSG00000215018:ENSG00000146592:ENSG00000078053:ENSG00000164742:ENSG00000106078:ENSG00000135218:ENSG00000019991:ENSG00000059377:ENSG00000130226:ENSG00000134020:ENSG00000171316:ENSG00000076554:ENSG00000164687:ENSG00000173334:ENSG00000107099:ENSG00000147883:ENSG00000107338:ENSG00000165025:ENSG00000127084:ENSG00000165124:ENSG00000106868:ENSG00000054179:ENSG00000065675:ENSG00000151474:ENSG00000065809:ENSG00000122952:ENSG00000151150:ENSG00000152804:ENSG00000108018:ENSG00000130592:ENSG00000110328:ENSG00000110693:ENSG00000006071:ENSG00000109854:ENSG00000171714:ENSG00000149177:ENSG00000086205:ENSG00000110092:ENSG00000131620:ENSG00000175567:ENSG00000137501:ENSG00000177098:ENSG00000171840:ENSG00000151067:ENSG00000048540:ENSG00000064763:ENSG00000135451:ENSG00000170421:ENSG00000156076:ENSG00000179104:ENSG00000049130:ENSG00000111245:ENSG00000130779:ENSG00000102760:ENSG00000118946:ENSG00000153495:ENSG00000155465:ENSG00000168952:ENSG00000129521:ENSG00000131979:ENSG00000139970:ENSG00000170113:ENSG00000156218:ENSG00000166825:ENSG00000176463:ENSG00000185739:ENSG00000122254:ENSG00000197943:ENSG00000140945:ENSG00000176678:ENSG00000185924:ENSG00000221926:ENSG00000005102:ENSG00000123700:ENSG00000133195:ENSG00000173762:ENSG00000168675:ENSG00000049759:ENSG00000166401:ENSG00000071991:ENSG00000116017:ENSG00000245848:ENSG00000075702:ENSG00000104783:ENSG00000177380:ENSG00000167613:ENSG00000182621:ENSG00000064655:ENSG00000101134:ENSG00000156299:ENSG00000100033:ENSG00000100368
DEG.down	Pancreas	9668	595	2.42853218394463e-22	7.28559655183389e-21	ENSG00000158109:ENSG00000069424:ENSG00000171735:ENSG00000142655:ENSG00000189337:ENSG00000179051:ENSG00000142798:ENSG00000117643:ENSG00000117682:ENSG00000126705:ENSG00000180198:ENSG00000060656:ENSG00000084636:ENSG00000163874:ENSG00000126091:ENSG00000187147:ENSG00000162599:ENSG00000162604:ENSG00000158966:ENSG00000116704:ENSG00000137941:ENSG00000122417:ENSG00000143013:ENSG00000122482:ENSG00000188641:ENSG00000134215:ENSG00000143119:ENSG00000134250:ENSG00000169474:ENSG00000116604:ENSG00000143248:ENSG00000075945:ENSG00000116132:ENSG00000034971:ENSG00000116698:ENSG00000151414:ENSG00000117139:ENSG00000143850:ENSG00000136643:ENSG00000143499:ENSG00000154380:ENSG00000135763:ENSG00000135775:ENSG00000116962:ENSG00000054282:ENSG00000175137:ENSG00000115756:ENSG00000134324:ENSG00000071575:ENSG00000151779:ENSG00000119771:ENSG00000119772:ENSG00000213626:ENSG00000049323:ENSG00000171055:ENSG00000138061:ENSG00000162878:ENSG00000115970:ENSG00000171132:ENSG00000115380:ENSG00000028116:ENSG00000119866:ENSG00000179833:ENSG00000198369:ENSG00000197223:ENSG00000135636:ENSG00000168874:ENSG00000153094:ENSG00000088179:ENSG00000163083:ENSG00000136732:ENSG00000121966:ENSG00000169554:ENSG00000150556:ENSG00000115963:ENSG00000153234:ENSG00000123636:ENSG00000182263:ENSG00000172292:ENSG00000123600:ENSG00000138433:ENSG00000128654:ENSG00000163002:ENSG00000138378:ENSG00000196950:ENSG00000119042:ENSG00000116117:ENSG00000114933:ENSG00000118246:ENSG00000178385:ENSG00000115365:ENSG00000144451:ENSG00000138363:ENSG00000114923:ENSG00000163359:ENSG00000130414:ENSG00000134070:ENSG00000151090:ENSG00000033867:ENSG00000170248:ENSG00000168016:ENSG00000114812:ENSG00000249992:ENSG00000168309:ENSG00000151276:ENSG00000163412:ENSG00000144736:ENSG00000113805:ENSG00000114480:ENSG00000114439:ENSG00000082701:ENSG00000114626:ENSG00000073711:ENSG00000175110:ENSG00000158258:ENSG00000155903:ENSG00000152952:ENSG00000196428:ENSG00000169860:ENSG00000114790:ENSG00000169282:ENSG00000118849:ENSG00000173905:ENSG00000085274:ENSG00000177565:ENSG00000114796:ENSG00000136527:ENSG00000145012:ENSG00000114279:ENSG00000198836:ENSG00000185112:ENSG00000125386:ENSG00000087008:ENSG00000157869:ENSG00000038219:ENSG00000151552:ENSG00000145147:ENSG00000109819:ENSG00000168214:ENSG00000109689:ENSG00000109790:ENSG00000163281:ENSG00000109184:ENSG00000109189:ENSG00000157404:ENSG00000083896:ENSG00000163626:ENSG00000138767:ENSG00000163104:ENSG00000163110:ENSG00000109320:ENSG00000168769:ENSG00000145348:ENSG00000174607:ENSG00000172403:ENSG00000138735:ENSG00000181004:ENSG00000151470:ENSG00000170185:ENSG00000109756:ENSG00000181381:ENSG00000109576:ENSG00000164107:ENSG00000150627:ENSG00000038002:ENSG00000083857:ENSG00000109536:ENSG00000112902:ENSG00000154122:ENSG00000183580:ENSG00000113387:ENSG00000039560:ENSG00000079215:ENSG00000112964:ENSG00000112996:ENSG00000185305:ENSG00000178996:ENSG00000067248:ENSG00000095015:ENSG00000145632:ENSG00000049167:ENSG00000068796:ENSG00000123213:ENSG00000145675:ENSG00000145734:ENSG00000131711:ENSG00000113161:ENSG00000113231:ENSG00000132842:ENSG00000038427:ENSG00000164180:ENSG00000113369:ENSG00000175745:ENSG00000113391:ENSG00000153113:ENSG00000171444:ENSG00000047188:ENSG00000092421:ENSG00000168916:ENSG00000158987:ENSG00000152377:ENSG00000169302:ENSG00000164330:ENSG00000038274:ENSG00000178338:ENSG00000124535:ENSG00000153046:ENSG00000145982:ENSG00000124782:ENSG00000078401:ENSG00000112137:ENSG00000112149:ENSG00000172201:ENSG00000145996:ENSG00000112294:ENSG00000234127:ENSG00000198937:ENSG00000024048:ENSG00000146233:ENSG00000112210:ENSG00000111799:ENSG00000085382:ENSG00000085377:ENSG00000130348:ENSG00000112367:ENSG00000111860:ENSG00000152661:ENSG00000203760:ENSG00000198945:ENSG00000112339:ENSG00000029363:ENSG00000112425:ENSG00000049618:ENSG00000002822:ENSG00000011275:ENSG00000106443:ENSG00000070882:ENSG00000106049:ENSG00000146592:ENSG00000122507:ENSG00000065883:ENSG00000164742:ENSG00000146674:ENSG00000136273:ENSG00000106078:ENSG00000173041:ENSG00000169919:ENSG00000243335:ENSG00000158321:ENSG00000106683:ENSG00000146707:ENSG00000135218:ENSG00000058091:ENSG00000087085:ENSG00000253276:ENSG00000091140:ENSG00000184903:ENSG00000128512:ENSG00000106299:ENSG00000106348:ENSG00000128585:ENSG00000106554:ENSG00000131558:ENSG00000080802:ENSG00000105887:ENSG00000182158:ENSG00000059377:ENSG00000196453:ENSG00000184863:ENSG00000105993:ENSG00000146918:ENSG00000173281:ENSG00000104643:ENSG00000175445:ENSG00000134020:ENSG00000168077:ENSG00000134014:ENSG00000157110:ENSG00000047249:ENSG00000171316:ENSG00000172817:ENSG00000164687:ENSG00000104497:ENSG00000180694:ENSG00000147649:ENSG00000132549:ENSG00000034677:ENSG00000104490:ENSG00000155097:ENSG00000164830:ENSG00000164758:ENSG00000178764:ENSG00000170873:ENSG00000173334:ENSG00000153317:ENSG00000008513:ENSG00000167632:ENSG00000183309:ENSG00000107099:ENSG00000107077:ENSG00000107186:ENSG00000175893:ENSG00000188352:ENSG00000147883:ENSG00000120159:ENSG00000147894:ENSG00000086062:ENSG00000107282:ENSG00000135046:ENSG00000099139:ENSG00000156049:ENSG00000106829:ENSG00000196781:ENSG00000106723:ENSG00000165030:ENSG00000119508:ENSG00000095209:ENSG00000136826:ENSG00000165124:ENSG00000106868:ENSG00000176386:ENSG00000119397:ENSG00000173611:ENSG00000169925:ENSG00000130558:ENSG00000054179:ENSG00000067057:ENSG00000048740:ENSG00000151468:ENSG00000151474:ENSG00000120594:ENSG00000078403:ENSG00000120549:ENSG00000095787:ENSG00000148498:ENSG00000108094:ENSG00000198105:ENSG00000198964:ENSG00000122952:ENSG00000151150:ENSG00000165476:ENSG00000138303:ENSG00000108175:ENSG00000122359:ENSG00000180628:ENSG00000138119:ENSG00000166167:ENSG00000166272:ENSG00000148834:ENSG00000148700:ENSG00000108061:ENSG00000148737:ENSG00000107651:ENSG00000121898:ENSG00000175029:ENSG00000170430:ENSG00000108010:ENSG00000068383:ENSG00000183020:ENSG00000130592:ENSG00000110328:ENSG00000170242:ENSG00000177054:ENSG00000109854:ENSG00000179431:ENSG00000085117:ENSG00000181830:ENSG00000025434:ENSG00000149177:ENSG00000156599:ENSG00000006118:ENSG00000110092:ENSG00000131620:ENSG00000175567:ENSG00000078124:ENSG00000166575:ENSG00000109861:ENSG00000183340:ENSG00000137693:ENSG00000187240:ENSG00000149313:ENSG00000137710:ENSG00000109906:ENSG00000177098:ENSG00000134954:ENSG00000011105:ENSG00000118971:ENSG00000110799:ENSG00000070018:ENSG00000013583:ENSG00000171681:ENSG00000139163:ENSG00000133687:ENSG00000139132:ENSG00000151233:ENSG00000189079:ENSG00000111424:ENSG00000139620:ENSG00000061987:ENSG00000111530:ENSG00000135679:ENSG00000253719:ENSG00000186908:ENSG00000179104:ENSG00000049130:ENSG00000011465:ENSG00000169372:ENSG00000171310:ENSG00000111245:ENSG00000123066:ENSG00000111707:ENSG00000089041:ENSG00000130779:ENSG00000073060:ENSG00000181234:ENSG00000151849:ENSG00000152484:ENSG00000133119:ENSG00000150907:ENSG00000102760:ENSG00000174032:ENSG00000118946:ENSG00000204899:ENSG00000178695:ENSG00000139746:ENSG00000136158:ENSG00000185352:ENSG00000139793:ENSG00000088387:ENSG00000125246:ENSG00000174405:ENSG00000185950:ENSG00000155465:ENSG00000205978:ENSG00000184304:ENSG00000129521:ENSG00000165355:ENSG00000129534:ENSG00000165501:ENSG00000198513:ENSG00000100523:ENSG00000131979:ENSG00000139970:ENSG00000100644:ENSG00000033170:ENSG00000139990:ENSG00000133961:ENSG00000119685:ENSG00000054983:ENSG00000053254:ENSG00000119720:ENSG00000100599:ENSG00000100749:ENSG00000197406:ENSG00000080823:ENSG00000131323:ENSG00000184986:ENSG00000170113:ENSG00000182636:ENSG00000128739:ENSG00000140199:ENSG00000134138:ENSG00000137801:ENSG00000166200:ENSG00000140262:ENSG00000255529:ENSG00000069667:ENSG00000171914:ENSG00000166949:ENSG00000137764:ENSG00000103647:ENSG00000137831:ENSG00000066933:ENSG00000173517:ENSG00000172379:ENSG00000156218:ENSG00000259494:ENSG00000140545:ENSG00000176463:ENSG00000185551:ENSG00000140443:ENSG00000103227:ENSG00000140987:ENSG00000067365:ENSG00000122299:ENSG00000048471:ENSG00000175595:ENSG00000133392:ENSG00000103489:ENSG00000103319:ENSG00000083093:ENSG00000140750:ENSG00000178188:ENSG00000099364:ENSG00000140718:ENSG00000125166:ENSG00000184939:ENSG00000090857:ENSG00000140876:ENSG00000186153:ENSG00000178573:ENSG00000197943:ENSG00000103196:ENSG00000131149:ENSG00000172530:ENSG00000185924:ENSG00000091592:ENSG00000169992:ENSG00000006695:ENSG00000221926:ENSG00000141034:ENSG00000072134:ENSG00000124422:ENSG00000108587:ENSG00000172301:ENSG00000161381:ENSG00000008838:ENSG00000108312:ENSG00000141279:ENSG00000198740:ENSG00000011258:ENSG00000153944:ENSG00000136478:ENSG00000154229:ENSG00000198265:ENSG00000186665:ENSG00000167880:ENSG00000173821:ENSG00000101557:ENSG00000101574:ENSG00000206418:ENSG00000101558:ENSG00000085415:ENSG00000141380:ENSG00000134755:ENSG00000078142:ENSG00000152217:ENSG00000134030:ENSG00000176624:ENSG00000134046:ENSG00000091164:ENSG00000166401:ENSG00000075336:ENSG00000131196:ENSG00000116017:ENSG00000161847:ENSG00000197256:ENSG00000167487:ENSG00000129933:ENSG00000168813:ENSG00000245848:ENSG00000177380:ENSG00000167613:ENSG00000196263:ENSG00000088833:ENSG00000101290:ENSG00000125845:ENSG00000182621:ENSG00000132640:ENSG00000172296:ENSG00000089006:ENSG00000132669:ENSG00000088356:ENSG00000101019:ENSG00000025293:ENSG00000132821:ENSG00000101452:ENSG00000124228:ENSG00000196396:ENSG00000101096:ENSG00000171940:ENSG00000101132:ENSG00000154721:ENSG00000166265:ENSG00000156239:ENSG00000159110:ENSG00000185917:ENSG00000157554:ENSG00000157557:ENSG00000160298:ENSG00000100033:ENSG00000099917:ENSG00000100034:ENSG00000240972:ENSG00000197077:ENSG00000183579:ENSG00000183963:ENSG00000100297:ENSG00000100368:ENSG00000184381:ENSG00000100354:ENSG00000100207:ENSG00000188677:ENSG00000186654:ENSG00000054611
DEG.down	Pituitary	1937	206	1.43515959508008e-32	4.30547878524023e-31	ENSG00000189337:ENSG00000142798:ENSG00000180198:ENSG00000162599:ENSG00000184588:ENSG00000172260:ENSG00000137960:ENSG00000134215:ENSG00000143119:ENSG00000118729:ENSG00000116824:ENSG00000134250:ENSG00000171943:ENSG00000198771:ENSG00000116132:ENSG00000076356:ENSG00000143507:ENSG00000154380:ENSG00000116962:ENSG00000163032:ENSG00000115884:ENSG00000171055:ENSG00000183023:ENSG00000119866:ENSG00000179833:ENSG00000135636:ENSG00000168874:ENSG00000136689:ENSG00000136732:ENSG00000169554:ENSG00000115963:ENSG00000123600:ENSG00000196950:ENSG00000119042:ENSG00000116117:ENSG00000116106:ENSG00000135905:ENSG00000130147:ENSG00000163359:ENSG00000134070:ENSG00000033867:ENSG00000144642:ENSG00000153551:ENSG00000144668:ENSG00000114812:ENSG00000160808:ENSG00000073711:ENSG00000158258:ENSG00000114790:ENSG00000169282:ENSG00000075651:ENSG00000177565:ENSG00000145012:ENSG00000109790:ENSG00000157404:ENSG00000109320:ENSG00000172403:ENSG00000138735:ENSG00000196159:ENSG00000138650:ENSG00000150630:ENSG00000183580:ENSG00000039560:ENSG00000112964:ENSG00000178996:ENSG00000095015:ENSG00000145632:ENSG00000123213:ENSG00000145675:ENSG00000145703:ENSG00000038427:ENSG00000112893:ENSG00000170624:ENSG00000164330:ENSG00000153046:ENSG00000078401:ENSG00000164626:ENSG00000124602:ENSG00000112210:ENSG00000111799:ENSG00000135333:ENSG00000111885:ENSG00000203760:ENSG00000164440:ENSG00000111962:ENSG00000146477:ENSG00000146592:ENSG00000106069:ENSG00000106571:ENSG00000135218:ENSG00000189056:ENSG00000253276:ENSG00000253958:ENSG00000173281:ENSG00000038945:ENSG00000003989:ENSG00000175445:ENSG00000168077:ENSG00000172817:ENSG00000121005:ENSG00000164687:ENSG00000169946:ENSG00000164830:ENSG00000173068:ENSG00000099139:ENSG00000165025:ENSG00000127084:ENSG00000136826:ENSG00000165124:ENSG00000078725:ENSG00000067082:ENSG00000165568:ENSG00000065675:ENSG00000048740:ENSG00000151468:ENSG00000120594:ENSG00000148498:ENSG00000107562:ENSG00000122952:ENSG00000107736:ENSG00000122359:ENSG00000182771:ENSG00000152804:ENSG00000138119:ENSG00000108018:ENSG00000150594:ENSG00000066468:ENSG00000130592:ENSG00000110328:ENSG00000085117:ENSG00000025434:ENSG00000131620:ENSG00000078124:ENSG00000137693:ENSG00000149968:ENSG00000137727:ENSG00000109906:ENSG00000134954:ENSG00000043039:ENSG00000109956:ENSG00000171840:ENSG00000011105:ENSG00000110799:ENSG00000064763:ENSG00000139132:ENSG00000166148:ENSG00000049130:ENSG00000074527:ENSG00000111245:ENSG00000123066:ENSG00000089041:ENSG00000181234:ENSG00000151849:ENSG00000150907:ENSG00000118946:ENSG00000178695:ENSG00000136158:ENSG00000088387:ENSG00000155465:ENSG00000129521:ENSG00000129534:ENSG00000165501:ENSG00000071537:ENSG00000053254:ENSG00000100599:ENSG00000197406:ENSG00000159433:ENSG00000103647:ENSG00000137819:ENSG00000137831:ENSG00000173517:ENSG00000183496:ENSG00000156218:ENSG00000166825:ENSG00000078328:ENSG00000133392:ENSG00000103489:ENSG00000103319:ENSG00000178573:ENSG00000166446:ENSG00000197943:ENSG00000176678:ENSG00000006695:ENSG00000221926:ENSG00000141034:ENSG00000123700:ENSG00000133195:ENSG00000173762:ENSG00000152217:ENSG00000184828:ENSG00000166401:ENSG00000131196:ENSG00000161082:ENSG00000245848:ENSG00000075702:ENSG00000104783:ENSG00000101134:ENSG00000130700:ENSG00000154654:ENSG00000166265:ENSG00000157554:ENSG00000182240:ENSG00000100034:ENSG00000183963:ENSG00000100297:ENSG00000100368
DEG.down	Prostate	744	80	2.65216937372507e-13	7.95650812117521e-12	ENSG00000069424:ENSG00000168389:ENSG00000157193:ENSG00000172260:ENSG00000184005:ENSG00000169474:ENSG00000143171:ENSG00000198771:ENSG00000197959:ENSG00000171132:ENSG00000170417:ENSG00000136689:ENSG00000135905:ENSG00000157152:ENSG00000114480:ENSG00000075651:ENSG00000114279:ENSG00000150627:ENSG00000169862:ENSG00000133401:ENSG00000079215:ENSG00000038427:ENSG00000112893:ENSG00000169302:ENSG00000112137:ENSG00000164440:ENSG00000146592:ENSG00000078053:ENSG00000135218:ENSG00000189056:ENSG00000128536:ENSG00000038945:ENSG00000175445:ENSG00000164687:ENSG00000104490:ENSG00000169946:ENSG00000107282:ENSG00000106829:ENSG00000196730:ENSG00000165124:ENSG00000078725:ENSG00000065675:ENSG00000048740:ENSG00000152779:ENSG00000170370:ENSG00000130592:ENSG00000150672:ENSG00000182667:ENSG00000171840:ENSG00000064763:ENSG00000139132:ENSG00000198353:ENSG00000185046:ENSG00000089041:ENSG00000139364:ENSG00000088387:ENSG00000140199:ENSG00000069667:ENSG00000171914:ENSG00000137819:ENSG00000214575:ENSG00000176463:ENSG00000078328:ENSG00000167207:ENSG00000140945:ENSG00000167850:ENSG00000170579:ENSG00000198795:ENSG00000170558:ENSG00000166401:ENSG00000171451:ENSG00000186529:ENSG00000075702:ENSG00000125845:ENSG00000101134:ENSG00000154654:ENSG00000183570:ENSG00000100033:ENSG00000169184:ENSG00000100368
DEG.down	Salivary_Gland	1870	185	2.23830902279143e-25	6.71492706837429e-24	ENSG00000069424:ENSG00000171735:ENSG00000168389:ENSG00000126091:ENSG00000157193:ENSG00000172260:ENSG00000184005:ENSG00000171943:ENSG00000143603:ENSG00000143171:ENSG00000198771:ENSG00000197959:ENSG00000076356:ENSG00000151692:ENSG00000115756:ENSG00000119771:ENSG00000171055:ENSG00000138061:ENSG00000171132:ENSG00000135636:ENSG00000168874:ENSG00000136732:ENSG00000169554:ENSG00000172292:ENSG00000138378:ENSG00000196950:ENSG00000138411:ENSG00000115896:ENSG00000116117:ENSG00000114923:ENSG00000116106:ENSG00000135905:ENSG00000178623:ENSG00000144619:ENSG00000151789:ENSG00000151090:ENSG00000172995:ENSG00000168016:ENSG00000144668:ENSG00000249992:ENSG00000157445:ENSG00000163618:ENSG00000163412:ENSG00000113805:ENSG00000169855:ENSG00000185565:ENSG00000158258:ENSG00000163710:ENSG00000114790:ENSG00000196549:ENSG00000169282:ENSG00000114279:ENSG00000109790:ENSG00000080493:ENSG00000138795:ENSG00000138792:ENSG00000172403:ENSG00000138735:ENSG00000196159:ENSG00000109576:ENSG00000164107:ENSG00000078295:ENSG00000169862:ENSG00000183580:ENSG00000133401:ENSG00000079215:ENSG00000112964:ENSG00000113448:ENSG00000131711:ENSG00000038427:ENSG00000081189:ENSG00000175745:ENSG00000134986:ENSG00000092421:ENSG00000152377:ENSG00000169302:ENSG00000170624:ENSG00000164330:ENSG00000120149:ENSG00000112183:ENSG00000112294:ENSG00000112210:ENSG00000135318:ENSG00000135333:ENSG00000112425:ENSG00000111962:ENSG00000164694:ENSG00000005108:ENSG00000048052:ENSG00000106069:ENSG00000078053:ENSG00000243335:ENSG00000019991:ENSG00000058091:ENSG00000128512:ENSG00000104643:ENSG00000003989:ENSG00000178538:ENSG00000079102:ENSG00000169946:ENSG00000153317:ENSG00000107186:ENSG00000173068:ENSG00000147894:ENSG00000122729:ENSG00000107282:ENSG00000106829:ENSG00000119508:ENSG00000095209:ENSG00000165124:ENSG00000078725:ENSG00000130558:ENSG00000065675:ENSG00000048740:ENSG00000151468:ENSG00000107736:ENSG00000152804:ENSG00000108018:ENSG00000068383:ENSG00000025434:ENSG00000150672:ENSG00000137727:ENSG00000149294:ENSG00000109906:ENSG00000177098:ENSG00000023171:ENSG00000182667:ENSG00000109956:ENSG00000151067:ENSG00000118971:ENSG00000048540:ENSG00000134532:ENSG00000133687:ENSG00000166148:ENSG00000171310:ENSG00000181234:ENSG00000151849:ENSG00000152484:ENSG00000118946:ENSG00000118922:ENSG00000183098:ENSG00000139910:ENSG00000184304:ENSG00000100523:ENSG00000139970:ENSG00000100599:ENSG00000184986:ENSG00000170113:ENSG00000182636:ENSG00000159433:ENSG00000137872:ENSG00000171914:ENSG00000103647:ENSG00000173517:ENSG00000172379:ENSG00000214575:ENSG00000156218:ENSG00000176463:ENSG00000140479:ENSG00000166669:ENSG00000103489:ENSG00000140945:ENSG00000181031:ENSG00000091592:ENSG00000136478:ENSG00000176809:ENSG00000154229:ENSG00000168675:ENSG00000152217:ENSG00000134030:ENSG00000171451:ENSG00000116017:ENSG00000167487:ENSG00000101290:ENSG00000125845:ENSG00000101134:ENSG00000185272:ENSG00000154721:ENSG00000156299:ENSG00000157554:ENSG00000183570:ENSG00000100033:ENSG00000169184:ENSG00000183963:ENSG00000188677
DEG.down	Skin	2151	172	2.06331574819294e-14	6.18994724457882e-13	ENSG00000069424:ENSG00000171735:ENSG00000117643:ENSG00000126091:ENSG00000157193:ENSG00000162599:ENSG00000137941:ENSG00000143119:ENSG00000118729:ENSG00000116824:ENSG00000143248:ENSG00000143171:ENSG00000198771:ENSG00000034971:ENSG00000197959:ENSG00000235750:ENSG00000143850:ENSG00000151692:ENSG00000115756:ENSG00000119772:ENSG00000162878:ENSG00000171132:ENSG00000135636:ENSG00000121966:ENSG00000169554:ENSG00000177519:ENSG00000182263:ENSG00000138378:ENSG00000138411:ENSG00000115896:ENSG00000118245:ENSG00000114923:ENSG00000178623:ENSG00000157152:ENSG00000132182:ENSG00000182568:ENSG00000151789:ENSG00000077092:ENSG00000144642:ENSG00000168016:ENSG00000144668:ENSG00000160808:ENSG00000157445:ENSG00000168309:ENSG00000163412:ENSG00000185565:ENSG00000158258:ENSG00000163710:ENSG00000169282:ENSG00000118849:ENSG00000169116:ENSG00000145335:ENSG00000138792:ENSG00000172403:ENSG00000138735:ENSG00000120251:ENSG00000154556:ENSG00000079215:ENSG00000145703:ENSG00000113231:ENSG00000164309:ENSG00000081189:ENSG00000175745:ENSG00000092421:ENSG00000170624:ENSG00000112137:ENSG00000112149:ENSG00000112183:ENSG00000112294:ENSG00000096088:ENSG00000111860:ENSG00000118507:ENSG00000118526:ENSG00000112425:ENSG00000164694:ENSG00000197461:ENSG00000215018:ENSG00000006468:ENSG00000146592:ENSG00000078053:ENSG00000243335:ENSG00000183166:ENSG00000135218:ENSG00000087085:ENSG00000189056:ENSG00000128536:ENSG00000128512:ENSG00000081803:ENSG00000059377:ENSG00000196511:ENSG00000130226:ENSG00000175445:ENSG00000134020:ENSG00000157110:ENSG00000121005:ENSG00000169946:ENSG00000008513:ENSG00000107099:ENSG00000153707:ENSG00000107186:ENSG00000156049:ENSG00000196730:ENSG00000127084:ENSG00000119508:ENSG00000095209:ENSG00000078725:ENSG00000130558:ENSG00000048740:ENSG00000065809:ENSG00000198105:ENSG00000182771:ENSG00000152779:ENSG00000152804:ENSG00000155629:ENSG00000108018:ENSG00000121898:ENSG00000110328:ENSG00000149177:ENSG00000175567:ENSG00000158555:ENSG00000137727:ENSG00000149294:ENSG00000177098:ENSG00000182667:ENSG00000151067:ENSG00000118971:ENSG00000231887:ENSG00000048540:ENSG00000166148:ENSG00000111058:ENSG00000074527:ENSG00000171310:ENSG00000111245:ENSG00000181234:ENSG00000120693:ENSG00000153495:ENSG00000155465:ENSG00000139910:ENSG00000139970:ENSG00000128739:ENSG00000159433:ENSG00000137872:ENSG00000103647:ENSG00000183496:ENSG00000214575:ENSG00000156218:ENSG00000166669:ENSG00000166446:ENSG00000197943:ENSG00000181031:ENSG00000188176:ENSG00000141052:ENSG00000161381:ENSG00000153944:ENSG00000176809:ENSG00000173762:ENSG00000168675:ENSG00000170558:ENSG00000049759:ENSG00000071991:ENSG00000167613:ENSG00000101290:ENSG00000132821:ENSG00000064655:ENSG00000101134:ENSG00000087495:ENSG00000154721:ENSG00000166265:ENSG00000159110:ENSG00000157554:ENSG00000169184:ENSG00000100368
DEG.down	Small_Intestine	1384	151	6.29871974148532e-25	1.8896159224456e-23	ENSG00000171735:ENSG00000189337:ENSG00000126705:ENSG00000060656:ENSG00000126091:ENSG00000158966:ENSG00000172260:ENSG00000137941:ENSG00000171943:ENSG00000169474:ENSG00000143171:ENSG00000075945:ENSG00000116132:ENSG00000197959:ENSG00000133067:ENSG00000154380:ENSG00000151692:ENSG00000171132:ENSG00000168874:ENSG00000163083:ENSG00000177519:ENSG00000138411:ENSG00000115896:ENSG00000030419:ENSG00000144451:ENSG00000114923:ENSG00000196220:ENSG00000157152:ENSG00000151789:ENSG00000151090:ENSG00000077092:ENSG00000144642:ENSG00000249992:ENSG00000160808:ENSG00000157445:ENSG00000113805:ENSG00000114480:ENSG00000175161:ENSG00000073711:ENSG00000158258:ENSG00000163710:ENSG00000169282:ENSG00000151552:ENSG00000109189:ENSG00000145335:ENSG00000109576:ENSG00000218336:ENSG00000154556:ENSG00000078295:ENSG00000133401:ENSG00000151388:ENSG00000079215:ENSG00000131711:ENSG00000113231:ENSG00000164309:ENSG00000038427:ENSG00000184349:ENSG00000134986:ENSG00000171444:ENSG00000152377:ENSG00000169302:ENSG00000120149:ENSG00000172201:ENSG00000005108:ENSG00000006468:ENSG00000078053:ENSG00000019991:ENSG00000058091:ENSG00000128512:ENSG00000081803:ENSG00000173281:ENSG00000003989:ENSG00000120875:ENSG00000047249:ENSG00000169122:ENSG00000172817:ENSG00000121005:ENSG00000169946:ENSG00000164830:ENSG00000104447:ENSG00000170873:ENSG00000107249:ENSG00000107186:ENSG00000107282:ENSG00000119508:ENSG00000157657:ENSG00000196358:ENSG00000165568:ENSG00000107485:ENSG00000120594:ENSG00000107736:ENSG00000182771:ENSG00000110328:ENSG00000006071:ENSG00000179431:ENSG00000006118:ENSG00000110092:ENSG00000131620:ENSG00000170962:ENSG00000137710:ENSG00000177098:ENSG00000134532:ENSG00000166148:ENSG00000111058:ENSG00000111245:ENSG00000089041:ENSG00000118946:ENSG00000139793:ENSG00000185950:ENSG00000153495:ENSG00000139910:ENSG00000184304:ENSG00000139970:ENSG00000185070:ENSG00000080823:ENSG00000171914:ENSG00000103647:ENSG00000137831:ENSG00000172379:ENSG00000214575:ENSG00000156218:ENSG00000176463:ENSG00000122254:ENSG00000140718:ENSG00000140937:ENSG00000140939:ENSG00000103044:ENSG00000186153:ENSG00000140945:ENSG00000141013:ENSG00000188176:ENSG00000072134:ENSG00000136478:ENSG00000176809:ENSG00000123700:ENSG00000170558:ENSG00000134775:ENSG00000184828:ENSG00000134030:ENSG00000171451:ENSG00000167487:ENSG00000177380:ENSG00000196263:ENSG00000132821:ENSG00000064655:ENSG00000101134:ENSG00000087495:ENSG00000154654:ENSG00000156299:ENSG00000169184:ENSG00000183579
DEG.down	Spleen	2075	191	1.64421689502159e-22	4.93265068506478e-21	ENSG00000116285:ENSG00000060656:ENSG00000084636:ENSG00000168389:ENSG00000126091:ENSG00000117480:ENSG00000162599:ENSG00000137941:ENSG00000081026:ENSG00000118729:ENSG00000116874:ENSG00000169474:ENSG00000143248:ENSG00000075945:ENSG00000197959:ENSG00000143850:ENSG00000076356:ENSG00000180875:ENSG00000049323:ENSG00000171132:ENSG00000198369:ENSG00000163083:ENSG00000150556:ENSG00000153234:ENSG00000172292:ENSG00000115896:ENSG00000119042:ENSG00000116117:ENSG00000144451:ENSG00000114923:ENSG00000116106:ENSG00000130147:ENSG00000157152:ENSG00000151090:ENSG00000157445:ENSG00000169855:ENSG00000114480:ENSG00000154928:ENSG00000073711:ENSG00000163710:ENSG00000152952:ENSG00000114790:ENSG00000169282:ENSG00000118849:ENSG00000145012:ENSG00000151552:ENSG00000181982:ENSG00000109790:ENSG00000109189:ENSG00000157404:ENSG00000138640:ENSG00000145335:ENSG00000163110:ENSG00000172403:ENSG00000138735:ENSG00000109576:ENSG00000164107:ENSG00000083857:ENSG00000154122:ENSG00000183580:ENSG00000112964:ENSG00000113448:ENSG00000131711:ENSG00000113231:ENSG00000112874:ENSG00000171444:ENSG00000168916:ENSG00000152377:ENSG00000170624:ENSG00000120149:ENSG00000124766:ENSG00000164626:ENSG00000112210:ENSG00000112309:ENSG00000111799:ENSG00000085382:ENSG00000152661:ENSG00000112425:ENSG00000146477:ENSG00000005108:ENSG00000078053:ENSG00000106571:ENSG00000158321:ENSG00000184903:ENSG00000128512:ENSG00000081803:ENSG00000106299:ENSG00000130226:ENSG00000003989:ENSG00000175445:ENSG00000104635:ENSG00000134020:ENSG00000168077:ENSG00000120875:ENSG00000079102:ENSG00000104490:ENSG00000169946:ENSG00000164830:ENSG00000104447:ENSG00000107186:ENSG00000122729:ENSG00000099139:ENSG00000130222:ENSG00000119508:ENSG00000095209:ENSG00000067057:ENSG00000165568:ENSG00000120549:ENSG00000148498:ENSG00000198964:ENSG00000165476:ENSG00000138119:ENSG00000068383:ENSG00000110328:ENSG00000171714:ENSG00000006118:ENSG00000137501:ENSG00000137672:ENSG00000137693:ENSG00000187240:ENSG00000170962:ENSG00000137727:ENSG00000149294:ENSG00000109906:ENSG00000023171:ENSG00000109956:ENSG00000070018:ENSG00000134532:ENSG00000139132:ENSG00000198353:ENSG00000139263:ENSG00000067715:ENSG00000111058:ENSG00000179104:ENSG00000049130:ENSG00000011465:ENSG00000111245:ENSG00000130779:ENSG00000120693:ENSG00000183098:ENSG00000139793:ENSG00000152767:ENSG00000088387:ENSG00000185950:ENSG00000184304:ENSG00000129521:ENSG00000198513:ENSG00000182732:ENSG00000119685:ENSG00000053254:ENSG00000197406:ENSG00000080823:ENSG00000137872:ENSG00000166200:ENSG00000255529:ENSG00000069667:ENSG00000171914:ENSG00000103647:ENSG00000172379:ENSG00000183496:ENSG00000156218:ENSG00000185442:ENSG00000140718:ENSG00000140939:ENSG00000103044:ENSG00000186153:ENSG00000140945:ENSG00000141013:ENSG00000185924:ENSG00000188176:ENSG00000221926:ENSG00000141034:ENSG00000072134:ENSG00000161381:ENSG00000136478:ENSG00000152217:ENSG00000134030:ENSG00000049759:ENSG00000071991:ENSG00000171451:ENSG00000125730:ENSG00000167487:ENSG00000177380:ENSG00000196263:ENSG00000132640:ENSG00000172296:ENSG00000154721:ENSG00000156299:ENSG00000100033:ENSG00000197077:ENSG00000183579
DEG.down	Stomach	2622	247	6.99018511999286e-31	2.09705553599786e-29	ENSG00000069424:ENSG00000171735:ENSG00000189337:ENSG00000126705:ENSG00000168389:ENSG00000127124:ENSG00000126091:ENSG00000157193:ENSG00000184588:ENSG00000184005:ENSG00000122417:ENSG00000134250:ENSG00000171943:ENSG00000143171:ENSG00000075945:ENSG00000116132:ENSG00000197959:ENSG00000151414:ENSG00000143507:ENSG00000151692:ENSG00000171055:ENSG00000183023:ENSG00000171132:ENSG00000179833:ENSG00000135636:ENSG00000168874:ENSG00000163083:ENSG00000169554:ENSG00000123600:ENSG00000138378:ENSG00000196950:ENSG00000115896:ENSG00000119042:ENSG00000115365:ENSG00000030419:ENSG00000114923:ENSG00000116106:ENSG00000135905:ENSG00000144619:ENSG00000196220:ENSG00000134070:ENSG00000157152:ENSG00000144642:ENSG00000114812:ENSG00000249992:ENSG00000160808:ENSG00000157445:ENSG00000163947:ENSG00000163618:ENSG00000169855:ENSG00000114480:ENSG00000175161:ENSG00000185565:ENSG00000163406:ENSG00000158258:ENSG00000155903:ENSG00000163710:ENSG00000169860:ENSG00000169282:ENSG00000075651:ENSG00000151552:ENSG00000109819:ENSG00000109189:ENSG00000169116:ENSG00000138670:ENSG00000145335:ENSG00000163110:ENSG00000168769:ENSG00000138792:ENSG00000120251:ENSG00000150630:ENSG00000218336:ENSG00000078295:ENSG00000112902:ENSG00000154122:ENSG00000113361:ENSG00000133401:ENSG00000079215:ENSG00000095015:ENSG00000145632:ENSG00000068796:ENSG00000113231:ENSG00000164309:ENSG00000038427:ENSG00000081189:ENSG00000184349:ENSG00000134986:ENSG00000171444:ENSG00000158987:ENSG00000152377:ENSG00000169302:ENSG00000170624:ENSG00000164330:ENSG00000112149:ENSG00000112183:ENSG00000112294:ENSG00000112309:ENSG00000135318:ENSG00000085382:ENSG00000198945:ENSG00000118507:ENSG00000002822:ENSG00000005108:ENSG00000006468:ENSG00000146592:ENSG00000106069:ENSG00000122507:ENSG00000078053:ENSG00000106571:ENSG00000173041:ENSG00000106683:ENSG00000019991:ENSG00000058091:ENSG00000087085:ENSG00000128512:ENSG00000196511:ENSG00000105993:ENSG00000038945:ENSG00000003989:ENSG00000175445:ENSG00000168546:ENSG00000172817:ENSG00000121005:ENSG00000079102:ENSG00000169946:ENSG00000104447:ENSG00000178764:ENSG00000170873:ENSG00000153317:ENSG00000107099:ENSG00000153707:ENSG00000107186:ENSG00000147883:ENSG00000147894:ENSG00000107282:ENSG00000099139:ENSG00000127084:ENSG00000095209:ENSG00000182752:ENSG00000130558:ENSG00000067057:ENSG00000065675:ENSG00000048740:ENSG00000151468:ENSG00000151474:ENSG00000120594:ENSG00000151150:ENSG00000107736:ENSG00000182771:ENSG00000152804:ENSG00000155629:ENSG00000150594:ENSG00000066468:ENSG00000110328:ENSG00000110693:ENSG00000179431:ENSG00000175591:ENSG00000158555:ENSG00000078124:ENSG00000150672:ENSG00000166575:ENSG00000137672:ENSG00000149313:ENSG00000177098:ENSG00000182667:ENSG00000171840:ENSG00000011105:ENSG00000231887:ENSG00000048540:ENSG00000064763:ENSG00000111424:ENSG00000156076:ENSG00000186908:ENSG00000067715:ENSG00000111058:ENSG00000198774:ENSG00000111245:ENSG00000089041:ENSG00000073060:ENSG00000181234:ENSG00000151849:ENSG00000132938:ENSG00000150907:ENSG00000174032:ENSG00000118946:ENSG00000204899:ENSG00000088387:ENSG00000185950:ENSG00000139910:ENSG00000184304:ENSG00000198513:ENSG00000139970:ENSG00000119685:ENSG00000100599:ENSG00000197406:ENSG00000131323:ENSG00000184986:ENSG00000140199:ENSG00000137872:ENSG00000255529:ENSG00000069667:ENSG00000103647:ENSG00000137831:ENSG00000173517:ENSG00000172379:ENSG00000183496:ENSG00000214575:ENSG00000166825:ENSG00000176463:ENSG00000185739:ENSG00000122254:ENSG00000140718:ENSG00000140937:ENSG00000166446:ENSG00000197943:ENSG00000140945:ENSG00000185924:ENSG00000188176:ENSG00000091592:ENSG00000179314:ENSG00000072134:ENSG00000153944:ENSG00000176809:ENSG00000123700:ENSG00000167850:ENSG00000167880:ENSG00000168675:ENSG00000198795:ENSG00000171885:ENSG00000170558:ENSG00000134775:ENSG00000134046:ENSG00000166401:ENSG00000171451:ENSG00000131196:ENSG00000116017:ENSG00000177380:ENSG00000167613:ENSG00000172296:ENSG00000132669:ENSG00000185272:ENSG00000156299:ENSG00000159110:ENSG00000157554:ENSG00000100033:ENSG00000197077:ENSG00000188677
DEG.down	Testis	2951	264	1.62176787927307e-29	4.86530363781922e-28	ENSG00000069424:ENSG00000189337:ENSG00000142798:ENSG00000117643:ENSG00000185668:ENSG00000127124:ENSG00000162599:ENSG00000158966:ENSG00000184588:ENSG00000172260:ENSG00000137960:ENSG00000188641:ENSG00000143119:ENSG00000118729:ENSG00000116824:ENSG00000171943:ENSG00000169474:ENSG00000143171:ENSG00000198771:ENSG00000034971:ENSG00000235750:ENSG00000151414:ENSG00000076356:ENSG00000116962:ENSG00000151692:ENSG00000115884:ENSG00000119771:ENSG00000213626:ENSG00000138061:ENSG00000115380:ENSG00000119866:ENSG00000198369:ENSG00000135636:ENSG00000168874:ENSG00000170417:ENSG00000136732:ENSG00000121966:ENSG00000169554:ENSG00000115963:ENSG00000177519:ENSG00000182263:ENSG00000155657:ENSG00000115896:ENSG00000030419:ENSG00000135905:ENSG00000163359:ENSG00000134070:ENSG00000182568:ENSG00000144642:ENSG00000163513:ENSG00000168016:ENSG00000114812:ENSG00000160808:ENSG00000168309:ENSG00000163412:ENSG00000113805:ENSG00000114480:ENSG00000185565:ENSG00000114626:ENSG00000158258:ENSG00000163710:ENSG00000152952:ENSG00000169860:ENSG00000196549:ENSG00000169282:ENSG00000118849:ENSG00000173905:ENSG00000114796:ENSG00000087008:ENSG00000145147:ENSG00000181982:ENSG00000109790:ENSG00000157404:ENSG00000145335:ENSG00000163110:ENSG00000109320:ENSG00000168769:ENSG00000172403:ENSG00000196159:ENSG00000120251:ENSG00000109756:ENSG00000181381:ENSG00000164107:ENSG00000150630:ENSG00000154556:ENSG00000112902:ENSG00000169862:ENSG00000154122:ENSG00000183580:ENSG00000079215:ENSG00000112964:ENSG00000113448:ENSG00000123213:ENSG00000145675:ENSG00000113231:ENSG00000164309:ENSG00000038427:ENSG00000081189:ENSG00000175745:ENSG00000113391:ENSG00000184349:ENSG00000134986:ENSG00000171444:ENSG00000197208:ENSG00000169302:ENSG00000155511:ENSG00000170624:ENSG00000078401:ENSG00000112137:ENSG00000112183:ENSG00000164626:ENSG00000112210:ENSG00000111799:ENSG00000111885:ENSG00000164694:ENSG00000146477:ENSG00000197461:ENSG00000070882:ENSG00000106571:ENSG00000146674:ENSG00000106078:ENSG00000135218:ENSG00000019991:ENSG00000128512:ENSG00000081803:ENSG00000182158:ENSG00000261115:ENSG00000253958:ENSG00000038945:ENSG00000175445:ENSG00000168077:ENSG00000121005:ENSG00000076554:ENSG00000104490:ENSG00000178764:ENSG00000173334:ENSG00000008513:ENSG00000153707:ENSG00000107165:ENSG00000107338:ENSG00000135046:ENSG00000119508:ENSG00000165124:ENSG00000078725:ENSG00000130558:ENSG00000067082:ENSG00000048740:ENSG00000151474:ENSG00000120594:ENSG00000107562:ENSG00000165512:ENSG00000151150:ENSG00000138347:ENSG00000108175:ENSG00000122359:ENSG00000152804:ENSG00000138119:ENSG00000148834:ENSG00000170370:ENSG00000066468:ENSG00000130592:ENSG00000006071:ENSG00000179431:ENSG00000085117:ENSG00000149177:ENSG00000086205:ENSG00000110092:ENSG00000110203:ENSG00000175591:ENSG00000150672:ENSG00000137501:ENSG00000109861:ENSG00000137693:ENSG00000170962:ENSG00000149294:ENSG00000109906:ENSG00000177098:ENSG00000134954:ENSG00000109956:ENSG00000111186:ENSG00000151067:ENSG00000011105:ENSG00000118971:ENSG00000013583:ENSG00000133687:ENSG00000111424:ENSG00000170421:ENSG00000139263:ENSG00000156076:ENSG00000135679:ENSG00000049130:ENSG00000171310:ENSG00000111245:ENSG00000089041:ENSG00000130779:ENSG00000120693:ENSG00000118922:ENSG00000136155:ENSG00000136158:ENSG00000183098:ENSG00000139793:ENSG00000088387:ENSG00000185950:ENSG00000168952:ENSG00000100473:ENSG00000139970:ENSG00000071537:ENSG00000053254:ENSG00000127152:ENSG00000134138:ENSG00000137801:ENSG00000137872:ENSG00000166949:ENSG00000103647:ENSG00000166825:ENSG00000140563:ENSG00000185739:ENSG00000122299:ENSG00000103489:ENSG00000103319:ENSG00000122254:ENSG00000140718:ENSG00000140937:ENSG00000140939:ENSG00000197943:ENSG00000140945:ENSG00000181031:ENSG00000185924:ENSG00000132359:ENSG00000169992:ENSG00000184544:ENSG00000141052:ENSG00000005102:ENSG00000154229:ENSG00000167880:ENSG00000173821:ENSG00000206418:ENSG00000168675:ENSG00000198795:ENSG00000134775:ENSG00000152217:ENSG00000134030:ENSG00000049759:ENSG00000166401:ENSG00000071991:ENSG00000171451:ENSG00000125730:ENSG00000245848:ENSG00000167613:ENSG00000125845:ENSG00000132669:ENSG00000101096:ENSG00000101134:ENSG00000087495:ENSG00000166265:ENSG00000159110:ENSG00000157554:ENSG00000157557:ENSG00000182240:ENSG00000100033:ENSG00000100034:ENSG00000197077:ENSG00000169184:ENSG00000188677
DEG.down	Thyroid	1042	104	8.80459392652756e-15	2.64137817795827e-13	ENSG00000069424:ENSG00000172260:ENSG00000137941:ENSG00000169474:ENSG00000143171:ENSG00000180875:ENSG00000151692:ENSG00000119771:ENSG00000049323:ENSG00000119866:ENSG00000115353:ENSG00000136689:ENSG00000115963:ENSG00000114923:ENSG00000151789:ENSG00000151090:ENSG00000249992:ENSG00000160808:ENSG00000157445:ENSG00000072858:ENSG00000185565:ENSG00000073711:ENSG00000169860:ENSG00000196549:ENSG00000114279:ENSG00000169851:ENSG00000145335:ENSG00000164107:ENSG00000170561:ENSG00000145491:ENSG00000133401:ENSG00000079215:ENSG00000038427:ENSG00000197208:ENSG00000078401:ENSG00000112137:ENSG00000112183:ENSG00000203760:ENSG00000112425:ENSG00000146477:ENSG00000215018:ENSG00000078053:ENSG00000087085:ENSG00000059377:ENSG00000038945:ENSG00000120875:ENSG00000104490:ENSG00000170873:ENSG00000173068:ENSG00000147883:ENSG00000107282:ENSG00000054179:ENSG00000048740:ENSG00000107736:ENSG00000085117:ENSG00000086205:ENSG00000006118:ENSG00000110203:ENSG00000137501:ENSG00000149968:ENSG00000023171:ENSG00000182667:ENSG00000171840:ENSG00000111186:ENSG00000151067:ENSG00000133687:ENSG00000135451:ENSG00000198353:ENSG00000067798:ENSG00000089041:ENSG00000181234:ENSG00000185950:ENSG00000139910:ENSG00000100473:ENSG00000129521:ENSG00000198513:ENSG00000139970:ENSG00000053254:ENSG00000127152:ENSG00000159433:ENSG00000137819:ENSG00000183496:ENSG00000214575:ENSG00000140479:ENSG00000185739:ENSG00000140945:ENSG00000176678:ENSG00000188176:ENSG00000179314:ENSG00000141052:ENSG00000005102:ENSG00000154229:ENSG00000123700:ENSG00000170558:ENSG00000134755:ENSG00000134775:ENSG00000071991:ENSG00000171451:ENSG00000075702:ENSG00000104783:ENSG00000167613:ENSG00000132821:ENSG00000156299:ENSG00000169184
DEG.down	Uterus	846	87	2.88616214610672e-13	8.65848643832015e-12	ENSG00000069424:ENSG00000189337:ENSG00000163874:ENSG00000168389:ENSG00000157193:ENSG00000184588:ENSG00000169474:ENSG00000143171:ENSG00000198771:ENSG00000115884:ENSG00000136689:ENSG00000138378:ENSG00000138411:ENSG00000030419:ENSG00000135905:ENSG00000157152:ENSG00000132182:ENSG00000114812:ENSG00000157445:ENSG00000113805:ENSG00000072858:ENSG00000163406:ENSG00000196549:ENSG00000109819:ENSG00000138670:ENSG00000138650:ENSG00000079215:ENSG00000145703:ENSG00000184349:ENSG00000171604:ENSG00000169302:ENSG00000112137:ENSG00000215018:ENSG00000006468:ENSG00000070882:ENSG00000135218:ENSG00000128536:ENSG00000059377:ENSG00000261115:ENSG00000253958:ENSG00000175445:ENSG00000134020:ENSG00000120875:ENSG00000076554:ENSG00000104490:ENSG00000170961:ENSG00000170873:ENSG00000173334:ENSG00000165025:ENSG00000127084:ENSG00000120549:ENSG00000122952:ENSG00000155629:ENSG00000109854:ENSG00000085117:ENSG00000149177:ENSG00000175591:ENSG00000175567:ENSG00000150672:ENSG00000149968:ENSG00000109956:ENSG00000171840:ENSG00000139132:ENSG00000111424:ENSG00000156076:ENSG00000111245:ENSG00000139970:ENSG00000137872:ENSG00000166825:ENSG00000185442:ENSG00000122254:ENSG00000167207:ENSG00000185924:ENSG00000221926:ENSG00000123700:ENSG00000170558:ENSG00000134775:ENSG00000184828:ENSG00000049759:ENSG00000166401:ENSG00000071991:ENSG00000245848:ENSG00000104783:ENSG00000177380:ENSG00000132821:ENSG00000100033:ENSG00000197077
DEG.down	Vagina	649	57	8.26348904219461e-07	2.47904671265838e-05	ENSG00000069424:ENSG00000184588:ENSG00000198771:ENSG00000180875:ENSG00000115705:ENSG00000135636:ENSG00000115896:ENSG00000157152:ENSG00000132182:ENSG00000113805:ENSG00000154928:ENSG00000109819:ENSG00000153064:ENSG00000174607:ENSG00000170549:ENSG00000079215:ENSG00000197208:ENSG00000112137:ENSG00000164440:ENSG00000112425:ENSG00000006468:ENSG00000106078:ENSG00000075213:ENSG00000130226:ENSG00000038945:ENSG00000175445:ENSG00000121005:ENSG00000104490:ENSG00000170961:ENSG00000173334:ENSG00000196730:ENSG00000196358:ENSG00000065675:ENSG00000048740:ENSG00000155629:ENSG00000149177:ENSG00000175567:ENSG00000150672:ENSG00000149968:ENSG00000177098:ENSG00000182667:ENSG00000198353:ENSG00000168952:ENSG00000139970:ENSG00000182732:ENSG00000172379:ENSG00000140479:ENSG00000159387:ENSG00000179314:ENSG00000134775:ENSG00000049759:ENSG00000166562:ENSG00000167613:ENSG00000132821:ENSG00000101134:ENSG00000087495:ENSG00000183570
DEG.twoside	Adipose_Tissue	3520	282	6.00901563953568e-24	1.8027046918607e-22	ENSG00000171735:ENSG00000142798:ENSG00000117682:ENSG00000168389:ENSG00000117480:ENSG00000157193:ENSG00000158966:ENSG00000172260:ENSG00000184005:ENSG00000137960:ENSG00000137941:ENSG00000188641:ENSG00000134215:ENSG00000143119:ENSG00000169474:ENSG00000116132:ENSG00000034971:ENSG00000235750:ENSG00000116833:ENSG00000133067:ENSG00000143850:ENSG00000116962:ENSG00000180875:ENSG00000172554:ENSG00000115705:ENSG00000071575:ENSG00000115884:ENSG00000138061:ENSG00000162878:ENSG00000198369:ENSG00000115353:ENSG00000168874:ENSG00000163064:ENSG00000163083:ENSG00000136732:ENSG00000121966:ENSG00000144229:ENSG00000169554:ENSG00000115963:ENSG00000153234:ENSG00000123612:ENSG00000116117:ENSG00000030419:ENSG00000114923:ENSG00000124019:ENSG00000144476:ENSG00000163359:ENSG00000178623:ENSG00000134070:ENSG00000157152:ENSG00000132182:ENSG00000151789:ENSG00000077092:ENSG00000144642:ENSG00000144645:ENSG00000153551:ENSG00000249992:ENSG00000157445:ENSG00000114480:ENSG00000175161:ENSG00000179097:ENSG00000072858:ENSG00000185565:ENSG00000163406:ENSG00000073711:ENSG00000158258:ENSG00000163710:ENSG00000152952:ENSG00000169860:ENSG00000196549:ENSG00000118849:ENSG00000145012:ENSG00000114279:ENSG00000185112:ENSG00000109819:ENSG00000109189:ENSG00000169116:ENSG00000138767:ENSG00000138640:ENSG00000145335:ENSG00000138795:ENSG00000188517:ENSG00000138792:ENSG00000172403:ENSG00000181381:ENSG00000150630:ENSG00000170561:ENSG00000170549:ENSG00000145536:ENSG00000078295:ENSG00000183580:ENSG00000113361:ENSG00000151388:ENSG00000079215:ENSG00000112964:ENSG00000185305:ENSG00000113161:ENSG00000113231:ENSG00000164309:ENSG00000038427:ENSG00000134986:ENSG00000169302:ENSG00000155511:ENSG00000170624:ENSG00000164330:ENSG00000120149:ENSG00000178338:ENSG00000078401:ENSG00000112137:ENSG00000124766:ENSG00000112294:ENSG00000124602:ENSG00000096088:ENSG00000137225:ENSG00000111799:ENSG00000111885:ENSG00000164440:ENSG00000215018:ENSG00000005108:ENSG00000006468:ENSG00000004846:ENSG00000070882:ENSG00000146592:ENSG00000106069:ENSG00000106571:ENSG00000164742:ENSG00000146674:ENSG00000106078:ENSG00000135218:ENSG00000087085:ENSG00000253276:ENSG00000184408:ENSG00000253958:ENSG00000038945:ENSG00000003989:ENSG00000175445:ENSG00000134020:ENSG00000120875:ENSG00000157110:ENSG00000172817:ENSG00000121005:ENSG00000076554:ENSG00000164687:ENSG00000169946:ENSG00000170961:ENSG00000153317:ENSG00000173253:ENSG00000153707:ENSG00000107186:ENSG00000147883:ENSG00000122729:ENSG00000107282:ENSG00000099139:ENSG00000119508:ENSG00000136826:ENSG00000165124:ENSG00000054179:ENSG00000065675:ENSG00000048740:ENSG00000151468:ENSG00000151474:ENSG00000120594:ENSG00000198105:ENSG00000107562:ENSG00000165512:ENSG00000122952:ENSG00000151150:ENSG00000107736:ENSG00000152804:ENSG00000138119:ENSG00000150594:ENSG00000148737:ENSG00000170370:ENSG00000066468:ENSG00000148848:ENSG00000170430:ENSG00000130592:ENSG00000184937:ENSG00000181830:ENSG00000025434:ENSG00000149177:ENSG00000006118:ENSG00000110203:ENSG00000175567:ENSG00000158555:ENSG00000078124:ENSG00000166575:ENSG00000109861:ENSG00000137672:ENSG00000149968:ENSG00000170962:ENSG00000137727:ENSG00000149294:ENSG00000109906:ENSG00000177098:ENSG00000134954:ENSG00000182667:ENSG00000171840:ENSG00000111186:ENSG00000151067:ENSG00000110799:ENSG00000013583:ENSG00000133687:ENSG00000139132:ENSG00000198353:ENSG00000166148:ENSG00000156076:ENSG00000111058:ENSG00000198774:ENSG00000073060:ENSG00000181234:ENSG00000150907:ENSG00000118946:ENSG00000178695:ENSG00000136158:ENSG00000088387:ENSG00000153495:ENSG00000139910:ENSG00000129534:ENSG00000198513:ENSG00000182732:ENSG00000053254:ENSG00000197406:ENSG00000170113:ENSG00000128739:ENSG00000137801:ENSG00000171914:ENSG00000166949:ENSG00000137831:ENSG00000172379:ENSG00000214575:ENSG00000166825:ENSG00000185442:ENSG00000185551:ENSG00000140479:ENSG00000185739:ENSG00000103319:ENSG00000122254:ENSG00000099364:ENSG00000167207:ENSG00000159387:ENSG00000103044:ENSG00000178573:ENSG00000166473:ENSG00000197943:ENSG00000103196:ENSG00000131149:ENSG00000132359:ENSG00000179314:ENSG00000141052:ENSG00000005102:ENSG00000153944:ENSG00000154229:ENSG00000186665:ENSG00000125398:ENSG00000167880:ENSG00000198795:ENSG00000134775:ENSG00000049759:ENSG00000166562:ENSG00000071991:ENSG00000245848:ENSG00000104783:ENSG00000177380:ENSG00000167613:ENSG00000125845:ENSG00000132669:ENSG00000101096:ENSG00000087495:ENSG00000180530:ENSG00000154639:ENSG00000154721:ENSG00000166265:ENSG00000159110:ENSG00000157554:ENSG00000182240:ENSG00000160298:ENSG00000100033:ENSG00000240972:ENSG00000100368:ENSG00000188677:ENSG00000186654
DEG.twoside	Adrenal_Gland	5041	402	3.03704848618881e-35	9.11114545856644e-34	ENSG00000069424:ENSG00000171735:ENSG00000162496:ENSG00000060656:ENSG00000084636:ENSG00000185668:ENSG00000127124:ENSG00000157193:ENSG00000143001:ENSG00000158966:ENSG00000184588:ENSG00000184005:ENSG00000137960:ENSG00000143013:ENSG00000122482:ENSG00000198890:ENSG00000134215:ENSG00000081026:ENSG00000118729:ENSG00000116824:ENSG00000134250:ENSG00000169474:ENSG00000198771:ENSG00000116132:ENSG00000034971:ENSG00000235750:ENSG00000117139:ENSG00000143850:ENSG00000076356:ENSG00000143499:ENSG00000196482:ENSG00000143507:ENSG00000135775:ENSG00000151692:ENSG00000071575:ENSG00000213626:ENSG00000049323:ENSG00000171132:ENSG00000179833:ENSG00000198369:ENSG00000135636:ENSG00000168874:ENSG00000136689:ENSG00000175497:ENSG00000163083:ENSG00000121966:ENSG00000177519:ENSG00000151687:ENSG00000138378:ENSG00000115896:ENSG00000119042:ENSG00000116117:ENSG00000030419:ENSG00000114923:ENSG00000116106:ENSG00000144476:ENSG00000163359:ENSG00000134115:ENSG00000157152:ENSG00000182568:ENSG00000151090:ENSG00000033867:ENSG00000144645:ENSG00000168016:ENSG00000144668:ENSG00000114812:ENSG00000160808:ENSG00000163935:ENSG00000157445:ENSG00000163947:ENSG00000168309:ENSG00000189283:ENSG00000163618:ENSG00000151276:ENSG00000163412:ENSG00000114480:ENSG00000114439:ENSG00000163406:ENSG00000073711:ENSG00000175110:ENSG00000158258:ENSG00000155903:ENSG00000163710:ENSG00000196428:ENSG00000169860:ENSG00000114790:ENSG00000169282:ENSG00000173905:ENSG00000075651:ENSG00000145012:ENSG00000114279:ENSG00000185112:ENSG00000038219:ENSG00000151552:ENSG00000109819:ENSG00000181982:ENSG00000168214:ENSG00000083896:ENSG00000163626:ENSG00000138670:ENSG00000145335:ENSG00000163110:ENSG00000168769:ENSG00000138795:ENSG00000172403:ENSG00000138735:ENSG00000196159:ENSG00000109756:ENSG00000109576:ENSG00000164107:ENSG00000218336:ENSG00000182552:ENSG00000154556:ENSG00000154122:ENSG00000183580:ENSG00000154162:ENSG00000133401:ENSG00000039560:ENSG00000178996:ENSG00000095015:ENSG00000145632:ENSG00000068796:ENSG00000123213:ENSG00000145675:ENSG00000131711:ENSG00000113161:ENSG00000145703:ENSG00000113231:ENSG00000113369:ENSG00000175745:ENSG00000112874:ENSG00000112893:ENSG00000134986:ENSG00000171444:ENSG00000092421:ENSG00000158987:ENSG00000120725:ENSG00000169302:ENSG00000132915:ENSG00000170624:ENSG00000164330:ENSG00000153046:ENSG00000078401:ENSG00000112149:ENSG00000172201:ENSG00000124766:ENSG00000164626:ENSG00000124602:ENSG00000112210:ENSG00000135318:ENSG00000085382:ENSG00000185002:ENSG00000203760:ENSG00000198945:ENSG00000118507:ENSG00000112425:ENSG00000197461:ENSG00000002822:ENSG00000215018:ENSG00000122584:ENSG00000005108:ENSG00000006468:ENSG00000105877:ENSG00000070882:ENSG00000106069:ENSG00000106571:ENSG00000164742:ENSG00000146674:ENSG00000173041:ENSG00000158321:ENSG00000183166:ENSG00000146707:ENSG00000135218:ENSG00000019991:ENSG00000058091:ENSG00000005981:ENSG00000087085:ENSG00000189056:ENSG00000128512:ENSG00000106348:ENSG00000261115:ENSG00000106526:ENSG00000130226:ENSG00000184863:ENSG00000105993:ENSG00000146918:ENSG00000253958:ENSG00000173281:ENSG00000104643:ENSG00000003989:ENSG00000175445:ENSG00000168546:ENSG00000104635:ENSG00000134020:ENSG00000168077:ENSG00000169122:ENSG00000178538:ENSG00000171316:ENSG00000076554:ENSG00000164687:ENSG00000104497:ENSG00000079102:ENSG00000034677:ENSG00000104490:ENSG00000169946:ENSG00000164830:ENSG00000104447:ENSG00000164758:ENSG00000177570:ENSG00000170873:ENSG00000107099:ENSG00000107249:ENSG00000107186:ENSG00000188352:ENSG00000147883:ENSG00000120159:ENSG00000147894:ENSG00000122729:ENSG00000107338:ENSG00000107282:ENSG00000099139:ENSG00000156049:ENSG00000196730:ENSG00000130222:ENSG00000165025:ENSG00000127084:ENSG00000136826:ENSG00000165124:ENSG00000106868:ENSG00000119397:ENSG00000130558:ENSG00000067057:ENSG00000067082:ENSG00000165568:ENSG00000048740:ENSG00000151468:ENSG00000151474:ENSG00000198105:ENSG00000165512:ENSG00000150275:ENSG00000107736:ENSG00000122359:ENSG00000182771:ENSG00000152804:ENSG00000155629:ENSG00000148700:ENSG00000108061:ENSG00000150594:ENSG00000148737:ENSG00000121898:ENSG00000068383:ENSG00000130592:ENSG00000110328:ENSG00000177054:ENSG00000187398:ENSG00000182255:ENSG00000135362:ENSG00000085117:ENSG00000181830:ENSG00000149177:ENSG00000131620:ENSG00000158555:ENSG00000078124:ENSG00000137501:ENSG00000166575:ENSG00000170962:ENSG00000137710:ENSG00000137727:ENSG00000149294:ENSG00000109906:ENSG00000177098:ENSG00000023171:ENSG00000134954:ENSG00000182667:ENSG00000171840:ENSG00000151067:ENSG00000011105:ENSG00000118971:ENSG00000110799:ENSG00000070018:ENSG00000013583:ENSG00000048540:ENSG00000064763:ENSG00000139132:ENSG00000111424:ENSG00000139263:ENSG00000166148:ENSG00000067715:ENSG00000111058:ENSG00000049130:ENSG00000169372:ENSG00000120802:ENSG00000171310:ENSG00000111245:ENSG00000123066:ENSG00000089041:ENSG00000073060:ENSG00000181234:ENSG00000102678:ENSG00000151849:ENSG00000152484:ENSG00000133119:ENSG00000120693:ENSG00000150907:ENSG00000102760:ENSG00000152207:ENSG00000123179:ENSG00000118946:ENSG00000118922:ENSG00000178695:ENSG00000136158:ENSG00000183098:ENSG00000088387:ENSG00000205978:ENSG00000139910:ENSG00000100473:ENSG00000129534:ENSG00000198513:ENSG00000100523:ENSG00000139970:ENSG00000033170:ENSG00000185070:ENSG00000100749:ENSG00000254656:ENSG00000131323:ENSG00000184986:ENSG00000170113:ENSG00000140199:ENSG00000134138:ENSG00000159433:ENSG00000069667:ENSG00000171914:ENSG00000166949:ENSG00000103647:ENSG00000137819:ENSG00000137831:ENSG00000066933:ENSG00000173517:ENSG00000172379:ENSG00000259494:ENSG00000166825:ENSG00000176463:ENSG00000185442:ENSG00000140479:ENSG00000166669:ENSG00000048471:ENSG00000133392:ENSG00000103319:ENSG00000140937:ENSG00000184939:ENSG00000140876:ENSG00000166446:ENSG00000197943:ENSG00000181031:ENSG00000132359:ENSG00000091592:ENSG00000221926:ENSG00000141034:ENSG00000072134:ENSG00000161381:ENSG00000011258:ENSG00000153944:ENSG00000176809:ENSG00000154229:ENSG00000125398:ENSG00000170579:ENSG00000170558:ENSG00000134775:ENSG00000150477:ENSG00000152217:ENSG00000134046:ENSG00000071991:ENSG00000171451:ENSG00000131196:ENSG00000116017:ENSG00000167487:ENSG00000245848:ENSG00000105366:ENSG00000101290:ENSG00000125845:ENSG00000025293:ENSG00000101452:ENSG00000064655:ENSG00000101096:ENSG00000171940:ENSG00000054803:ENSG00000130700:ENSG00000185272:ENSG00000154654:ENSG00000166265:ENSG00000156299:ENSG00000159110:ENSG00000157554:ENSG00000182240:ENSG00000183570:ENSG00000160298:ENSG00000100033:ENSG00000169184:ENSG00000183963:ENSG00000100297:ENSG00000100368:ENSG00000186654
DEG.twoside	Bladder	948	105	5.24051062403689e-18	1.57215318721107e-16	ENSG00000142655:ENSG00000142798:ENSG00000162599:ENSG00000118729:ENSG00000143850:ENSG00000076356:ENSG00000154380:ENSG00000049323:ENSG00000144476:ENSG00000163359:ENSG00000157152:ENSG00000077092:ENSG00000033867:ENSG00000144645:ENSG00000168016:ENSG00000157445:ENSG00000163710:ENSG00000118849:ENSG00000145012:ENSG00000185112:ENSG00000145147:ENSG00000109819:ENSG00000169851:ENSG00000109184:ENSG00000157404:ENSG00000169116:ENSG00000138670:ENSG00000164093:ENSG00000172403:ENSG00000109576:ENSG00000164107:ENSG00000154556:ENSG00000154122:ENSG00000183580:ENSG00000133401:ENSG00000039560:ENSG00000113448:ENSG00000175745:ENSG00000171444:ENSG00000120149:ENSG00000112183:ENSG00000124574:ENSG00000112210:ENSG00000135333:ENSG00000111860:ENSG00000111885:ENSG00000118526:ENSG00000005108:ENSG00000164742:ENSG00000146674:ENSG00000106078:ENSG00000243335:ENSG00000087085:ENSG00000173281:ENSG00000168077:ENSG00000157110:ENSG00000180694:ENSG00000173068:ENSG00000107338:ENSG00000156049:ENSG00000078403:ENSG00000148498:ENSG00000138119:ENSG00000150594:ENSG00000121898:ENSG00000130592:ENSG00000149294:ENSG00000111186:ENSG00000118971:ENSG00000170421:ENSG00000198353:ENSG00000139263:ENSG00000179104:ENSG00000049130:ENSG00000111245:ENSG00000183273:ENSG00000184564:ENSG00000183098:ENSG00000184304:ENSG00000129521:ENSG00000165379:ENSG00000139970:ENSG00000197406:ENSG00000134138:ENSG00000140262:ENSG00000166949:ENSG00000156218:ENSG00000185551:ENSG00000140479:ENSG00000103319:ENSG00000140937:ENSG00000103196:ENSG00000169992:ENSG00000141052:ENSG00000170558:ENSG00000152217:ENSG00000177380:ENSG00000171873:ENSG00000182621:ENSG00000132640:ENSG00000132821:ENSG00000101452:ENSG00000171940:ENSG00000130700:ENSG00000100034
DEG.twoside	Blood	8508	480	2.63757741332591e-10	7.91273223997773e-09	ENSG00000069424:ENSG00000171735:ENSG00000116285:ENSG00000142655:ENSG00000177674:ENSG00000162496:ENSG00000189337:ENSG00000117682:ENSG00000126705:ENSG00000163874:ENSG00000168389:ENSG00000126091:ENSG00000187147:ENSG00000117480:ENSG00000177606:ENSG00000162604:ENSG00000116704:ENSG00000132485:ENSG00000122417:ENSG00000143013:ENSG00000162664:ENSG00000122482:ENSG00000122484:ENSG00000188641:ENSG00000143119:ENSG00000116824:ENSG00000116874:ENSG00000171943:ENSG00000198771:ENSG00000075945:ENSG00000235750:ENSG00000198216:ENSG00000150681:ENSG00000151414:ENSG00000159176:ENSG00000136643:ENSG00000143499:ENSG00000143507:ENSG00000143799:ENSG00000135775:ENSG00000173726:ENSG00000116962:ENSG00000054282:ENSG00000151692:ENSG00000115756:ENSG00000134324:ENSG00000071575:ENSG00000151779:ENSG00000115884:ENSG00000119771:ENSG00000091106:ENSG00000171055:ENSG00000115970:ENSG00000171132:ENSG00000116016:ENSG00000115380:ENSG00000198369:ENSG00000135636:ENSG00000136689:ENSG00000163083:ENSG00000136732:ENSG00000121966:ENSG00000115919:ENSG00000169554:ENSG00000150556:ENSG00000153234:ENSG00000123636:ENSG00000184611:ENSG00000128654:ENSG00000163002:ENSG00000138378:ENSG00000196950:ENSG00000138411:ENSG00000114933:ENSG00000118246:ENSG00000178385:ENSG00000115365:ENSG00000138363:ENSG00000135905:ENSG00000079263:ENSG00000144476:ENSG00000130414:ENSG00000132182:ENSG00000182568:ENSG00000033867:ENSG00000153551:ENSG00000170248:ENSG00000114812:ENSG00000249992:ENSG00000160808:ENSG00000163935:ENSG00000163376:ENSG00000144736:ENSG00000114439:ENSG00000153283:ENSG00000072858:ENSG00000175110:ENSG00000163710:ENSG00000196428:ENSG00000196549:ENSG00000173905:ENSG00000085274:ENSG00000075651:ENSG00000177565:ENSG00000114796:ENSG00000136527:ENSG00000145012:ENSG00000198836:ENSG00000185112:ENSG00000125386:ENSG00000087008:ENSG00000109684:ENSG00000157869:ENSG00000151552:ENSG00000181982:ENSG00000109689:ENSG00000109790:ENSG00000163281:ENSG00000109184:ENSG00000109189:ENSG00000163453:ENSG00000083896:ENSG00000169116:ENSG00000138670:ENSG00000138674:ENSG00000138640:ENSG00000145335:ENSG00000163104:ENSG00000163110:ENSG00000153064:ENSG00000168769:ENSG00000145348:ENSG00000138795:ENSG00000250361:ENSG00000181381:ENSG00000182552:ENSG00000145491:ENSG00000154122:ENSG00000113387:ENSG00000079215:ENSG00000185305:ENSG00000067248:ENSG00000145632:ENSG00000113448:ENSG00000049167:ENSG00000134061:ENSG00000145675:ENSG00000145734:ENSG00000145703:ENSG00000038427:ENSG00000164180:ENSG00000113391:ENSG00000173930:ENSG00000112874:ENSG00000112893:ENSG00000134986:ENSG00000047188:ENSG00000092421:ENSG00000169570:ENSG00000168916:ENSG00000197208:ENSG00000120725:ENSG00000171604:ENSG00000131507:ENSG00000164330:ENSG00000113328:ENSG00000145919:ENSG00000178338:ENSG00000050748:ENSG00000124535:ENSG00000153046:ENSG00000145982:ENSG00000124782:ENSG00000078401:ENSG00000112137:ENSG00000124766:ENSG00000112294:ENSG00000164626:ENSG00000124602:ENSG00000096088:ENSG00000124574:ENSG00000112210:ENSG00000135318:ENSG00000112182:ENSG00000085382:ENSG00000085377:ENSG00000025796:ENSG00000111860:ENSG00000118507:ENSG00000112339:ENSG00000029363:ENSG00000112425:ENSG00000111962:ENSG00000049618:ENSG00000176381:ENSG00000197461:ENSG00000189043:ENSG00000106443:ENSG00000106049:ENSG00000146592:ENSG00000122507:ENSG00000086288:ENSG00000078053:ENSG00000065883:ENSG00000146674:ENSG00000173041:ENSG00000243335:ENSG00000158321:ENSG00000146707:ENSG00000019991:ENSG00000058091:ENSG00000105829:ENSG00000087085:ENSG00000091140:ENSG00000128512:ENSG00000106299:ENSG00000128585:ENSG00000106554:ENSG00000131558:ENSG00000080802:ENSG00000182158:ENSG00000059377:ENSG00000196511:ENSG00000196453:ENSG00000105993:ENSG00000104643:ENSG00000038945:ENSG00000104635:ENSG00000184661:ENSG00000047249:ENSG00000169122:ENSG00000076554:ENSG00000164687:ENSG00000104497:ENSG00000180694:ENSG00000147649:ENSG00000034677:ENSG00000104490:ENSG00000164830:ENSG00000104447:ENSG00000170873:ENSG00000173334:ENSG00000167632:ENSG00000183309:ENSG00000107099:ENSG00000175893:ENSG00000120159:ENSG00000122729:ENSG00000107338:ENSG00000196781:ENSG00000196730:ENSG00000106723:ENSG00000130222:ENSG00000165025:ENSG00000127084:ENSG00000136929:ENSG00000119508:ENSG00000095209:ENSG00000136826:ENSG00000106868:ENSG00000173611:ENSG00000196358:ENSG00000169925:ENSG00000054179:ENSG00000067057:ENSG00000065675:ENSG00000048740:ENSG00000151474:ENSG00000065809:ENSG00000120594:ENSG00000078403:ENSG00000120549:ENSG00000148498:ENSG00000108094:ENSG00000198105:ENSG00000165512:ENSG00000122952:ENSG00000165476:ENSG00000138326:ENSG00000108175:ENSG00000152804:ENSG00000138119:ENSG00000155629:ENSG00000166167:ENSG00000166272:ENSG00000148737:ENSG00000107651:ENSG00000175029:ENSG00000170430:ENSG00000108010:ENSG00000068383:ENSG00000183020:ENSG00000130592:ENSG00000110328:ENSG00000170242:ENSG00000179431:ENSG00000085117:ENSG00000181830:ENSG00000025434:ENSG00000149177:ENSG00000006118:ENSG00000110092:ENSG00000110203:ENSG00000175567:ENSG00000158555:ENSG00000137501:ENSG00000166575:ENSG00000109861:ENSG00000183340:ENSG00000170962:ENSG00000149313:ENSG00000137710:ENSG00000149294:ENSG00000109906:ENSG00000110245:ENSG00000023171:ENSG00000109956:ENSG00000171840:ENSG00000111186:ENSG00000011105:ENSG00000110799:ENSG00000150045:ENSG00000013583:ENSG00000064763:ENSG00000133687:ENSG00000151233:ENSG00000189079:ENSG00000139620:ENSG00000135451:ENSG00000170421:ENSG00000198353:ENSG00000061987:ENSG00000127311:ENSG00000111530:ENSG00000253719:ENSG00000186908:ENSG00000179104:ENSG00000169372:ENSG00000171310:ENSG00000123066:ENSG00000130779:ENSG00000073060:ENSG00000152484:ENSG00000139618:ENSG00000150907:ENSG00000102760:ENSG00000174032:ENSG00000123179:ENSG00000118922:ENSG00000178695:ENSG00000139746:ENSG00000136158:ENSG00000139793:ENSG00000088387:ENSG00000174405:ENSG00000185950:ENSG00000155465:ENSG00000129521:ENSG00000131979:ENSG00000139970:ENSG00000139990:ENSG00000119685:ENSG00000071537:ENSG00000053254:ENSG00000119720:ENSG00000100599:ENSG00000128739:ENSG00000140199:ENSG00000137801:ENSG00000156970:ENSG00000159433:ENSG00000166200:ENSG00000151575:ENSG00000140262:ENSG00000255529:ENSG00000069667:ENSG00000166949:ENSG00000137764:ENSG00000066933:ENSG00000173517:ENSG00000259494:ENSG00000140545:ENSG00000166825:ENSG00000185442:ENSG00000140563:ENSG00000185551:ENSG00000140450:ENSG00000140443:ENSG00000103227:ENSG00000122299:ENSG00000175595:ENSG00000133392:ENSG00000103489:ENSG00000103319:ENSG00000140750:ENSG00000178188:ENSG00000197471:ENSG00000167207:ENSG00000140718:ENSG00000125166:ENSG00000140939:ENSG00000184939:ENSG00000090857:ENSG00000140876:ENSG00000186153:ENSG00000178573:ENSG00000166446:ENSG00000197943:ENSG00000131149:ENSG00000141013:ENSG00000132359:ENSG00000006695:ENSG00000221926:ENSG00000141034:ENSG00000072134:ENSG00000124422:ENSG00000108587:ENSG00000172301:ENSG00000161381:ENSG00000008838:ENSG00000108312:ENSG00000108821:ENSG00000011258:ENSG00000153944:ENSG00000136478:ENSG00000154229:ENSG00000198265:ENSG00000186665:ENSG00000123700:ENSG00000125398:ENSG00000133195:ENSG00000167850:ENSG00000187775:ENSG00000173821:ENSG00000173762:ENSG00000101557:ENSG00000206418:ENSG00000085415:ENSG00000168675:ENSG00000141380:ENSG00000152217:ENSG00000134030:ENSG00000176624:ENSG00000091164:ENSG00000049759:ENSG00000166562:ENSG00000075336:ENSG00000116017:ENSG00000125730:ENSG00000197256:ENSG00000186529:ENSG00000167487:ENSG00000168813:ENSG00000104783:ENSG00000167613:ENSG00000132640:ENSG00000172264:ENSG00000089006:ENSG00000132669:ENSG00000088356:ENSG00000101444:ENSG00000101019:ENSG00000101452:ENSG00000171940:ENSG00000101132:ENSG00000213714:ENSG00000124256:ENSG00000180530:ENSG00000166265:ENSG00000156239:ENSG00000156299:ENSG00000159110:ENSG00000180509:ENSG00000185917:ENSG00000183570:ENSG00000240972:ENSG00000183963:ENSG00000100297:ENSG00000100368:ENSG00000184381
DEG.twoside	Blood_Vessel	4425	382	6.8935733465875e-41	2.06807200397625e-39	ENSG00000069424:ENSG00000142798:ENSG00000126705:ENSG00000180198:ENSG00000084636:ENSG00000127124:ENSG00000117480:ENSG00000143001:ENSG00000162599:ENSG00000162604:ENSG00000172260:ENSG00000137941:ENSG00000134215:ENSG00000118729:ENSG00000116824:ENSG00000134250:ENSG00000169474:ENSG00000143171:ENSG00000116132:ENSG00000034971:ENSG00000197959:ENSG00000151414:ENSG00000133067:ENSG00000076356:ENSG00000136643:ENSG00000143507:ENSG00000154380:ENSG00000116962:ENSG00000180875:ENSG00000180287:ENSG00000151692:ENSG00000115756:ENSG00000115884:ENSG00000213626:ENSG00000091106:ENSG00000049323:ENSG00000162878:ENSG00000171132:ENSG00000179833:ENSG00000168874:ENSG00000170417:ENSG00000136689:ENSG00000136732:ENSG00000144229:ENSG00000169554:ENSG00000115963:ENSG00000153234:ENSG00000182263:ENSG00000155657:ENSG00000138378:ENSG00000115896:ENSG00000116117:ENSG00000178568:ENSG00000114923:ENSG00000135905:ENSG00000144476:ENSG00000163359:ENSG00000144619:ENSG00000157152:ENSG00000132182:ENSG00000182568:ENSG00000151789:ENSG00000151090:ENSG00000033867:ENSG00000144642:ENSG00000144645:ENSG00000153551:ENSG00000172995:ENSG00000168016:ENSG00000144668:ENSG00000249992:ENSG00000157445:ENSG00000163947:ENSG00000113805:ENSG00000114480:ENSG00000114439:ENSG00000185565:ENSG00000163406:ENSG00000154928:ENSG00000163710:ENSG00000152952:ENSG00000169860:ENSG00000114790:ENSG00000196549:ENSG00000169282:ENSG00000118849:ENSG00000173905:ENSG00000169760:ENSG00000177694:ENSG00000145012:ENSG00000185112:ENSG00000109819:ENSG00000169851:ENSG00000109184:ENSG00000080493:ENSG00000169116:ENSG00000145335:ENSG00000163110:ENSG00000153064:ENSG00000172403:ENSG00000138735:ENSG00000196159:ENSG00000138650:ENSG00000254535:ENSG00000109576:ENSG00000164107:ENSG00000038002:ENSG00000218336:ENSG00000154556:ENSG00000083857:ENSG00000109536:ENSG00000170561:ENSG00000170549:ENSG00000154122:ENSG00000183580:ENSG00000113361:ENSG00000133401:ENSG00000039560:ENSG00000079215:ENSG00000178996:ENSG00000095015:ENSG00000113448:ENSG00000131711:ENSG00000113161:ENSG00000145703:ENSG00000113231:ENSG00000164309:ENSG00000038427:ENSG00000081189:ENSG00000175745:ENSG00000112893:ENSG00000171444:ENSG00000092421:ENSG00000197208:ENSG00000171604:ENSG00000170624:ENSG00000164330:ENSG00000120149:ENSG00000153046:ENSG00000112137:ENSG00000112149:ENSG00000112183:ENSG00000172201:ENSG00000112294:ENSG00000164626:ENSG00000124602:ENSG00000096088:ENSG00000146233:ENSG00000112210:ENSG00000111799:ENSG00000135318:ENSG00000025796:ENSG00000112367:ENSG00000111816:ENSG00000111885:ENSG00000198945:ENSG00000118526:ENSG00000164440:ENSG00000112425:ENSG00000164694:ENSG00000146477:ENSG00000197461:ENSG00000011275:ENSG00000215018:ENSG00000048052:ENSG00000070882:ENSG00000164742:ENSG00000146674:ENSG00000106683:ENSG00000187391:ENSG00000019991:ENSG00000058091:ENSG00000087085:ENSG00000189056:ENSG00000253276:ENSG00000184903:ENSG00000106299:ENSG00000182158:ENSG00000105993:ENSG00000173281:ENSG00000038945:ENSG00000003989:ENSG00000168546:ENSG00000104635:ENSG00000168077:ENSG00000120875:ENSG00000157110:ENSG00000171316:ENSG00000165084:ENSG00000121005:ENSG00000076554:ENSG00000164687:ENSG00000156466:ENSG00000147649:ENSG00000132549:ENSG00000104490:ENSG00000169946:ENSG00000164830:ENSG00000104447:ENSG00000164758:ENSG00000178764:ENSG00000173334:ENSG00000107099:ENSG00000107249:ENSG00000153707:ENSG00000107186:ENSG00000044459:ENSG00000099139:ENSG00000156049:ENSG00000196730:ENSG00000165025:ENSG00000127084:ENSG00000119508:ENSG00000095209:ENSG00000157657:ENSG00000078725:ENSG00000054179:ENSG00000107485:ENSG00000151468:ENSG00000151474:ENSG00000120594:ENSG00000120549:ENSG00000095777:ENSG00000107562:ENSG00000122952:ENSG00000151150:ENSG00000165476:ENSG00000107736:ENSG00000182771:ENSG00000152779:ENSG00000180628:ENSG00000138119:ENSG00000108018:ENSG00000148737:ENSG00000170370:ENSG00000121898:ENSG00000175029:ENSG00000068383:ENSG00000110328:ENSG00000170242:ENSG00000110693:ENSG00000177054:ENSG00000176697:ENSG00000179431:ENSG00000135362:ENSG00000149177:ENSG00000006118:ENSG00000110092:ENSG00000131620:ENSG00000150672:ENSG00000137501:ENSG00000166575:ENSG00000165323:ENSG00000183340:ENSG00000137672:ENSG00000137693:ENSG00000170962:ENSG00000149294:ENSG00000109906:ENSG00000177098:ENSG00000182667:ENSG00000171840:ENSG00000111186:ENSG00000151067:ENSG00000011105:ENSG00000118971:ENSG00000070018:ENSG00000013583:ENSG00000134532:ENSG00000087494:ENSG00000064763:ENSG00000133687:ENSG00000111424:ENSG00000198353:ENSG00000061987:ENSG00000166148:ENSG00000067798:ENSG00000179104:ENSG00000198774:ENSG00000074527:ENSG00000123066:ENSG00000089041:ENSG00000130779:ENSG00000073060:ENSG00000139364:ENSG00000181234:ENSG00000152484:ENSG00000132938:ENSG00000120693:ENSG00000174032:ENSG00000118922:ENSG00000183098:ENSG00000185352:ENSG00000102466:ENSG00000168952:ENSG00000139910:ENSG00000184304:ENSG00000139970:ENSG00000021645:ENSG00000071537:ENSG00000053254:ENSG00000133962:ENSG00000197406:ENSG00000080823:ENSG00000182636:ENSG00000104044:ENSG00000137801:ENSG00000159433:ENSG00000166200:ENSG00000140262:ENSG00000255529:ENSG00000171914:ENSG00000103647:ENSG00000137819:ENSG00000137831:ENSG00000156218:ENSG00000185442:ENSG00000140563:ENSG00000185551:ENSG00000140443:ENSG00000185739:ENSG00000166669:ENSG00000122299:ENSG00000133392:ENSG00000103319:ENSG00000122254:ENSG00000140718:ENSG00000140937:ENSG00000103044:ENSG00000140876:ENSG00000197943:ENSG00000140945:ENSG00000176678:ENSG00000181031:ENSG00000132359:ENSG00000188176:ENSG00000179314:ENSG00000169992:ENSG00000141052:ENSG00000221926:ENSG00000161381:ENSG00000166263:ENSG00000154229:ENSG00000125398:ENSG00000141570:ENSG00000173762:ENSG00000154655:ENSG00000168675:ENSG00000141380:ENSG00000170558:ENSG00000134775:ENSG00000152217:ENSG00000134030:ENSG00000049759:ENSG00000166401:ENSG00000171451:ENSG00000131196:ENSG00000116017:ENSG00000167487:ENSG00000245848:ENSG00000177380:ENSG00000171873:ENSG00000101290:ENSG00000182621:ENSG00000172296:ENSG00000025293:ENSG00000101452:ENSG00000171940:ENSG00000101134:ENSG00000213714:ENSG00000185272:ENSG00000156239:ENSG00000156299:ENSG00000157554:ENSG00000182240:ENSG00000183570:ENSG00000100033:ENSG00000197077:ENSG00000169184:ENSG00000183579:ENSG00000188677:ENSG00000186654
DEG.twoside	Brain	8790	663	1.26138536041392e-57	3.78415608124177e-56	ENSG00000196581:ENSG00000069424:ENSG00000171735:ENSG00000116285:ENSG00000177674:ENSG00000162496:ENSG00000189337:ENSG00000179051:ENSG00000117298:ENSG00000142798:ENSG00000180198:ENSG00000163874:ENSG00000185668:ENSG00000187147:ENSG00000117480:ENSG00000157193:ENSG00000173406:ENSG00000184588:ENSG00000116704:ENSG00000137941:ENSG00000188641:ENSG00000118733:ENSG00000060718:ENSG00000134215:ENSG00000143119:ENSG00000134207:ENSG00000118729:ENSG00000116874:ENSG00000134250:ENSG00000171943:ENSG00000143603:ENSG00000171786:ENSG00000198929:ENSG00000143171:ENSG00000198771:ENSG00000075945:ENSG00000116132:ENSG00000197959:ENSG00000235750:ENSG00000198216:ENSG00000135824:ENSG00000162670:ENSG00000151414:ENSG00000133067:ENSG00000117139:ENSG00000143850:ENSG00000196660:ENSG00000143507:ENSG00000154380:ENSG00000135763:ENSG00000116962:ENSG00000180875:ENSG00000180287:ENSG00000176887:ENSG00000151692:ENSG00000115756:ENSG00000071575:ENSG00000163032:ENSG00000115884:ENSG00000119771:ENSG00000213626:ENSG00000049323:ENSG00000138061:ENSG00000162878:ENSG00000115970:ENSG00000171132:ENSG00000028116:ENSG00000119866:ENSG00000179833:ENSG00000135636:ENSG00000115353:ENSG00000176204:ENSG00000168874:ENSG00000183281:ENSG00000153094:ENSG00000175497:ENSG00000088179:ENSG00000163083:ENSG00000136732:ENSG00000136731:ENSG00000222014:ENSG00000121966:ENSG00000168702:ENSG00000115963:ENSG00000153234:ENSG00000182263:ENSG00000136531:ENSG00000172318:ENSG00000163002:ENSG00000170396:ENSG00000144339:ENSG00000196950:ENSG00000115896:ENSG00000116117:ENSG00000114933:ENSG00000118246:ENSG00000115365:ENSG00000178568:ENSG00000030419:ENSG00000114923:ENSG00000116106:ENSG00000130147:ENSG00000144476:ENSG00000134115:ENSG00000196277:ENSG00000196220:ENSG00000134070:ENSG00000132164:ENSG00000157152:ENSG00000033867:ENSG00000144642:ENSG00000163513:ENSG00000144645:ENSG00000153551:ENSG00000170248:ENSG00000172995:ENSG00000144668:ENSG00000168314:ENSG00000249992:ENSG00000160808:ENSG00000164061:ENSG00000163935:ENSG00000157445:ENSG00000168309:ENSG00000163618:ENSG00000144736:ENSG00000185008:ENSG00000114480:ENSG00000175161:ENSG00000114439:ENSG00000072858:ENSG00000185565:ENSG00000163406:ENSG00000082684:ENSG00000196353:ENSG00000091527:ENSG00000154928:ENSG00000073711:ENSG00000175110:ENSG00000152952:ENSG00000152977:ENSG00000114790:ENSG00000196549:ENSG00000169282:ENSG00000118849:ENSG00000085274:ENSG00000075651:ENSG00000169760:ENSG00000197584:ENSG00000114757:ENSG00000114796:ENSG00000145012:ENSG00000114279:ENSG00000185112:ENSG00000087008:ENSG00000151552:ENSG00000145147:ENSG00000168214:ENSG00000109189:ENSG00000145242:ENSG00000080493:ENSG00000169116:ENSG00000138767:ENSG00000138674:ENSG00000138640:ENSG00000145335:ENSG00000152208:ENSG00000163110:ENSG00000109320:ENSG00000168769:ENSG00000174607:ENSG00000164100:ENSG00000172403:ENSG00000138735:ENSG00000138650:ENSG00000170185:ENSG00000120251:ENSG00000168843:ENSG00000181381:ENSG00000174473:ENSG00000150627:ENSG00000150630:ENSG00000038002:ENSG00000182552:ENSG00000154556:ENSG00000083857:ENSG00000109536:ENSG00000170561:ENSG00000145536:ENSG00000078295:ENSG00000169862:ENSG00000183580:ENSG00000040731:ENSG00000113100:ENSG00000039560:ENSG00000079215:ENSG00000164588:ENSG00000178996:ENSG00000067248:ENSG00000095015:ENSG00000113448:ENSG00000131711:ENSG00000113231:ENSG00000132842:ENSG00000164309:ENSG00000038427:ENSG00000164180:ENSG00000113369:ENSG00000175745:ENSG00000153113:ENSG00000184349:ENSG00000112893:ENSG00000134986:ENSG00000171444:ENSG00000053108:ENSG00000152377:ENSG00000120725:ENSG00000169302:ENSG00000169247:ENSG00000155511:ENSG00000170624:ENSG00000164330:ENSG00000022355:ENSG00000113328:ENSG00000178338:ENSG00000050748:ENSG00000164379:ENSG00000153046:ENSG00000145982:ENSG00000124782:ENSG00000078401:ENSG00000112137:ENSG00000112149:ENSG00000112183:ENSG00000145996:ENSG00000124766:ENSG00000152954:ENSG00000112294:ENSG00000234127:ENSG00000156564:ENSG00000124602:ENSG00000096088:ENSG00000024048:ENSG00000146233:ENSG00000146151:ENSG00000112210:ENSG00000112309:ENSG00000111799:ENSG00000112706:ENSG00000135318:ENSG00000184486:ENSG00000152034:ENSG00000085382:ENSG00000085377:ENSG00000025796:ENSG00000249853:ENSG00000111885:ENSG00000203760:ENSG00000198945:ENSG00000182747:ENSG00000146426:ENSG00000049618:ENSG00000146477:ENSG00000112530:ENSG00000176381:ENSG00000011275:ENSG00000215018:ENSG00000122584:ENSG00000006468:ENSG00000136267:ENSG00000070882:ENSG00000106049:ENSG00000106069:ENSG00000164600:ENSG00000078053:ENSG00000065883:ENSG00000106571:ENSG00000002746:ENSG00000164742:ENSG00000146674:ENSG00000136273:ENSG00000188730:ENSG00000106078:ENSG00000170419:ENSG00000169919:ENSG00000183166:ENSG00000106683:ENSG00000187391:ENSG00000186472:ENSG00000075213:ENSG00000058091:ENSG00000105829:ENSG00000087085:ENSG00000189056:ENSG00000253276:ENSG00000184903:ENSG00000128512:ENSG00000184408:ENSG00000081803:ENSG00000179603:ENSG00000106348:ENSG00000128585:ENSG00000106554:ENSG00000182158:ENSG00000059377:ENSG00000261115:ENSG00000196511:ENSG00000174469:ENSG00000130226:ENSG00000105993:ENSG00000146918:ENSG00000198010:ENSG00000183117:ENSG00000173281:ENSG00000038945:ENSG00000003989:ENSG00000104635:ENSG00000120875:ENSG00000157110:ENSG00000156687:ENSG00000165066:ENSG00000169122:ENSG00000178538:ENSG00000171316:ENSG00000172817:ENSG00000104313:ENSG00000121005:ENSG00000076554:ENSG00000104497:ENSG00000180694:ENSG00000079102:ENSG00000147649:ENSG00000132549:ENSG00000034677:ENSG00000164796:ENSG00000104447:ENSG00000164758:ENSG00000177570:ENSG00000178764:ENSG00000173334:ENSG00000153317:ENSG00000008513:ENSG00000147724:ENSG00000169427:ENSG00000107099:ENSG00000107249:ENSG00000153707:ENSG00000044459:ENSG00000155886:ENSG00000147883:ENSG00000120159:ENSG00000174482:ENSG00000122729:ENSG00000086062:ENSG00000107338:ENSG00000107282:ENSG00000083067:ENSG00000135046:ENSG00000130222:ENSG00000165023:ENSG00000165025:ENSG00000165030:ENSG00000127084:ENSG00000119508:ENSG00000095209:ENSG00000136826:ENSG00000165124:ENSG00000176386:ENSG00000157657:ENSG00000078725:ENSG00000119397:ENSG00000148204:ENSG00000196358:ENSG00000130558:ENSG00000185736:ENSG00000067082:ENSG00000151468:ENSG00000151474:ENSG00000120594:ENSG00000078403:ENSG00000120549:ENSG00000151023:ENSG00000148498:ENSG00000107562:ENSG00000150275:ENSG00000122952:ENSG00000151150:ENSG00000165476:ENSG00000183230:ENSG00000108175:ENSG00000122359:ENSG00000185737:ENSG00000148604:ENSG00000182771:ENSG00000152804:ENSG00000138119:ENSG00000155629:ENSG00000166167:ENSG00000166272:ENSG00000150594:ENSG00000148737:ENSG00000170370:ENSG00000107651:ENSG00000066468:ENSG00000121898:ENSG00000175029:ENSG00000170430:ENSG00000108010:ENSG00000176769:ENSG00000006071:ENSG00000177054:ENSG00000109854:ENSG00000187398:ENSG00000134343:ENSG00000176697:ENSG00000182255:ENSG00000179431:ENSG00000148948:ENSG00000085117:ENSG00000181830:ENSG00000025434:ENSG00000086205:ENSG00000156599:ENSG00000006118:ENSG00000110092:ENSG00000162105:ENSG00000175567:ENSG00000150672:ENSG00000166575:ENSG00000109861:ENSG00000165323:ENSG00000183340:ENSG00000137693:ENSG00000187240:ENSG00000170962:ENSG00000149313:ENSG00000149294:ENSG00000109906:ENSG00000177098:ENSG00000149403:ENSG00000023171:ENSG00000149571:ENSG00000134954:ENSG00000043039:ENSG00000182667:ENSG00000183715:ENSG00000109956:ENSG00000111186:ENSG00000151067:ENSG00000011105:ENSG00000118971:ENSG00000110799:ENSG00000070018:ENSG00000013583:ENSG00000171681:ENSG00000048540:ENSG00000133687:ENSG00000139132:ENSG00000151233:ENSG00000189079:ENSG00000139620:ENSG00000139263:ENSG00000156076:ENSG00000135679:ENSG00000153233:ENSG00000067798:ENSG00000067715:ENSG00000049130:ENSG00000011465:ENSG00000169372:ENSG00000074527:ENSG00000120802:ENSG00000185046:ENSG00000111245:ENSG00000123066:ENSG00000089250:ENSG00000111707:ENSG00000089041:ENSG00000130779:ENSG00000139364:ENSG00000151952:ENSG00000182870:ENSG00000102678:ENSG00000132938:ENSG00000133119:ENSG00000150907:ENSG00000174032:ENSG00000173988:ENSG00000123179:ENSG00000186047:ENSG00000118946:ENSG00000184226:ENSG00000150361:ENSG00000204899:ENSG00000165300:ENSG00000179399:ENSG00000183098:ENSG00000185352:ENSG00000102466:ENSG00000155465:ENSG00000168952:ENSG00000139910:ENSG00000184304:ENSG00000100473:ENSG00000165379:ENSG00000129534:ENSG00000165501:ENSG00000198513:ENSG00000131979:ENSG00000151812:ENSG00000139970:ENSG00000139990:ENSG00000182732:ENSG00000133961:ENSG00000021645:ENSG00000071537:ENSG00000053254:ENSG00000100599:ENSG00000197406:ENSG00000258986:ENSG00000184986:ENSG00000170113:ENSG00000128739:ENSG00000182256:ENSG00000137801:ENSG00000159433:ENSG00000242866:ENSG00000166200:ENSG00000140262:ENSG00000069667:ENSG00000157890:ENSG00000166949:ENSG00000103647:ENSG00000137819:ENSG00000137831:ENSG00000066933:ENSG00000173517:ENSG00000172379:ENSG00000214575:ENSG00000140545:ENSG00000166825:ENSG00000185442:ENSG00000185551:ENSG00000140450:ENSG00000140443:ENSG00000140479:ENSG00000078328:ENSG00000067365:ENSG00000166669:ENSG00000122299:ENSG00000133392:ENSG00000103319:ENSG00000122254:ENSG00000140750:ENSG00000099364:ENSG00000150394:ENSG00000140937:ENSG00000140939:ENSG00000103044:ENSG00000140876:ENSG00000186153:ENSG00000178573:ENSG00000166446:ENSG00000197943:ENSG00000140945:ENSG00000103196:ENSG00000131149:ENSG00000181031:ENSG00000185924:ENSG00000132359:ENSG00000179314:ENSG00000006695:ENSG00000221926:ENSG00000141034:ENSG00000108684:ENSG00000168610:ENSG00000108821:ENSG00000011258:ENSG00000154975:ENSG00000153944:ENSG00000154229:ENSG00000198265:ENSG00000153822:ENSG00000125398:ENSG00000173821:ENSG00000170579:ENSG00000154655:ENSG00000168675:ENSG00000175322:ENSG00000198795:ENSG00000141380:ENSG00000171885:ENSG00000170558:ENSG00000134775:ENSG00000152214:ENSG00000152217:ENSG00000184828:ENSG00000176624:ENSG00000187323:ENSG00000134046:ENSG00000049759:ENSG00000166562:ENSG00000166603:ENSG00000166401:ENSG00000081138:ENSG00000071991:ENSG00000141668:ENSG00000131196:ENSG00000116017:ENSG00000161082:ENSG00000125730:ENSG00000161847:ENSG00000197256:ENSG00000129933:ENSG00000187135:ENSG00000198597:ENSG00000168813:ENSG00000245848:ENSG00000104783:ENSG00000105321:ENSG00000177380:ENSG00000105366:ENSG00000167613:ENSG00000149488:ENSG00000125845:ENSG00000182621:ENSG00000132640:ENSG00000172264:ENSG00000132669:ENSG00000101444:ENSG00000101347:ENSG00000132821:ENSG00000101452:ENSG00000196090:ENSG00000064655:ENSG00000124228:ENSG00000196396:ENSG00000101096:ENSG00000171940:ENSG00000101134:ENSG00000054803:ENSG00000087495:ENSG00000179242:ENSG00000185272:ENSG00000180530:ENSG00000154654:ENSG00000166265:ENSG00000156299:ENSG00000159110:ENSG00000157554:ENSG00000157557:ENSG00000182240:ENSG00000183570:ENSG00000100033:ENSG00000099917:ENSG00000100034:ENSG00000240972:ENSG00000197077:ENSG00000183963:ENSG00000100297:ENSG00000184381:ENSG00000188677:ENSG00000054611
DEG.twoside	Breast	2985	248	4.92667382324934e-23	1.4780021469748e-21	ENSG00000069424:ENSG00000142798:ENSG00000168389:ENSG00000157193:ENSG00000158966:ENSG00000184588:ENSG00000184005:ENSG00000137941:ENSG00000122417:ENSG00000134215:ENSG00000169474:ENSG00000143171:ENSG00000116132:ENSG00000235750:ENSG00000116833:ENSG00000116962:ENSG00000172554:ENSG00000115705:ENSG00000071575:ENSG00000163032:ENSG00000138061:ENSG00000183023:ENSG00000119866:ENSG00000198369:ENSG00000115353:ENSG00000168874:ENSG00000153094:ENSG00000163083:ENSG00000136732:ENSG00000222014:ENSG00000115963:ENSG00000123612:ENSG00000115221:ENSG00000081479:ENSG00000030419:ENSG00000135903:ENSG00000124019:ENSG00000135905:ENSG00000130147:ENSG00000163359:ENSG00000144619:ENSG00000196220:ENSG00000157152:ENSG00000151789:ENSG00000033867:ENSG00000144642:ENSG00000153551:ENSG00000114812:ENSG00000249992:ENSG00000157445:ENSG00000151276:ENSG00000114480:ENSG00000185565:ENSG00000163406:ENSG00000158258:ENSG00000163710:ENSG00000169860:ENSG00000196549:ENSG00000118849:ENSG00000177694:ENSG00000114279:ENSG00000185112:ENSG00000109819:ENSG00000169851:ENSG00000109189:ENSG00000157404:ENSG00000213759:ENSG00000080493:ENSG00000169116:ENSG00000138640:ENSG00000145335:ENSG00000155011:ENSG00000188517:ENSG00000138792:ENSG00000174607:ENSG00000172403:ENSG00000120251:ENSG00000150630:ENSG00000153404:ENSG00000170561:ENSG00000170549:ENSG00000078295:ENSG00000112902:ENSG00000169862:ENSG00000039139:ENSG00000151388:ENSG00000112964:ENSG00000185305:ENSG00000095015:ENSG00000113448:ENSG00000113161:ENSG00000134986:ENSG00000092421:ENSG00000170624:ENSG00000164330:ENSG00000145934:ENSG00000094755:ENSG00000120149:ENSG00000178338:ENSG00000164379:ENSG00000078401:ENSG00000112137:ENSG00000124766:ENSG00000112294:ENSG00000137225:ENSG00000112210:ENSG00000111799:ENSG00000111885:ENSG00000112425:ENSG00000091831:ENSG00000005108:ENSG00000006468:ENSG00000004846:ENSG00000106069:ENSG00000106571:ENSG00000146674:ENSG00000106078:ENSG00000158321:ENSG00000135218:ENSG00000087085:ENSG00000253276:ENSG00000253958:ENSG00000003989:ENSG00000175445:ENSG00000168546:ENSG00000134020:ENSG00000120875:ENSG00000157110:ENSG00000157168:ENSG00000178538:ENSG00000121005:ENSG00000104447:ENSG00000173253:ENSG00000153707:ENSG00000147883:ENSG00000122729:ENSG00000107282:ENSG00000196730:ENSG00000165124:ENSG00000054179:ENSG00000107485:ENSG00000151474:ENSG00000120549:ENSG00000182077:ENSG00000107562:ENSG00000165512:ENSG00000151150:ENSG00000138119:ENSG00000150594:ENSG00000148737:ENSG00000165816:ENSG00000121898:ENSG00000148848:ENSG00000170430:ENSG00000181830:ENSG00000025434:ENSG00000149177:ENSG00000131620:ENSG00000175567:ENSG00000158555:ENSG00000166575:ENSG00000149968:ENSG00000170962:ENSG00000137727:ENSG00000149294:ENSG00000109906:ENSG00000177098:ENSG00000134954:ENSG00000043039:ENSG00000182667:ENSG00000171840:ENSG00000111186:ENSG00000151067:ENSG00000110799:ENSG00000087494:ENSG00000133687:ENSG00000135451:ENSG00000166148:ENSG00000156076:ENSG00000067715:ENSG00000111058:ENSG00000074527:ENSG00000185046:ENSG00000123066:ENSG00000089041:ENSG00000073060:ENSG00000181234:ENSG00000150907:ENSG00000118946:ENSG00000178695:ENSG00000136158:ENSG00000088387:ENSG00000185950:ENSG00000168952:ENSG00000139910:ENSG00000129521:ENSG00000129534:ENSG00000182185:ENSG00000133962:ENSG00000127152:ENSG00000170113:ENSG00000137801:ENSG00000171914:ENSG00000137819:ENSG00000137831:ENSG00000172379:ENSG00000214575:ENSG00000156218:ENSG00000166825:ENSG00000185551:ENSG00000140479:ENSG00000167207:ENSG00000103460:ENSG00000159387:ENSG00000103044:ENSG00000166473:ENSG00000197943:ENSG00000103196:ENSG00000131149:ENSG00000176678:ENSG00000185924:ENSG00000141052:ENSG00000161381:ENSG00000005102:ENSG00000154229:ENSG00000186665:ENSG00000153822:ENSG00000123700:ENSG00000133195:ENSG00000198795:ENSG00000071991:ENSG00000245848:ENSG00000075702:ENSG00000104783:ENSG00000177380:ENSG00000132669:ENSG00000064655:ENSG00000101096:ENSG00000171940:ENSG00000180530:ENSG00000154639:ENSG00000154721:ENSG00000166265:ENSG00000157554:ENSG00000182240:ENSG00000169184:ENSG00000184381:ENSG00000186654
DEG.twoside	Cervix_Uteri	3076	208	2.95965350547424e-10	8.87896051642272e-09	ENSG00000179051:ENSG00000117643:ENSG00000126705:ENSG00000180198:ENSG00000060656:ENSG00000127124:ENSG00000158966:ENSG00000116704:ENSG00000122417:ENSG00000143013:ENSG00000162664:ENSG00000122482:ENSG00000188641:ENSG00000198890:ENSG00000116874:ENSG00000134250:ENSG00000116132:ENSG00000117139:ENSG00000151692:ENSG00000213626:ENSG00000049323:ENSG00000138061:ENSG00000115970:ENSG00000115353:ENSG00000115963:ENSG00000177519:ENSG00000163002:ENSG00000151687:ENSG00000163359:ENSG00000077092:ENSG00000033867:ENSG00000144645:ENSG00000168016:ENSG00000144668:ENSG00000169855:ENSG00000155903:ENSG00000169860:ENSG00000085274:ENSG00000177565:ENSG00000145012:ENSG00000125386:ENSG00000157869:ENSG00000145147:ENSG00000168214:ENSG00000169851:ENSG00000078177:ENSG00000109184:ENSG00000083896:ENSG00000169116:ENSG00000163104:ENSG00000109320:ENSG00000168769:ENSG00000145348:ENSG00000138795:ENSG00000172403:ENSG00000138735:ENSG00000181381:ENSG00000109576:ENSG00000164107:ENSG00000150630:ENSG00000112902:ENSG00000183580:ENSG00000039560:ENSG00000185305:ENSG00000145632:ENSG00000164180:ENSG00000113369:ENSG00000175745:ENSG00000113391:ENSG00000171444:ENSG00000047188:ENSG00000178338:ENSG00000153046:ENSG00000112137:ENSG00000112149:ENSG00000112183:ENSG00000145996:ENSG00000124766:ENSG00000124574:ENSG00000112210:ENSG00000111799:ENSG00000146243:ENSG00000135318:ENSG00000085382:ENSG00000203760:ENSG00000198945:ENSG00000091831:ENSG00000049618:ENSG00000146477:ENSG00000106443:ENSG00000005108:ENSG00000122507:ENSG00000065883:ENSG00000106571:ENSG00000106683:ENSG00000135218:ENSG00000105829:ENSG00000080802:ENSG00000182158:ENSG00000196453:ENSG00000173281:ENSG00000003989:ENSG00000134020:ENSG00000168077:ENSG00000157110:ENSG00000157168:ENSG00000104497:ENSG00000180694:ENSG00000079102:ENSG00000132549:ENSG00000034677:ENSG00000104447:ENSG00000164758:ENSG00000173334:ENSG00000183309:ENSG00000175893:ENSG00000173068:ENSG00000044459:ENSG00000099139:ENSG00000196781:ENSG00000157657:ENSG00000182752:ENSG00000169925:ENSG00000151468:ENSG00000078403:ENSG00000148498:ENSG00000198105:ENSG00000107562:ENSG00000108175:ENSG00000182771:ENSG00000138119:ENSG00000150594:ENSG00000148737:ENSG00000170370:ENSG00000175029:ENSG00000130592:ENSG00000184937:ENSG00000025434:ENSG00000131620:ENSG00000183340:ENSG00000187240:ENSG00000011105:ENSG00000118971:ENSG00000110799:ENSG00000070018:ENSG00000134532:ENSG00000087494:ENSG00000151233:ENSG00000139620:ENSG00000139263:ENSG00000061987:ENSG00000166148:ENSG00000186908:ENSG00000120802:ENSG00000111707:ENSG00000181234:ENSG00000150907:ENSG00000123179:ENSG00000139746:ENSG00000152767:ENSG00000205978:ENSG00000165379:ENSG00000129534:ENSG00000139990:ENSG00000197406:ENSG00000134138:ENSG00000166200:ENSG00000140262:ENSG00000255529:ENSG00000166949:ENSG00000183496:ENSG00000214575:ENSG00000185551:ENSG00000140450:ENSG00000103227:ENSG00000103489:ENSG00000103319:ENSG00000178188:ENSG00000140718:ENSG00000140937:ENSG00000184939:ENSG00000178573:ENSG00000140945:ENSG00000103196:ENSG00000172530:ENSG00000091592:ENSG00000169992:ENSG00000072134:ENSG00000011258:ENSG00000166263:ENSG00000186665:ENSG00000101574:ENSG00000152217:ENSG00000197863:ENSG00000105321:ENSG00000196263:ENSG00000171873:ENSG00000132669:ENSG00000101452:ENSG00000064655:ENSG00000180530:ENSG00000166265:ENSG00000156299:ENSG00000185917:ENSG00000100034:ENSG00000184381:ENSG00000100207:ENSG00000186654
DEG.twoside	Colon	2967	236	1.81715682401548e-19	5.45147047204645e-18	ENSG00000069424:ENSG00000189337:ENSG00000178828:ENSG00000060656:ENSG00000127124:ENSG00000157193:ENSG00000187140:ENSG00000158966:ENSG00000184588:ENSG00000116704:ENSG00000172260:ENSG00000137960:ENSG00000118729:ENSG00000143603:ENSG00000116132:ENSG00000197959:ENSG00000116833:ENSG00000133067:ENSG00000196660:ENSG00000154380:ENSG00000180875:ENSG00000176887:ENSG00000171094:ENSG00000158125:ENSG00000138061:ENSG00000183023:ENSG00000162878:ENSG00000119866:ENSG00000168874:ENSG00000136689:ENSG00000163083:ENSG00000177519:ENSG00000169432:ENSG00000138378:ENSG00000196950:ENSG00000119042:ENSG00000116117:ENSG00000030419:ENSG00000127831:ENSG00000114923:ENSG00000135905:ENSG00000178623:ENSG00000196220:ENSG00000134070:ENSG00000157152:ENSG00000182568:ENSG00000151789:ENSG00000033867:ENSG00000153551:ENSG00000160808:ENSG00000114480:ENSG00000185565:ENSG00000163406:ENSG00000158258:ENSG00000169860:ENSG00000114790:ENSG00000169282:ENSG00000090402:ENSG00000145012:ENSG00000145113:ENSG00000249948:ENSG00000169851:ENSG00000154274:ENSG00000109790:ENSG00000109189:ENSG00000157404:ENSG00000169116:ENSG00000138670:ENSG00000153064:ENSG00000138795:ENSG00000138792:ENSG00000172403:ENSG00000138735:ENSG00000196159:ENSG00000197410:ENSG00000164107:ENSG00000154556:ENSG00000083857:ENSG00000169862:ENSG00000154122:ENSG00000113361:ENSG00000133401:ENSG00000079215:ENSG00000168621:ENSG00000095015:ENSG00000113448:ENSG00000113231:ENSG00000164309:ENSG00000171444:ENSG00000092421:ENSG00000197208:ENSG00000171604:ENSG00000164330:ENSG00000112149:ENSG00000172201:ENSG00000112294:ENSG00000164626:ENSG00000112210:ENSG00000112309:ENSG00000111799:ENSG00000135333:ENSG00000152661:ENSG00000118526:ENSG00000112425:ENSG00000164694:ENSG00000215018:ENSG00000006747:ENSG00000070882:ENSG00000106571:ENSG00000173041:ENSG00000106683:ENSG00000075213:ENSG00000058091:ENSG00000189056:ENSG00000128536:ENSG00000081803:ENSG00000261115:ENSG00000130226:ENSG00000164822:ENSG00000253958:ENSG00000003989:ENSG00000156006:ENSG00000120875:ENSG00000172817:ENSG00000214814:ENSG00000170873:ENSG00000008513:ENSG00000107099:ENSG00000153707:ENSG00000173068:ENSG00000107282:ENSG00000196730:ENSG00000157657:ENSG00000181634:ENSG00000054179:ENSG00000065675:ENSG00000151468:ENSG00000120594:ENSG00000148498:ENSG00000198105:ENSG00000107736:ENSG00000182771:ENSG00000152779:ENSG00000155629:ENSG00000108018:ENSG00000066468:ENSG00000121898:ENSG00000188487:ENSG00000006071:ENSG00000179431:ENSG00000135362:ENSG00000085117:ENSG00000086205:ENSG00000006118:ENSG00000175591:ENSG00000158555:ENSG00000150672:ENSG00000170962:ENSG00000149294:ENSG00000204361:ENSG00000177098:ENSG00000109956:ENSG00000171840:ENSG00000111186:ENSG00000151067:ENSG00000118971:ENSG00000048540:ENSG00000064763:ENSG00000111424:ENSG00000170421:ENSG00000198353:ENSG00000067798:ENSG00000165899:ENSG00000111058:ENSG00000179104:ENSG00000049130:ENSG00000185046:ENSG00000111245:ENSG00000073060:ENSG00000139364:ENSG00000181234:ENSG00000152484:ENSG00000183463:ENSG00000118946:ENSG00000184564:ENSG00000153495:ENSG00000021645:ENSG00000185070:ENSG00000100599:ENSG00000080823:ENSG00000258986:ENSG00000140199:ENSG00000134138:ENSG00000159433:ENSG00000137860:ENSG00000103647:ENSG00000137819:ENSG00000156218:ENSG00000176463:ENSG00000185442:ENSG00000140450:ENSG00000185739:ENSG00000103489:ENSG00000122254:ENSG00000167207:ENSG00000103460:ENSG00000140937:ENSG00000166446:ENSG00000140945:ENSG00000188176:ENSG00000091592:ENSG00000141052:ENSG00000198740:ENSG00000176809:ENSG00000154229:ENSG00000125398:ENSG00000167850:ENSG00000154655:ENSG00000154864:ENSG00000134755:ENSG00000152217:ENSG00000049759:ENSG00000166401:ENSG00000071991:ENSG00000186529:ENSG00000075702:ENSG00000177380:ENSG00000182621:ENSG00000172296:ENSG00000101452:ENSG00000101134:ENSG00000087495:ENSG00000156299:ENSG00000157554:ENSG00000183570:ENSG00000100033
DEG.twoside	Esophagus	2953	231	3.57489805012642e-18	1.07246941503792e-16	ENSG00000069424:ENSG00000168389:ENSG00000117480:ENSG00000162599:ENSG00000184588:ENSG00000134215:ENSG00000118729:ENSG00000169474:ENSG00000198771:ENSG00000116132:ENSG00000034971:ENSG00000197959:ENSG00000133067:ENSG00000180875:ENSG00000151692:ENSG00000115756:ENSG00000163032:ENSG00000158125:ENSG00000049323:ENSG00000171132:ENSG00000136689:ENSG00000163083:ENSG00000121966:ENSG00000169554:ENSG00000115963:ENSG00000177519:ENSG00000115221:ENSG00000138378:ENSG00000196950:ENSG00000138411:ENSG00000115896:ENSG00000119042:ENSG00000030419:ENSG00000118245:ENSG00000135905:ENSG00000144619:ENSG00000196220:ENSG00000157152:ENSG00000077092:ENSG00000153551:ENSG00000144668:ENSG00000114812:ENSG00000160808:ENSG00000113805:ENSG00000072858:ENSG00000185565:ENSG00000158258:ENSG00000169860:ENSG00000114790:ENSG00000196549:ENSG00000169282:ENSG00000075651:ENSG00000145012:ENSG00000145113:ENSG00000087008:ENSG00000151552:ENSG00000145147:ENSG00000169851:ENSG00000157404:ENSG00000080493:ENSG00000169116:ENSG00000138640:ENSG00000145335:ENSG00000153064:ENSG00000138795:ENSG00000164093:ENSG00000172403:ENSG00000138735:ENSG00000138650:ENSG00000164107:ENSG00000170561:ENSG00000078295:ENSG00000112902:ENSG00000154122:ENSG00000079215:ENSG00000168621:ENSG00000112964:ENSG00000113231:ENSG00000164309:ENSG00000038427:ENSG00000081189:ENSG00000197208:ENSG00000169302:ENSG00000145934:ENSG00000094755:ENSG00000120149:ENSG00000124782:ENSG00000112149:ENSG00000124766:ENSG00000112294:ENSG00000124602:ENSG00000112210:ENSG00000112309:ENSG00000111799:ENSG00000135333:ENSG00000203760:ENSG00000198945:ENSG00000118526:ENSG00000112425:ENSG00000215018:ENSG00000006747:ENSG00000006468:ENSG00000048052:ENSG00000105877:ENSG00000106069:ENSG00000078053:ENSG00000106683:ENSG00000075213:ENSG00000058091:ENSG00000087085:ENSG00000128536:ENSG00000081803:ENSG00000253958:ENSG00000038945:ENSG00000134020:ENSG00000120875:ENSG00000178538:ENSG00000104447:ENSG00000147697:ENSG00000107099:ENSG00000107249:ENSG00000153707:ENSG00000147883:ENSG00000107282:ENSG00000127084:ENSG00000119508:ENSG00000095209:ENSG00000106868:ENSG00000157657:ENSG00000065809:ENSG00000148498:ENSG00000107736:ENSG00000152779:ENSG00000138119:ENSG00000108242:ENSG00000155629:ENSG00000150594:ENSG00000121898:ENSG00000177054:ENSG00000179431:ENSG00000181830:ENSG00000025434:ENSG00000149177:ENSG00000086205:ENSG00000131620:ENSG00000175591:ENSG00000175567:ENSG00000158555:ENSG00000150672:ENSG00000137501:ENSG00000166575:ENSG00000137672:ENSG00000149968:ENSG00000170962:ENSG00000043039:ENSG00000171840:ENSG00000111186:ENSG00000151067:ENSG00000134532:ENSG00000087494:ENSG00000170421:ENSG00000156076:ENSG00000067798:ENSG00000067715:ENSG00000111058:ENSG00000049130:ENSG00000171310:ENSG00000111245:ENSG00000089041:ENSG00000073060:ENSG00000139364:ENSG00000102678:ENSG00000118946:ENSG00000136155:ENSG00000184564:ENSG00000152767:ENSG00000155465:ENSG00000100473:ENSG00000139970:ENSG00000033170:ENSG00000021645:ENSG00000185070:ENSG00000054983:ENSG00000197406:ENSG00000134138:ENSG00000137872:ENSG00000171914:ENSG00000103647:ENSG00000172379:ENSG00000214575:ENSG00000156218:ENSG00000166825:ENSG00000140563:ENSG00000185739:ENSG00000166669:ENSG00000133392:ENSG00000122254:ENSG00000140937:ENSG00000103044:ENSG00000166446:ENSG00000197943:ENSG00000140945:ENSG00000185924:ENSG00000091592:ENSG00000179314:ENSG00000141052:ENSG00000221926:ENSG00000108759:ENSG00000176809:ENSG00000125398:ENSG00000167850:ENSG00000167880:ENSG00000173762:ENSG00000198795:ENSG00000134755:ENSG00000184828:ENSG00000166562:ENSG00000071991:ENSG00000171451:ENSG00000186529:ENSG00000075702:ENSG00000167613:ENSG00000171873:ENSG00000182621:ENSG00000101452:ENSG00000064655:ENSG00000101134:ENSG00000185272:ENSG00000154654:ENSG00000154721:ENSG00000169184
DEG.twoside	Fallopian_Tube	491	44	8.70815809081856e-06	0.000261244742724557	ENSG00000142798:ENSG00000158966:ENSG00000116132:ENSG00000213626:ENSG00000049323:ENSG00000138061:ENSG00000163359:ENSG00000168016:ENSG00000168309:ENSG00000118849:ENSG00000085274:ENSG00000172403:ENSG00000164107:ENSG00000175745:ENSG00000091831:ENSG00000197461:ENSG00000003989:ENSG00000168077:ENSG00000157110:ENSG00000132549:ENSG00000034677:ENSG00000107186:ENSG00000173068:ENSG00000196781:ENSG00000157657:ENSG00000151468:ENSG00000165512:ENSG00000138119:ENSG00000170370:ENSG00000184937:ENSG00000131620:ENSG00000118971:ENSG00000110799:ENSG00000070018:ENSG00000198353:ENSG00000181234:ENSG00000178695:ENSG00000205978:ENSG00000129534:ENSG00000133961:ENSG00000134138:ENSG00000185551:ENSG00000169992:ENSG00000161847
DEG.twoside	Heart	10049	628	5.07064095322382e-26	1.52119228596715e-24	ENSG00000069424:ENSG00000171735:ENSG00000116285:ENSG00000142655:ENSG00000177674:ENSG00000189337:ENSG00000179051:ENSG00000117643:ENSG00000117682:ENSG00000126705:ENSG00000180198:ENSG00000060656:ENSG00000084636:ENSG00000163874:ENSG00000127124:ENSG00000126091:ENSG00000187147:ENSG00000117480:ENSG00000162599:ENSG00000162604:ENSG00000158966:ENSG00000116704:ENSG00000132485:ENSG00000172260:ENSG00000184005:ENSG00000137960:ENSG00000137941:ENSG00000122417:ENSG00000143013:ENSG00000162664:ENSG00000122482:ENSG00000122484:ENSG00000188641:ENSG00000198890:ENSG00000143119:ENSG00000081026:ENSG00000118729:ENSG00000116874:ENSG00000134250:ENSG00000171943:ENSG00000116132:ENSG00000116698:ENSG00000117139:ENSG00000076356:ENSG00000136643:ENSG00000143499:ENSG00000196482:ENSG00000143507:ENSG00000154380:ENSG00000135763:ENSG00000135775:ENSG00000054282:ENSG00000175137:ENSG00000115705:ENSG00000151692:ENSG00000115756:ENSG00000134324:ENSG00000151779:ENSG00000119771:ENSG00000119772:ENSG00000049323:ENSG00000171055:ENSG00000183023:ENSG00000115970:ENSG00000171132:ENSG00000028116:ENSG00000179833:ENSG00000198369:ENSG00000197223:ENSG00000163217:ENSG00000170417:ENSG00000153094:ENSG00000088179:ENSG00000163083:ENSG00000136731:ENSG00000121966:ENSG00000169554:ENSG00000115963:ENSG00000123636:ENSG00000123600:ENSG00000138433:ENSG00000155657:ENSG00000163002:ENSG00000138378:ENSG00000196950:ENSG00000115896:ENSG00000116117:ENSG00000114933:ENSG00000178385:ENSG00000115365:ENSG00000144451:ENSG00000138363:ENSG00000114923:ENSG00000130147:ENSG00000134070:ENSG00000157152:ENSG00000132182:ENSG00000182568:ENSG00000151090:ENSG00000033867:ENSG00000144642:ENSG00000153551:ENSG00000170248:ENSG00000168016:ENSG00000114812:ENSG00000160808:ENSG00000163935:ENSG00000157445:ENSG00000163947:ENSG00000151276:ENSG00000163412:ENSG00000113805:ENSG00000169855:ENSG00000114439:ENSG00000185565:ENSG00000082701:ENSG00000163406:ENSG00000114626:ENSG00000155903:ENSG00000163710:ENSG00000152952:ENSG00000169860:ENSG00000114790:ENSG00000196549:ENSG00000169282:ENSG00000085274:ENSG00000177565:ENSG00000136527:ENSG00000145012:ENSG00000114279:ENSG00000125386:ENSG00000157869:ENSG00000038219:ENSG00000151552:ENSG00000145147:ENSG00000109819:ENSG00000181982:ENSG00000168214:ENSG00000109689:ENSG00000169851:ENSG00000109790:ENSG00000163281:ENSG00000109184:ENSG00000157404:ENSG00000205678:ENSG00000083896:ENSG00000080493:ENSG00000138767:ENSG00000138640:ENSG00000145335:ENSG00000163104:ENSG00000163110:ENSG00000109320:ENSG00000168769:ENSG00000145348:ENSG00000138735:ENSG00000196159:ENSG00000151470:ENSG00000170185:ENSG00000109756:ENSG00000181381:ENSG00000109576:ENSG00000164107:ENSG00000150630:ENSG00000038002:ENSG00000182552:ENSG00000154556:ENSG00000083857:ENSG00000109536:ENSG00000169862:ENSG00000039560:ENSG00000112964:ENSG00000178996:ENSG00000067248:ENSG00000095015:ENSG00000049167:ENSG00000068796:ENSG00000123213:ENSG00000145675:ENSG00000145734:ENSG00000113161:ENSG00000145703:ENSG00000132842:ENSG00000164309:ENSG00000164180:ENSG00000081189:ENSG00000113369:ENSG00000175745:ENSG00000113391:ENSG00000112874:ENSG00000112893:ENSG00000134986:ENSG00000171444:ENSG00000047188:ENSG00000092421:ENSG00000168916:ENSG00000158987:ENSG00000197208:ENSG00000120725:ENSG00000171604:ENSG00000170624:ENSG00000164330:ENSG00000038274:ENSG00000145934:ENSG00000120149:ENSG00000178338:ENSG00000050748:ENSG00000124535:ENSG00000153046:ENSG00000124782:ENSG00000078401:ENSG00000112149:ENSG00000112183:ENSG00000145996:ENSG00000124766:ENSG00000112294:ENSG00000234127:ENSG00000164626:ENSG00000124602:ENSG00000096088:ENSG00000024048:ENSG00000124574:ENSG00000146233:ENSG00000112210:ENSG00000111799:ENSG00000135318:ENSG00000085382:ENSG00000085377:ENSG00000025796:ENSG00000112367:ENSG00000111860:ENSG00000111885:ENSG00000198945:ENSG00000118507:ENSG00000112339:ENSG00000029363:ENSG00000164440:ENSG00000111962:ENSG00000049618:ENSG00000164694:ENSG00000146477:ENSG00000197461:ENSG00000002822:ENSG00000011275:ENSG00000215018:ENSG00000106443:ENSG00000048052:ENSG00000070882:ENSG00000106069:ENSG00000122507:ENSG00000078053:ENSG00000065883:ENSG00000106571:ENSG00000164742:ENSG00000136273:ENSG00000188730:ENSG00000173041:ENSG00000169919:ENSG00000243335:ENSG00000158321:ENSG00000106683:ENSG00000146707:ENSG00000135218:ENSG00000019991:ENSG00000058091:ENSG00000105829:ENSG00000087085:ENSG00000189056:ENSG00000253276:ENSG00000184903:ENSG00000128512:ENSG00000081803:ENSG00000106299:ENSG00000106348:ENSG00000128585:ENSG00000131558:ENSG00000080802:ENSG00000182158:ENSG00000059377:ENSG00000261115:ENSG00000196511:ENSG00000196453:ENSG00000146926:ENSG00000184863:ENSG00000146918:ENSG00000104643:ENSG00000038945:ENSG00000003989:ENSG00000175445:ENSG00000134020:ENSG00000168077:ENSG00000134014:ENSG00000120875:ENSG00000047249:ENSG00000171316:ENSG00000172817:ENSG00000121005:ENSG00000076554:ENSG00000104497:ENSG00000180694:ENSG00000079102:ENSG00000147649:ENSG00000132549:ENSG00000034677:ENSG00000104490:ENSG00000155097:ENSG00000164830:ENSG00000104447:ENSG00000164758:ENSG00000177570:ENSG00000178764:ENSG00000170873:ENSG00000173334:ENSG00000153317:ENSG00000008513:ENSG00000167632:ENSG00000183309:ENSG00000107099:ENSG00000107249:ENSG00000107077:ENSG00000153707:ENSG00000107165:ENSG00000175893:ENSG00000173068:ENSG00000120159:ENSG00000147894:ENSG00000107282:ENSG00000099139:ENSG00000156049:ENSG00000106829:ENSG00000196781:ENSG00000196730:ENSG00000106723:ENSG00000165025:ENSG00000127084:ENSG00000119508:ENSG00000165124:ENSG00000176386:ENSG00000157657:ENSG00000182752:ENSG00000119397:ENSG00000169925:ENSG00000130558:ENSG00000054179:ENSG00000165568:ENSG00000107485:ENSG00000048740:ENSG00000151468:ENSG00000151474:ENSG00000065809:ENSG00000120594:ENSG00000078403:ENSG00000120549:ENSG00000095787:ENSG00000148498:ENSG00000108094:ENSG00000198105:ENSG00000165512:ENSG00000198964:ENSG00000122952:ENSG00000165476:ENSG00000183230:ENSG00000138347:ENSG00000107736:ENSG00000108175:ENSG00000180628:ENSG00000152804:ENSG00000138119:ENSG00000166272:ENSG00000108018:ENSG00000108061:ENSG00000150594:ENSG00000148737:ENSG00000107651:ENSG00000121898:ENSG00000175029:ENSG00000170430:ENSG00000108010:ENSG00000183020:ENSG00000130592:ENSG00000110328:ENSG00000006071:ENSG00000177054:ENSG00000109854:ENSG00000171714:ENSG00000179431:ENSG00000085117:ENSG00000181830:ENSG00000025434:ENSG00000149177:ENSG00000156599:ENSG00000006118:ENSG00000175567:ENSG00000158555:ENSG00000078124:ENSG00000137501:ENSG00000166575:ENSG00000109861:ENSG00000183340:ENSG00000137693:ENSG00000187240:ENSG00000149313:ENSG00000137710:ENSG00000149294:ENSG00000109906:ENSG00000023171:ENSG00000171840:ENSG00000111186:ENSG00000011105:ENSG00000231887:ENSG00000070018:ENSG00000013583:ENSG00000171681:ENSG00000048540:ENSG00000139163:ENSG00000087494:ENSG00000064763:ENSG00000133687:ENSG00000139132:ENSG00000175548:ENSG00000151233:ENSG00000189079:ENSG00000139620:ENSG00000139263:ENSG00000061987:ENSG00000166148:ENSG00000111530:ENSG00000135679:ENSG00000253719:ENSG00000186908:ENSG00000165899:ENSG00000179104:ENSG00000049130:ENSG00000120802:ENSG00000171310:ENSG00000111245:ENSG00000123066:ENSG00000111707:ENSG00000089041:ENSG00000130779:ENSG00000073060:ENSG00000181234:ENSG00000151849:ENSG00000152484:ENSG00000132938:ENSG00000133119:ENSG00000120693:ENSG00000150907:ENSG00000179813:ENSG00000174032:ENSG00000152207:ENSG00000123179:ENSG00000118946:ENSG00000204899:ENSG00000178695:ENSG00000139746:ENSG00000183098:ENSG00000139793:ENSG00000152767:ENSG00000088387:ENSG00000174405:ENSG00000185950:ENSG00000155465:ENSG00000205978:ENSG00000139910:ENSG00000184304:ENSG00000129521:ENSG00000165355:ENSG00000129534:ENSG00000165501:ENSG00000100523:ENSG00000131979:ENSG00000100644:ENSG00000033170:ENSG00000139990:ENSG00000133961:ENSG00000119685:ENSG00000071537:ENSG00000054983:ENSG00000053254:ENSG00000119720:ENSG00000100599:ENSG00000100749:ENSG00000080823:ENSG00000131323:ENSG00000184986:ENSG00000170113:ENSG00000140199:ENSG00000134138:ENSG00000159433:ENSG00000137872:ENSG00000166200:ENSG00000140262:ENSG00000255529:ENSG00000069667:ENSG00000171914:ENSG00000166949:ENSG00000137764:ENSG00000137831:ENSG00000066933:ENSG00000172379:ENSG00000183496:ENSG00000166825:ENSG00000185442:ENSG00000185551:ENSG00000140450:ENSG00000140443:ENSG00000103227:ENSG00000185739:ENSG00000067365:ENSG00000122299:ENSG00000048471:ENSG00000175595:ENSG00000103489:ENSG00000170540:ENSG00000103319:ENSG00000083093:ENSG00000140750:ENSG00000178188:ENSG00000099364:ENSG00000140718:ENSG00000140937:ENSG00000184939:ENSG00000090857:ENSG00000186153:ENSG00000178573:ENSG00000197943:ENSG00000103196:ENSG00000131149:ENSG00000176678:ENSG00000172530:ENSG00000141013:ENSG00000181031:ENSG00000185924:ENSG00000091592:ENSG00000169992:ENSG00000184544:ENSG00000221926:ENSG00000141034:ENSG00000072134:ENSG00000108587:ENSG00000008838:ENSG00000108312:ENSG00000141279:ENSG00000198740:ENSG00000011258:ENSG00000136478:ENSG00000154229:ENSG00000198265:ENSG00000133195:ENSG00000173821:ENSG00000101557:ENSG00000101574:ENSG00000101558:ENSG00000085415:ENSG00000198795:ENSG00000141380:ENSG00000171885:ENSG00000170558:ENSG00000134755:ENSG00000134775:ENSG00000150477:ENSG00000078142:ENSG00000152217:ENSG00000134030:ENSG00000176624:ENSG00000134046:ENSG00000091164:ENSG00000049759:ENSG00000166562:ENSG00000166401:ENSG00000071991:ENSG00000171451:ENSG00000075336:ENSG00000131196:ENSG00000116017:ENSG00000161847:ENSG00000167487:ENSG00000129933:ENSG00000168813:ENSG00000245848:ENSG00000075702:ENSG00000197863:ENSG00000105321:ENSG00000177380:ENSG00000167613:ENSG00000196263:ENSG00000088833:ENSG00000101290:ENSG00000125845:ENSG00000182621:ENSG00000132640:ENSG00000172296:ENSG00000089006:ENSG00000132669:ENSG00000101474:ENSG00000088356:ENSG00000025293:ENSG00000132821:ENSG00000064655:ENSG00000124228:ENSG00000196396:ENSG00000101096:ENSG00000171940:ENSG00000101132:ENSG00000087495:ENSG00000180530:ENSG00000154654:ENSG00000156239:ENSG00000156299:ENSG00000159110:ENSG00000185917:ENSG00000157554:ENSG00000182240:ENSG00000100033:ENSG00000099917:ENSG00000100034:ENSG00000240972:ENSG00000197077:ENSG00000169184:ENSG00000183579:ENSG00000100297:ENSG00000100368:ENSG00000184381:ENSG00000100354:ENSG00000100207:ENSG00000186654:ENSG00000054611
DEG.twoside	Kidney	6796	494	3.32287299294174e-34	9.96861897882521e-33	ENSG00000178828:ENSG00000126705:ENSG00000180198:ENSG00000060656:ENSG00000084636:ENSG00000127124:ENSG00000126091:ENSG00000187147:ENSG00000157193:ENSG00000143001:ENSG00000162599:ENSG00000162604:ENSG00000158966:ENSG00000184588:ENSG00000116704:ENSG00000172260:ENSG00000137960:ENSG00000137941:ENSG00000143013:ENSG00000162664:ENSG00000122482:ENSG00000188641:ENSG00000134215:ENSG00000118729:ENSG00000134250:ENSG00000143603:ENSG00000116604:ENSG00000198771:ENSG00000075945:ENSG00000116132:ENSG00000197959:ENSG00000151414:ENSG00000133067:ENSG00000117139:ENSG00000076356:ENSG00000136643:ENSG00000196482:ENSG00000143507:ENSG00000154380:ENSG00000143799:ENSG00000135763:ENSG00000180875:ENSG00000151692:ENSG00000134324:ENSG00000151779:ENSG00000115884:ENSG00000119771:ENSG00000119772:ENSG00000049323:ENSG00000171055:ENSG00000115970:ENSG00000028116:ENSG00000179833:ENSG00000135636:ENSG00000168874:ENSG00000136689:ENSG00000163083:ENSG00000136731:ENSG00000169554:ENSG00000150556:ENSG00000115963:ENSG00000177519:ENSG00000153237:ENSG00000123636:ENSG00000115221:ENSG00000182263:ENSG00000172292:ENSG00000081479:ENSG00000123600:ENSG00000138433:ENSG00000151687:ENSG00000138378:ENSG00000196950:ENSG00000138411:ENSG00000114933:ENSG00000118246:ENSG00000178385:ENSG00000115365:ENSG00000127831:ENSG00000114923:ENSG00000116106:ENSG00000152056:ENSG00000135905:ENSG00000144476:ENSG00000163359:ENSG00000144619:ENSG00000157152:ENSG00000182568:ENSG00000151090:ENSG00000033867:ENSG00000144642:ENSG00000170248:ENSG00000168016:ENSG00000144668:ENSG00000114812:ENSG00000249992:ENSG00000160808:ENSG00000163935:ENSG00000189283:ENSG00000163412:ENSG00000144736:ENSG00000169855:ENSG00000114439:ENSG00000082701:ENSG00000082684:ENSG00000073711:ENSG00000155903:ENSG00000196428:ENSG00000114790:ENSG00000196549:ENSG00000173905:ENSG00000085274:ENSG00000075651:ENSG00000177565:ENSG00000114796:ENSG00000113889:ENSG00000145012:ENSG00000205835:ENSG00000198836:ENSG00000125386:ENSG00000087008:ENSG00000109684:ENSG00000157869:ENSG00000038219:ENSG00000145147:ENSG00000249948:ENSG00000109819:ENSG00000181982:ENSG00000168214:ENSG00000154274:ENSG00000109790:ENSG00000078177:ENSG00000163281:ENSG00000109184:ENSG00000109189:ENSG00000083896:ENSG00000080493:ENSG00000138767:ENSG00000145335:ENSG00000163104:ENSG00000163110:ENSG00000109320:ENSG00000168769:ENSG00000138792:ENSG00000174607:ENSG00000172403:ENSG00000138735:ENSG00000196159:ENSG00000170185:ENSG00000109756:ENSG00000181381:ENSG00000109576:ENSG00000150627:ENSG00000154556:ENSG00000109536:ENSG00000170549:ENSG00000145536:ENSG00000154122:ENSG00000183580:ENSG00000113361:ENSG00000133401:ENSG00000079215:ENSG00000112964:ENSG00000178996:ENSG00000067248:ENSG00000145632:ENSG00000068796:ENSG00000145675:ENSG00000145734:ENSG00000131711:ENSG00000113161:ENSG00000113231:ENSG00000038427:ENSG00000081189:ENSG00000113391:ENSG00000173930:ENSG00000112893:ENSG00000171444:ENSG00000047188:ENSG00000158987:ENSG00000164330:ENSG00000050748:ENSG00000153046:ENSG00000124782:ENSG00000112137:ENSG00000145996:ENSG00000164626:ENSG00000124602:ENSG00000024048:ENSG00000112210:ENSG00000135318:ENSG00000085382:ENSG00000085377:ENSG00000025796:ENSG00000112367:ENSG00000111816:ENSG00000111860:ENSG00000152661:ENSG00000203760:ENSG00000118507:ENSG00000118526:ENSG00000112339:ENSG00000029363:ENSG00000112425:ENSG00000111962:ENSG00000091831:ENSG00000049618:ENSG00000146477:ENSG00000112530:ENSG00000002822:ENSG00000011275:ENSG00000106443:ENSG00000005108:ENSG00000006747:ENSG00000006468:ENSG00000070882:ENSG00000146592:ENSG00000078053:ENSG00000065883:ENSG00000106571:ENSG00000164742:ENSG00000173041:ENSG00000243335:ENSG00000158321:ENSG00000106683:ENSG00000146707:ENSG00000135218:ENSG00000087085:ENSG00000128512:ENSG00000081800:ENSG00000106348:ENSG00000128585:ENSG00000131558:ENSG00000080802:ENSG00000182158:ENSG00000105929:ENSG00000196453:ENSG00000106526:ENSG00000184863:ENSG00000105993:ENSG00000146918:ENSG00000173281:ENSG00000104643:ENSG00000038945:ENSG00000003989:ENSG00000175445:ENSG00000134020:ENSG00000168077:ENSG00000120875:ENSG00000178538:ENSG00000171316:ENSG00000172817:ENSG00000164687:ENSG00000104497:ENSG00000180694:ENSG00000079102:ENSG00000147649:ENSG00000132549:ENSG00000104490:ENSG00000164830:ENSG00000104447:ENSG00000164758:ENSG00000178764:ENSG00000153317:ENSG00000183309:ENSG00000173253:ENSG00000107249:ENSG00000107077:ENSG00000107186:ENSG00000175893:ENSG00000044459:ENSG00000188352:ENSG00000147894:ENSG00000107282:ENSG00000083067:ENSG00000099139:ENSG00000156049:ENSG00000106829:ENSG00000196781:ENSG00000130222:ENSG00000136826:ENSG00000165124:ENSG00000106868:ENSG00000181634:ENSG00000119397:ENSG00000148204:ENSG00000173611:ENSG00000169925:ENSG00000130558:ENSG00000165568:ENSG00000107485:ENSG00000048740:ENSG00000151468:ENSG00000065809:ENSG00000120594:ENSG00000078403:ENSG00000095787:ENSG00000108094:ENSG00000198105:ENSG00000165476:ENSG00000138303:ENSG00000108175:ENSG00000152779:ENSG00000180628:ENSG00000152804:ENSG00000023839:ENSG00000166167:ENSG00000166272:ENSG00000108061:ENSG00000150594:ENSG00000148737:ENSG00000170370:ENSG00000107651:ENSG00000108010:ENSG00000068383:ENSG00000130592:ENSG00000170242:ENSG00000171714:ENSG00000184937:ENSG00000085117:ENSG00000181830:ENSG00000166840:ENSG00000131620:ENSG00000175591:ENSG00000158555:ENSG00000078124:ENSG00000166575:ENSG00000137672:ENSG00000170962:ENSG00000137710:ENSG00000149294:ENSG00000109906:ENSG00000177098:ENSG00000109956:ENSG00000171840:ENSG00000111186:ENSG00000151067:ENSG00000118971:ENSG00000110799:ENSG00000070018:ENSG00000171681:ENSG00000048540:ENSG00000064763:ENSG00000139132:ENSG00000189079:ENSG00000170421:ENSG00000198353:ENSG00000139263:ENSG00000061987:ENSG00000111530:ENSG00000135679:ENSG00000186908:ENSG00000067715:ENSG00000120802:ENSG00000171310:ENSG00000111245:ENSG00000123066:ENSG00000130779:ENSG00000073060:ENSG00000102678:ENSG00000151849:ENSG00000133119:ENSG00000120693:ENSG00000150907:ENSG00000174032:ENSG00000123179:ENSG00000204899:ENSG00000178695:ENSG00000139746:ENSG00000136158:ENSG00000139793:ENSG00000152767:ENSG00000088387:ENSG00000125246:ENSG00000185950:ENSG00000153495:ENSG00000155465:ENSG00000205978:ENSG00000139910:ENSG00000100473:ENSG00000129521:ENSG00000165355:ENSG00000129534:ENSG00000165501:ENSG00000198513:ENSG00000100523:ENSG00000139970:ENSG00000033170:ENSG00000139990:ENSG00000071537:ENSG00000054983:ENSG00000053254:ENSG00000100599:ENSG00000100749:ENSG00000184986:ENSG00000170113:ENSG00000182636:ENSG00000140199:ENSG00000159433:ENSG00000166200:ENSG00000166415:ENSG00000140262:ENSG00000255529:ENSG00000069667:ENSG00000157890:ENSG00000137764:ENSG00000137819:ENSG00000173517:ENSG00000156218:ENSG00000166825:ENSG00000176463:ENSG00000185442:ENSG00000140563:ENSG00000067365:ENSG00000122299:ENSG00000175595:ENSG00000103489:ENSG00000066813:ENSG00000103319:ENSG00000140750:ENSG00000103460:ENSG00000140718:ENSG00000070915:ENSG00000140937:ENSG00000140939:ENSG00000103044:ENSG00000090857:ENSG00000197943:ENSG00000140945:ENSG00000103196:ENSG00000185924:ENSG00000188176:ENSG00000091592:ENSG00000169992:ENSG00000221926:ENSG00000141034:ENSG00000072134:ENSG00000161381:ENSG00000141279:ENSG00000198740:ENSG00000011258:ENSG00000136478:ENSG00000198265:ENSG00000153822:ENSG00000101557:ENSG00000101680:ENSG00000206418:ENSG00000101558:ENSG00000085415:ENSG00000168675:ENSG00000198795:ENSG00000078142:ENSG00000184828:ENSG00000134030:ENSG00000176624:ENSG00000091164:ENSG00000049759:ENSG00000166401:ENSG00000171451:ENSG00000131196:ENSG00000186529:ENSG00000167487:ENSG00000129933:ENSG00000168813:ENSG00000245848:ENSG00000104783:ENSG00000105321:ENSG00000177380:ENSG00000167613:ENSG00000196263:ENSG00000088833:ENSG00000101290:ENSG00000132640:ENSG00000025293:ENSG00000101347:ENSG00000132821:ENSG00000101452:ENSG00000064655:ENSG00000124228:ENSG00000101096:ENSG00000101132:ENSG00000130700:ENSG00000180530:ENSG00000154721:ENSG00000156299:ENSG00000183570:ENSG00000160298:ENSG00000197077:ENSG00000169184:ENSG00000100297:ENSG00000100368:ENSG00000100354:ENSG00000100207:ENSG00000188677
DEG.twoside	Liver	9595	578	3.25164235223736e-19	9.75492705671207e-18	ENSG00000069424:ENSG00000171735:ENSG00000177674:ENSG00000189337:ENSG00000179051:ENSG00000142798:ENSG00000184454:ENSG00000117682:ENSG00000126705:ENSG00000060656:ENSG00000084636:ENSG00000168389:ENSG00000126091:ENSG00000187147:ENSG00000162599:ENSG00000162604:ENSG00000158966:ENSG00000184588:ENSG00000116704:ENSG00000132485:ENSG00000137960:ENSG00000137941:ENSG00000122417:ENSG00000143013:ENSG00000162664:ENSG00000122482:ENSG00000122484:ENSG00000198890:ENSG00000143119:ENSG00000081026:ENSG00000116824:ENSG00000116874:ENSG00000134250:ENSG00000116604:ENSG00000073754:ENSG00000143248:ENSG00000198771:ENSG00000075945:ENSG00000235750:ENSG00000116698:ENSG00000151414:ENSG00000116833:ENSG00000133067:ENSG00000117139:ENSG00000076356:ENSG00000136643:ENSG00000042781:ENSG00000196660:ENSG00000143507:ENSG00000154380:ENSG00000143799:ENSG00000135763:ENSG00000135775:ENSG00000180875:ENSG00000054282:ENSG00000175137:ENSG00000134324:ENSG00000071575:ENSG00000151779:ENSG00000115884:ENSG00000119771:ENSG00000119772:ENSG00000213626:ENSG00000158125:ENSG00000049323:ENSG00000171055:ENSG00000138061:ENSG00000162878:ENSG00000171132:ENSG00000115380:ENSG00000028116:ENSG00000179833:ENSG00000198369:ENSG00000183281:ENSG00000136689:ENSG00000088179:ENSG00000163083:ENSG00000136732:ENSG00000121966:ENSG00000115919:ENSG00000169554:ENSG00000153234:ENSG00000123636:ENSG00000182263:ENSG00000172292:ENSG00000123600:ENSG00000138433:ENSG00000128654:ENSG00000196950:ENSG00000119042:ENSG00000116117:ENSG00000114933:ENSG00000118246:ENSG00000178385:ENSG00000115365:ENSG00000144451:ENSG00000138363:ENSG00000127831:ENSG00000135905:ENSG00000144476:ENSG00000163359:ENSG00000130414:ENSG00000182568:ENSG00000151090:ENSG00000077092:ENSG00000033867:ENSG00000163513:ENSG00000153551:ENSG00000170248:ENSG00000168016:ENSG00000144668:ENSG00000160808:ENSG00000163935:ENSG00000163947:ENSG00000168309:ENSG00000163412:ENSG00000144736:ENSG00000114439:ENSG00000082701:ENSG00000114626:ENSG00000155903:ENSG00000163710:ENSG00000118849:ENSG00000085274:ENSG00000177565:ENSG00000114796:ENSG00000136527:ENSG00000113889:ENSG00000145012:ENSG00000205835:ENSG00000198836:ENSG00000185112:ENSG00000125386:ENSG00000157869:ENSG00000038219:ENSG00000151552:ENSG00000249948:ENSG00000109819:ENSG00000181982:ENSG00000168214:ENSG00000109689:ENSG00000154274:ENSG00000163281:ENSG00000109189:ENSG00000083896:ENSG00000213759:ENSG00000138767:ENSG00000138670:ENSG00000163104:ENSG00000163110:ENSG00000109320:ENSG00000168769:ENSG00000145348:ENSG00000138792:ENSG00000172403:ENSG00000196159:ENSG00000151470:ENSG00000109756:ENSG00000181381:ENSG00000109576:ENSG00000164107:ENSG00000150630:ENSG00000182552:ENSG00000083857:ENSG00000109536:ENSG00000112902:ENSG00000154122:ENSG00000183580:ENSG00000113387:ENSG00000039560:ENSG00000112964:ENSG00000185305:ENSG00000178996:ENSG00000067248:ENSG00000095015:ENSG00000145632:ENSG00000049167:ENSG00000068796:ENSG00000145734:ENSG00000131711:ENSG00000145703:ENSG00000113231:ENSG00000132842:ENSG00000164309:ENSG00000038427:ENSG00000164180:ENSG00000081189:ENSG00000175745:ENSG00000113391:ENSG00000153113:ENSG00000173930:ENSG00000134986:ENSG00000047188:ENSG00000092421:ENSG00000168916:ENSG00000158987:ENSG00000038274:ENSG00000145919:ENSG00000178338:ENSG00000050748:ENSG00000124535:ENSG00000153046:ENSG00000145982:ENSG00000078401:ENSG00000112149:ENSG00000172201:ENSG00000145996:ENSG00000124766:ENSG00000112294:ENSG00000124602:ENSG00000024048:ENSG00000124574:ENSG00000146233:ENSG00000112210:ENSG00000111799:ENSG00000085382:ENSG00000085377:ENSG00000130348:ENSG00000025796:ENSG00000112367:ENSG00000111816:ENSG00000111860:ENSG00000111885:ENSG00000152661:ENSG00000203760:ENSG00000198945:ENSG00000118526:ENSG00000112339:ENSG00000029363:ENSG00000112425:ENSG00000049618:ENSG00000146477:ENSG00000197461:ENSG00000002822:ENSG00000011275:ENSG00000106443:ENSG00000006468:ENSG00000122507:ENSG00000065883:ENSG00000164742:ENSG00000106078:ENSG00000243335:ENSG00000106683:ENSG00000146707:ENSG00000135218:ENSG00000058091:ENSG00000087085:ENSG00000128536:ENSG00000184903:ENSG00000128512:ENSG00000081803:ENSG00000106299:ENSG00000106348:ENSG00000128585:ENSG00000106554:ENSG00000131558:ENSG00000080802:ENSG00000105887:ENSG00000182158:ENSG00000059377:ENSG00000196511:ENSG00000196453:ENSG00000106526:ENSG00000184863:ENSG00000105993:ENSG00000146918:ENSG00000173281:ENSG00000104643:ENSG00000038945:ENSG00000003989:ENSG00000156006:ENSG00000104635:ENSG00000168077:ENSG00000134014:ENSG00000047249:ENSG00000169122:ENSG00000171316:ENSG00000164687:ENSG00000104497:ENSG00000132549:ENSG00000034677:ENSG00000104490:ENSG00000155097:ENSG00000164830:ENSG00000164758:ENSG00000178764:ENSG00000173334:ENSG00000153317:ENSG00000008513:ENSG00000167632:ENSG00000183309:ENSG00000107099:ENSG00000107249:ENSG00000107077:ENSG00000153707:ENSG00000175893:ENSG00000188352:ENSG00000147894:ENSG00000122729:ENSG00000135046:ENSG00000156049:ENSG00000106829:ENSG00000106723:ENSG00000130222:ENSG00000165025:ENSG00000127084:ENSG00000119508:ENSG00000095209:ENSG00000136826:ENSG00000165124:ENSG00000106868:ENSG00000176386:ENSG00000119397:ENSG00000173611:ENSG00000169925:ENSG00000130558:ENSG00000067057:ENSG00000048740:ENSG00000151468:ENSG00000151474:ENSG00000120594:ENSG00000078403:ENSG00000120549:ENSG00000095787:ENSG00000148498:ENSG00000108094:ENSG00000198105:ENSG00000198964:ENSG00000122952:ENSG00000151150:ENSG00000165476:ENSG00000138303:ENSG00000108175:ENSG00000122359:ENSG00000180628:ENSG00000152804:ENSG00000138119:ENSG00000108242:ENSG00000155629:ENSG00000023839:ENSG00000166167:ENSG00000148700:ENSG00000108061:ENSG00000107651:ENSG00000175029:ENSG00000170430:ENSG00000108010:ENSG00000068383:ENSG00000183020:ENSG00000130592:ENSG00000110328:ENSG00000170242:ENSG00000177054:ENSG00000171714:ENSG00000179431:ENSG00000085117:ENSG00000181830:ENSG00000025434:ENSG00000086205:ENSG00000156599:ENSG00000166840:ENSG00000175591:ENSG00000175567:ENSG00000158555:ENSG00000078124:ENSG00000137501:ENSG00000109861:ENSG00000183340:ENSG00000137693:ENSG00000149968:ENSG00000170962:ENSG00000149313:ENSG00000109906:ENSG00000110245:ENSG00000134954:ENSG00000111186:ENSG00000118971:ENSG00000110799:ENSG00000231887:ENSG00000171681:ENSG00000134538:ENSG00000139132:ENSG00000189079:ENSG00000139620:ENSG00000170421:ENSG00000139263:ENSG00000061987:ENSG00000166148:ENSG00000111530:ENSG00000253719:ENSG00000186908:ENSG00000111058:ENSG00000011465:ENSG00000074527:ENSG00000171310:ENSG00000111245:ENSG00000123066:ENSG00000111707:ENSG00000089041:ENSG00000130779:ENSG00000073060:ENSG00000151849:ENSG00000152484:ENSG00000133119:ENSG00000150907:ENSG00000102760:ENSG00000174032:ENSG00000123179:ENSG00000204899:ENSG00000178695:ENSG00000139746:ENSG00000136158:ENSG00000088387:ENSG00000125246:ENSG00000153495:ENSG00000155465:ENSG00000205978:ENSG00000129521:ENSG00000165355:ENSG00000129534:ENSG00000165501:ENSG00000100523:ENSG00000131979:ENSG00000100644:ENSG00000139990:ENSG00000133961:ENSG00000119685:ENSG00000054983:ENSG00000053254:ENSG00000100599:ENSG00000100749:ENSG00000197406:ENSG00000080823:ENSG00000131323:ENSG00000184986:ENSG00000170113:ENSG00000182636:ENSG00000128739:ENSG00000140199:ENSG00000134138:ENSG00000137872:ENSG00000166200:ENSG00000166415:ENSG00000140262:ENSG00000255529:ENSG00000171914:ENSG00000166949:ENSG00000137764:ENSG00000137831:ENSG00000173517:ENSG00000140545:ENSG00000166825:ENSG00000176463:ENSG00000185442:ENSG00000185551:ENSG00000140450:ENSG00000140470:ENSG00000140479:ENSG00000103227:ENSG00000067365:ENSG00000166669:ENSG00000122299:ENSG00000048471:ENSG00000175595:ENSG00000133392:ENSG00000066813:ENSG00000103319:ENSG00000083093:ENSG00000140750:ENSG00000178188:ENSG00000099364:ENSG00000103460:ENSG00000140718:ENSG00000159398:ENSG00000140939:ENSG00000184939:ENSG00000090857:ENSG00000140876:ENSG00000186153:ENSG00000166446:ENSG00000103196:ENSG00000131149:ENSG00000141013:ENSG00000185924:ENSG00000132359:ENSG00000091592:ENSG00000169992:ENSG00000006695:ENSG00000221926:ENSG00000141034:ENSG00000072134:ENSG00000124422:ENSG00000109046:ENSG00000108587:ENSG00000008838:ENSG00000108312:ENSG00000141279:ENSG00000198740:ENSG00000108821:ENSG00000011258:ENSG00000153944:ENSG00000136478:ENSG00000154229:ENSG00000198265:ENSG00000125398:ENSG00000173821:ENSG00000101557:ENSG00000101574:ENSG00000206418:ENSG00000101558:ENSG00000085415:ENSG00000168675:ENSG00000141380:ENSG00000134755:ENSG00000078142:ENSG00000152217:ENSG00000134030:ENSG00000176624:ENSG00000134046:ENSG00000091164:ENSG00000049759:ENSG00000166562:ENSG00000166401:ENSG00000071991:ENSG00000171451:ENSG00000075336:ENSG00000116017:ENSG00000161847:ENSG00000197256:ENSG00000186529:ENSG00000167487:ENSG00000129933:ENSG00000168813:ENSG00000245848:ENSG00000216588:ENSG00000105321:ENSG00000177380:ENSG00000167613:ENSG00000196263:ENSG00000088833:ENSG00000101290:ENSG00000125845:ENSG00000101323:ENSG00000132640:ENSG00000089006:ENSG00000132669:ENSG00000088356:ENSG00000101019:ENSG00000025293:ENSG00000101347:ENSG00000132821:ENSG00000101452:ENSG00000064655:ENSG00000124228:ENSG00000196396:ENSG00000101096:ENSG00000171940:ENSG00000101132:ENSG00000154721:ENSG00000166265:ENSG00000156239:ENSG00000156299:ENSG00000159110:ENSG00000185917:ENSG00000157554:ENSG00000182240:ENSG00000100033:ENSG00000099917:ENSG00000100034:ENSG00000183579:ENSG00000183963:ENSG00000100297:ENSG00000100368:ENSG00000184381:ENSG00000100354:ENSG00000100207:ENSG00000188677:ENSG00000054611
DEG.twoside	Lung	5173	340	3.92730899852814e-15	1.17819269955844e-13	ENSG00000069424:ENSG00000177674:ENSG00000179051:ENSG00000060656:ENSG00000163874:ENSG00000168389:ENSG00000127124:ENSG00000184588:ENSG00000184005:ENSG00000122417:ENSG00000188641:ENSG00000143119:ENSG00000081026:ENSG00000116824:ENSG00000198771:ENSG00000235750:ENSG00000150681:ENSG00000143850:ENSG00000076356:ENSG00000116962:ENSG00000180875:ENSG00000054282:ENSG00000115756:ENSG00000071575:ENSG00000115884:ENSG00000213626:ENSG00000091106:ENSG00000049323:ENSG00000138061:ENSG00000162878:ENSG00000171132:ENSG00000198369:ENSG00000135636:ENSG00000168874:ENSG00000153094:ENSG00000136732:ENSG00000176771:ENSG00000176601:ENSG00000121966:ENSG00000115919:ENSG00000169554:ENSG00000115221:ENSG00000138378:ENSG00000138411:ENSG00000115896:ENSG00000119042:ENSG00000114923:ENSG00000116106:ENSG00000079263:ENSG00000163359:ENSG00000134115:ENSG00000196220:ENSG00000134070:ENSG00000157152:ENSG00000132182:ENSG00000151789:ENSG00000151090:ENSG00000144642:ENSG00000153551:ENSG00000114812:ENSG00000249992:ENSG00000163947:ENSG00000168309:ENSG00000113805:ENSG00000185008:ENSG00000153283:ENSG00000185565:ENSG00000163406:ENSG00000073711:ENSG00000158258:ENSG00000155903:ENSG00000196428:ENSG00000169860:ENSG00000114790:ENSG00000196549:ENSG00000169282:ENSG00000118849:ENSG00000114796:ENSG00000145113:ENSG00000145147:ENSG00000168214:ENSG00000109689:ENSG00000169851:ENSG00000109790:ENSG00000109189:ENSG00000157404:ENSG00000138767:ENSG00000138670:ENSG00000145335:ENSG00000153064:ENSG00000109320:ENSG00000168769:ENSG00000155011:ENSG00000138792:ENSG00000138735:ENSG00000196159:ENSG00000109756:ENSG00000181381:ENSG00000150630:ENSG00000218336:ENSG00000154556:ENSG00000170561:ENSG00000170549:ENSG00000112902:ENSG00000145491:ENSG00000039139:ENSG00000113361:ENSG00000151388:ENSG00000039560:ENSG00000145632:ENSG00000113448:ENSG00000197822:ENSG00000131711:ENSG00000164309:ENSG00000038427:ENSG00000113369:ENSG00000175745:ENSG00000173930:ENSG00000092421:ENSG00000164185:ENSG00000168916:ENSG00000152377:ENSG00000155511:ENSG00000120149:ENSG00000078401:ENSG00000112137:ENSG00000112149:ENSG00000112183:ENSG00000124766:ENSG00000112294:ENSG00000096088:ENSG00000135318:ENSG00000112182:ENSG00000111885:ENSG00000118526:ENSG00000112425:ENSG00000112539:ENSG00000197461:ENSG00000215018:ENSG00000006468:ENSG00000048052:ENSG00000105877:ENSG00000070882:ENSG00000146592:ENSG00000078053:ENSG00000164742:ENSG00000135218:ENSG00000019991:ENSG00000189056:ENSG00000128536:ENSG00000253276:ENSG00000128512:ENSG00000081803:ENSG00000059377:ENSG00000196511:ENSG00000130226:ENSG00000184863:ENSG00000253958:ENSG00000038945:ENSG00000175445:ENSG00000168546:ENSG00000134020:ENSG00000157110:ENSG00000104237:ENSG00000172817:ENSG00000121005:ENSG00000076554:ENSG00000034677:ENSG00000104490:ENSG00000177570:ENSG00000170961:ENSG00000173334:ENSG00000153317:ENSG00000008513:ENSG00000107099:ENSG00000173253:ENSG00000147883:ENSG00000147894:ENSG00000107338:ENSG00000107282:ENSG00000156049:ENSG00000196730:ENSG00000165025:ENSG00000127084:ENSG00000119508:ENSG00000165124:ENSG00000106868:ENSG00000181634:ENSG00000054179:ENSG00000048740:ENSG00000065809:ENSG00000120594:ENSG00000165309:ENSG00000151023:ENSG00000198964:ENSG00000150275:ENSG00000151150:ENSG00000107736:ENSG00000152779:ENSG00000152804:ENSG00000138119:ENSG00000155629:ENSG00000130592:ENSG00000110328:ENSG00000006071:ENSG00000109854:ENSG00000171714:ENSG00000135362:ENSG00000085117:ENSG00000025434:ENSG00000149177:ENSG00000110092:ENSG00000110203:ENSG00000175567:ENSG00000078124:ENSG00000150672:ENSG00000109861:ENSG00000137672:ENSG00000170962:ENSG00000137727:ENSG00000149294:ENSG00000149403:ENSG00000023171:ENSG00000134954:ENSG00000182667:ENSG00000109956:ENSG00000171840:ENSG00000111186:ENSG00000011105:ENSG00000110799:ENSG00000150045:ENSG00000070018:ENSG00000048540:ENSG00000139163:ENSG00000064763:ENSG00000139132:ENSG00000111424:ENSG00000170421:ENSG00000198353:ENSG00000166148:ENSG00000156076:ENSG00000127311:ENSG00000135679:ENSG00000067715:ENSG00000198774:ENSG00000049130:ENSG00000074527:ENSG00000171310:ENSG00000183273:ENSG00000089041:ENSG00000152484:ENSG00000179813:ENSG00000118946:ENSG00000178695:ENSG00000136155:ENSG00000152767:ENSG00000088387:ENSG00000155465:ENSG00000168952:ENSG00000139910:ENSG00000129521:ENSG00000198513:ENSG00000100523:ENSG00000131979:ENSG00000139970:ENSG00000133961:ENSG00000021645:ENSG00000185070:ENSG00000054983:ENSG00000100599:ENSG00000248905:ENSG00000140199:ENSG00000137801:ENSG00000171914:ENSG00000137819:ENSG00000137831:ENSG00000140481:ENSG00000173517:ENSG00000172379:ENSG00000214575:ENSG00000156218:ENSG00000166825:ENSG00000176463:ENSG00000185442:ENSG00000140563:ENSG00000185551:ENSG00000185739:ENSG00000122299:ENSG00000122254:ENSG00000197471:ENSG00000167207:ENSG00000140937:ENSG00000178573:ENSG00000197943:ENSG00000140945:ENSG00000103196:ENSG00000181031:ENSG00000185924:ENSG00000091592:ENSG00000179314:ENSG00000005102:ENSG00000166263:ENSG00000198265:ENSG00000125398:ENSG00000167850:ENSG00000167880:ENSG00000173821:ENSG00000173762:ENSG00000154864:ENSG00000171885:ENSG00000170558:ENSG00000134775:ENSG00000152217:ENSG00000049759:ENSG00000071991:ENSG00000131196:ENSG00000116017:ENSG00000177380:ENSG00000167613:ENSG00000171873:ENSG00000125845:ENSG00000172264:ENSG00000132669:ENSG00000132821:ENSG00000064655:ENSG00000171940:ENSG00000101134:ENSG00000124256:ENSG00000124237:ENSG00000130700:ENSG00000154721:ENSG00000166265:ENSG00000159110:ENSG00000180509:ENSG00000157554:ENSG00000183570:ENSG00000160298:ENSG00000100033:ENSG00000100034:ENSG00000100368
DEG.twoside	Muscle	8051	530	6.35634896272131e-26	1.90690468881639e-24	ENSG00000069424:ENSG00000171735:ENSG00000179051:ENSG00000009709:ENSG00000117298:ENSG00000117643:ENSG00000117682:ENSG00000180198:ENSG00000084636:ENSG00000163874:ENSG00000126091:ENSG00000187147:ENSG00000117480:ENSG00000162599:ENSG00000162604:ENSG00000158966:ENSG00000172260:ENSG00000137941:ENSG00000122417:ENSG00000143013:ENSG00000162664:ENSG00000188641:ENSG00000198890:ENSG00000143119:ENSG00000081026:ENSG00000118729:ENSG00000116874:ENSG00000134250:ENSG00000169474:ENSG00000143603:ENSG00000143171:ENSG00000198771:ENSG00000075945:ENSG00000116698:ENSG00000159176:ENSG00000117139:ENSG00000143850:ENSG00000076356:ENSG00000136643:ENSG00000143499:ENSG00000116962:ENSG00000054282:ENSG00000151692:ENSG00000115756:ENSG00000134324:ENSG00000071575:ENSG00000213626:ENSG00000049323:ENSG00000171055:ENSG00000138061:ENSG00000162878:ENSG00000115970:ENSG00000171132:ENSG00000115380:ENSG00000179833:ENSG00000198369:ENSG00000135636:ENSG00000170417:ENSG00000163064:ENSG00000163083:ENSG00000121966:ENSG00000169554:ENSG00000115963:ENSG00000153234:ENSG00000123636:ENSG00000115221:ENSG00000172318:ENSG00000172292:ENSG00000123600:ENSG00000138433:ENSG00000155657:ENSG00000163002:ENSG00000151687:ENSG00000196950:ENSG00000119042:ENSG00000116117:ENSG00000114933:ENSG00000178385:ENSG00000115365:ENSG00000030419:ENSG00000144451:ENSG00000118245:ENSG00000116106:ENSG00000130147:ENSG00000134070:ENSG00000157152:ENSG00000132182:ENSG00000077092:ENSG00000033867:ENSG00000144642:ENSG00000163513:ENSG00000153551:ENSG00000170248:ENSG00000172995:ENSG00000144668:ENSG00000249992:ENSG00000160808:ENSG00000157445:ENSG00000163947:ENSG00000168309:ENSG00000151276:ENSG00000163412:ENSG00000169855:ENSG00000114480:ENSG00000114439:ENSG00000073711:ENSG00000158258:ENSG00000155903:ENSG00000163710:ENSG00000152952:ENSG00000169860:ENSG00000169282:ENSG00000118849:ENSG00000173905:ENSG00000177565:ENSG00000114796:ENSG00000145012:ENSG00000185112:ENSG00000125386:ENSG00000087008:ENSG00000157869:ENSG00000038219:ENSG00000145147:ENSG00000109819:ENSG00000181982:ENSG00000168214:ENSG00000109689:ENSG00000109790:ENSG00000163281:ENSG00000109184:ENSG00000109189:ENSG00000205678:ENSG00000083896:ENSG00000163626:ENSG00000169116:ENSG00000138767:ENSG00000138640:ENSG00000163104:ENSG00000163110:ENSG00000109320:ENSG00000168769:ENSG00000145348:ENSG00000138792:ENSG00000164093:ENSG00000172403:ENSG00000138735:ENSG00000196159:ENSG00000170185:ENSG00000109756:ENSG00000181381:ENSG00000109576:ENSG00000150630:ENSG00000038002:ENSG00000218336:ENSG00000182552:ENSG00000154556:ENSG00000083857:ENSG00000109536:ENSG00000078295:ENSG00000183580:ENSG00000133401:ENSG00000039560:ENSG00000079215:ENSG00000168621:ENSG00000112964:ENSG00000185305:ENSG00000178996:ENSG00000095015:ENSG00000145632:ENSG00000113448:ENSG00000049167:ENSG00000068796:ENSG00000123213:ENSG00000145734:ENSG00000131711:ENSG00000113161:ENSG00000132842:ENSG00000164309:ENSG00000038427:ENSG00000164180:ENSG00000081189:ENSG00000113391:ENSG00000112893:ENSG00000134986:ENSG00000171444:ENSG00000047188:ENSG00000092421:ENSG00000169570:ENSG00000168916:ENSG00000158987:ENSG00000152377:ENSG00000131507:ENSG00000170624:ENSG00000164330:ENSG00000038274:ENSG00000120149:ENSG00000178338:ENSG00000078401:ENSG00000112149:ENSG00000112183:ENSG00000172201:ENSG00000124766:ENSG00000234127:ENSG00000198937:ENSG00000096088:ENSG00000124574:ENSG00000112210:ENSG00000111799:ENSG00000135318:ENSG00000085382:ENSG00000085377:ENSG00000130348:ENSG00000025796:ENSG00000112367:ENSG00000111885:ENSG00000152661:ENSG00000203760:ENSG00000198945:ENSG00000112339:ENSG00000029363:ENSG00000164440:ENSG00000112425:ENSG00000111962:ENSG00000164694:ENSG00000146477:ENSG00000197461:ENSG00000011275:ENSG00000106443:ENSG00000048052:ENSG00000070882:ENSG00000146592:ENSG00000106069:ENSG00000122507:ENSG00000078053:ENSG00000065883:ENSG00000106571:ENSG00000164742:ENSG00000106078:ENSG00000169919:ENSG00000243335:ENSG00000158321:ENSG00000146707:ENSG00000135218:ENSG00000058091:ENSG00000105829:ENSG00000005981:ENSG00000087085:ENSG00000253276:ENSG00000128512:ENSG00000081803:ENSG00000106348:ENSG00000106554:ENSG00000182158:ENSG00000146926:ENSG00000184863:ENSG00000105993:ENSG00000146918:ENSG00000173281:ENSG00000003989:ENSG00000175445:ENSG00000104635:ENSG00000134020:ENSG00000168077:ENSG00000120875:ENSG00000157110:ENSG00000047249:ENSG00000178538:ENSG00000076554:ENSG00000164687:ENSG00000104497:ENSG00000180694:ENSG00000079102:ENSG00000132549:ENSG00000034677:ENSG00000104490:ENSG00000155097:ENSG00000104447:ENSG00000164758:ENSG00000147697:ENSG00000153317:ENSG00000008513:ENSG00000183309:ENSG00000107077:ENSG00000107186:ENSG00000175893:ENSG00000173068:ENSG00000188352:ENSG00000120159:ENSG00000147894:ENSG00000122729:ENSG00000086062:ENSG00000107338:ENSG00000107282:ENSG00000135046:ENSG00000196730:ENSG00000106723:ENSG00000119508:ENSG00000095209:ENSG00000136826:ENSG00000165124:ENSG00000157657:ENSG00000119397:ENSG00000173611:ENSG00000130558:ENSG00000067057:ENSG00000065675:ENSG00000107485:ENSG00000048740:ENSG00000151474:ENSG00000065809:ENSG00000120594:ENSG00000078403:ENSG00000120549:ENSG00000095787:ENSG00000198105:ENSG00000107562:ENSG00000165512:ENSG00000198964:ENSG00000165476:ENSG00000183230:ENSG00000138347:ENSG00000108175:ENSG00000152779:ENSG00000152804:ENSG00000138119:ENSG00000148700:ENSG00000148737:ENSG00000170370:ENSG00000107651:ENSG00000121898:ENSG00000175029:ENSG00000170430:ENSG00000183020:ENSG00000130592:ENSG00000166407:ENSG00000110328:ENSG00000110693:ENSG00000006071:ENSG00000177054:ENSG00000171714:ENSG00000179431:ENSG00000085117:ENSG00000181830:ENSG00000025434:ENSG00000149177:ENSG00000006118:ENSG00000110092:ENSG00000131620:ENSG00000175591:ENSG00000175567:ENSG00000158555:ENSG00000078124:ENSG00000137501:ENSG00000166575:ENSG00000109861:ENSG00000183340:ENSG00000149968:ENSG00000170962:ENSG00000149294:ENSG00000109906:ENSG00000134954:ENSG00000043039:ENSG00000011105:ENSG00000118971:ENSG00000070018:ENSG00000013583:ENSG00000139163:ENSG00000151233:ENSG00000189079:ENSG00000111424:ENSG00000139263:ENSG00000061987:ENSG00000166148:ENSG00000111530:ENSG00000253719:ENSG00000186908:ENSG00000111058:ENSG00000049130:ENSG00000074527:ENSG00000120802:ENSG00000111245:ENSG00000123066:ENSG00000089250:ENSG00000111707:ENSG00000130779:ENSG00000073060:ENSG00000139364:ENSG00000151849:ENSG00000152484:ENSG00000133119:ENSG00000120693:ENSG00000150907:ENSG00000174032:ENSG00000123179:ENSG00000118922:ENSG00000178695:ENSG00000139746:ENSG00000152767:ENSG00000088387:ENSG00000205978:ENSG00000139910:ENSG00000184304:ENSG00000129521:ENSG00000165355:ENSG00000129534:ENSG00000165501:ENSG00000100523:ENSG00000131979:ENSG00000100644:ENSG00000033170:ENSG00000133961:ENSG00000119685:ENSG00000071537:ENSG00000185070:ENSG00000054983:ENSG00000100599:ENSG00000100749:ENSG00000197406:ENSG00000131323:ENSG00000170113:ENSG00000182636:ENSG00000140199:ENSG00000137801:ENSG00000159433:ENSG00000137872:ENSG00000140262:ENSG00000069667:ENSG00000103647:ENSG00000137831:ENSG00000066933:ENSG00000173517:ENSG00000172379:ENSG00000156218:ENSG00000259494:ENSG00000166825:ENSG00000176463:ENSG00000185551:ENSG00000140450:ENSG00000140443:ENSG00000140470:ENSG00000103227:ENSG00000185739:ENSG00000078328:ENSG00000067365:ENSG00000048471:ENSG00000170540:ENSG00000083093:ENSG00000140750:ENSG00000178188:ENSG00000099364:ENSG00000184939:ENSG00000140876:ENSG00000103196:ENSG00000172530:ENSG00000141013:ENSG00000181031:ENSG00000185924:ENSG00000132359:ENSG00000188176:ENSG00000091592:ENSG00000169992:ENSG00000184544:ENSG00000006695:ENSG00000221926:ENSG00000141034:ENSG00000072134:ENSG00000109046:ENSG00000108587:ENSG00000172301:ENSG00000161381:ENSG00000198740:ENSG00000108821:ENSG00000011258:ENSG00000154229:ENSG00000186665:ENSG00000125398:ENSG00000133195:ENSG00000173821:ENSG00000101574:ENSG00000168675:ENSG00000198795:ENSG00000141380:ENSG00000134775:ENSG00000078142:ENSG00000134030:ENSG00000176624:ENSG00000134046:ENSG00000166562:ENSG00000166401:ENSG00000131196:ENSG00000116017:ENSG00000161847:ENSG00000197256:ENSG00000167487:ENSG00000075702:ENSG00000197863:ENSG00000105321:ENSG00000196263:ENSG00000101290:ENSG00000125845:ENSG00000182621:ENSG00000132640:ENSG00000132669:ENSG00000101474:ENSG00000088356:ENSG00000025293:ENSG00000101347:ENSG00000132821:ENSG00000101452:ENSG00000064655:ENSG00000124228:ENSG00000101096:ENSG00000171940:ENSG00000101134:ENSG00000180530:ENSG00000154721:ENSG00000166265:ENSG00000156239:ENSG00000159110:ENSG00000185917:ENSG00000157554:ENSG00000182240:ENSG00000100033:ENSG00000100034:ENSG00000169184:ENSG00000183579:ENSG00000100297:ENSG00000184381:ENSG00000100207:ENSG00000188677
DEG.twoside	Nerve	6820	474	9.54616249870303e-28	2.86384874961091e-26	ENSG00000069424:ENSG00000177674:ENSG00000142798:ENSG00000184454:ENSG00000060656:ENSG00000084636:ENSG00000163874:ENSG00000185668:ENSG00000168389:ENSG00000126091:ENSG00000117480:ENSG00000157193:ENSG00000173406:ENSG00000162604:ENSG00000187140:ENSG00000172260:ENSG00000122417:ENSG00000162664:ENSG00000122482:ENSG00000188641:ENSG00000060718:ENSG00000134215:ENSG00000116824:ENSG00000116874:ENSG00000134250:ENSG00000171943:ENSG00000169474:ENSG00000143171:ENSG00000075945:ENSG00000116132:ENSG00000034971:ENSG00000116698:ENSG00000151414:ENSG00000133067:ENSG00000143499:ENSG00000143799:ENSG00000162946:ENSG00000116962:ENSG00000180875:ENSG00000054282:ENSG00000172554:ENSG00000151692:ENSG00000134324:ENSG00000071575:ENSG00000151779:ENSG00000115884:ENSG00000119771:ENSG00000049323:ENSG00000171055:ENSG00000138061:ENSG00000162878:ENSG00000115970:ENSG00000198369:ENSG00000135636:ENSG00000115353:ENSG00000176204:ENSG00000168874:ENSG00000136689:ENSG00000163083:ENSG00000121966:ENSG00000144229:ENSG00000169554:ENSG00000153234:ENSG00000123636:ENSG00000182263:ENSG00000169432:ENSG00000151687:ENSG00000138378:ENSG00000196950:ENSG00000116117:ENSG00000114933:ENSG00000030419:ENSG00000124019:ENSG00000144476:ENSG00000163359:ENSG00000144619:ENSG00000157152:ENSG00000132182:ENSG00000182568:ENSG00000151090:ENSG00000077092:ENSG00000033867:ENSG00000144642:ENSG00000153551:ENSG00000114812:ENSG00000168309:ENSG00000151276:ENSG00000175161:ENSG00000072858:ENSG00000163406:ENSG00000082684:ENSG00000158258:ENSG00000155903:ENSG00000169860:ENSG00000114790:ENSG00000196549:ENSG00000118849:ENSG00000173905:ENSG00000169760:ENSG00000177694:ENSG00000114757:ENSG00000145012:ENSG00000125386:ENSG00000157869:ENSG00000038219:ENSG00000178177:ENSG00000145147:ENSG00000109819:ENSG00000181982:ENSG00000168214:ENSG00000109689:ENSG00000169851:ENSG00000109184:ENSG00000109189:ENSG00000157404:ENSG00000145242:ENSG00000083896:ENSG00000080493:ENSG00000163626:ENSG00000138767:ENSG00000145335:ENSG00000163104:ENSG00000168769:ENSG00000155011:ENSG00000138795:ENSG00000174607:ENSG00000164100:ENSG00000172403:ENSG00000138735:ENSG00000181004:ENSG00000109756:ENSG00000168843:ENSG00000109576:ENSG00000164107:ENSG00000150627:ENSG00000218336:ENSG00000182552:ENSG00000083857:ENSG00000109536:ENSG00000170549:ENSG00000078295:ENSG00000112902:ENSG00000169862:ENSG00000154122:ENSG00000183580:ENSG00000113361:ENSG00000133401:ENSG00000039560:ENSG00000112964:ENSG00000164588:ENSG00000145632:ENSG00000123213:ENSG00000145675:ENSG00000145734:ENSG00000131711:ENSG00000145703:ENSG00000113231:ENSG00000164180:ENSG00000113369:ENSG00000175745:ENSG00000113391:ENSG00000112874:ENSG00000171444:ENSG00000047188:ENSG00000092421:ENSG00000168916:ENSG00000158987:ENSG00000152377:ENSG00000171604:ENSG00000169302:ENSG00000169247:ENSG00000155511:ENSG00000164330:ENSG00000145934:ENSG00000178338:ENSG00000078401:ENSG00000112137:ENSG00000145996:ENSG00000164626:ENSG00000096088:ENSG00000024048:ENSG00000137225:ENSG00000111799:ENSG00000135318:ENSG00000112182:ENSG00000135333:ENSG00000184486:ENSG00000085382:ENSG00000130348:ENSG00000025796:ENSG00000111860:ENSG00000111885:ENSG00000203760:ENSG00000198945:ENSG00000164440:ENSG00000111962:ENSG00000164694:ENSG00000146477:ENSG00000197461:ENSG00000215018:ENSG00000106443:ENSG00000005108:ENSG00000006468:ENSG00000105889:ENSG00000106069:ENSG00000122507:ENSG00000065883:ENSG00000164742:ENSG00000136273:ENSG00000106078:ENSG00000243335:ENSG00000158321:ENSG00000146707:ENSG00000187391:ENSG00000087085:ENSG00000189056:ENSG00000184903:ENSG00000128585:ENSG00000182158:ENSG00000261115:ENSG00000196511:ENSG00000196453:ENSG00000184863:ENSG00000253958:ENSG00000038945:ENSG00000003989:ENSG00000175445:ENSG00000134020:ENSG00000168077:ENSG00000157110:ENSG00000157168:ENSG00000171316:ENSG00000172817:ENSG00000121005:ENSG00000180694:ENSG00000079102:ENSG00000132549:ENSG00000104490:ENSG00000164830:ENSG00000164758:ENSG00000170961:ENSG00000178764:ENSG00000170873:ENSG00000173334:ENSG00000153317:ENSG00000107249:ENSG00000153707:ENSG00000107186:ENSG00000175893:ENSG00000173068:ENSG00000044459:ENSG00000083067:ENSG00000156049:ENSG00000196781:ENSG00000165124:ENSG00000157657:ENSG00000181634:ENSG00000119397:ENSG00000173611:ENSG00000169925:ENSG00000130558:ENSG00000054179:ENSG00000185736:ENSG00000165568:ENSG00000048740:ENSG00000151468:ENSG00000151474:ENSG00000065809:ENSG00000120594:ENSG00000120549:ENSG00000148498:ENSG00000107562:ENSG00000165512:ENSG00000198964:ENSG00000122952:ENSG00000151150:ENSG00000183230:ENSG00000138303:ENSG00000108175:ENSG00000182771:ENSG00000152779:ENSG00000155629:ENSG00000023839:ENSG00000108018:ENSG00000150594:ENSG00000148737:ENSG00000165816:ENSG00000170370:ENSG00000066468:ENSG00000121898:ENSG00000068383:ENSG00000130592:ENSG00000188487:ENSG00000110693:ENSG00000177054:ENSG00000148948:ENSG00000025434:ENSG00000149177:ENSG00000086205:ENSG00000006118:ENSG00000110092:ENSG00000158555:ENSG00000078124:ENSG00000150672:ENSG00000183340:ENSG00000149968:ENSG00000187240:ENSG00000170962:ENSG00000137710:ENSG00000137727:ENSG00000149294:ENSG00000109906:ENSG00000023171:ENSG00000134954:ENSG00000182667:ENSG00000109956:ENSG00000111186:ENSG00000151067:ENSG00000118971:ENSG00000110799:ENSG00000070018:ENSG00000171681:ENSG00000139163:ENSG00000134532:ENSG00000087494:ENSG00000133687:ENSG00000139132:ENSG00000175548:ENSG00000151233:ENSG00000111424:ENSG00000139620:ENSG00000170421:ENSG00000198353:ENSG00000139263:ENSG00000061987:ENSG00000127311:ENSG00000111530:ENSG00000186908:ENSG00000067798:ENSG00000067715:ENSG00000111058:ENSG00000179104:ENSG00000074527:ENSG00000185046:ENSG00000123066:ENSG00000089250:ENSG00000111707:ENSG00000089041:ENSG00000073060:ENSG00000139364:ENSG00000181234:ENSG00000150907:ENSG00000123179:ENSG00000186047:ENSG00000184226:ENSG00000118922:ENSG00000178695:ENSG00000139746:ENSG00000136158:ENSG00000165300:ENSG00000183098:ENSG00000185352:ENSG00000088387:ENSG00000205978:ENSG00000168952:ENSG00000139910:ENSG00000184304:ENSG00000129521:ENSG00000165379:ENSG00000198513:ENSG00000100523:ENSG00000033170:ENSG00000182732:ENSG00000133961:ENSG00000021645:ENSG00000185070:ENSG00000054983:ENSG00000119720:ENSG00000197406:ENSG00000184986:ENSG00000134138:ENSG00000137801:ENSG00000159433:ENSG00000137872:ENSG00000140262:ENSG00000069667:ENSG00000171914:ENSG00000103647:ENSG00000137831:ENSG00000066933:ENSG00000173517:ENSG00000214575:ENSG00000156218:ENSG00000166825:ENSG00000185442:ENSG00000185551:ENSG00000140450:ENSG00000103227:ENSG00000185739:ENSG00000122299:ENSG00000103319:ENSG00000122254:ENSG00000197471:ENSG00000140937:ENSG00000184939:ENSG00000103044:ENSG00000090857:ENSG00000186153:ENSG00000178573:ENSG00000166446:ENSG00000140945:ENSG00000103196:ENSG00000176678:ENSG00000179314:ENSG00000169992:ENSG00000221926:ENSG00000072134:ENSG00000161381:ENSG00000005102:ENSG00000198740:ENSG00000011258:ENSG00000166263:ENSG00000153944:ENSG00000154229:ENSG00000198265:ENSG00000069188:ENSG00000173821:ENSG00000101557:ENSG00000154864:ENSG00000168675:ENSG00000198795:ENSG00000141380:ENSG00000134755:ENSG00000141431:ENSG00000134775:ENSG00000150477:ENSG00000078142:ENSG00000184828:ENSG00000134046:ENSG00000081138:ENSG00000071991:ENSG00000131196:ENSG00000196110:ENSG00000186529:ENSG00000167487:ENSG00000198597:ENSG00000168813:ENSG00000197863:ENSG00000105321:ENSG00000177380:ENSG00000196263:ENSG00000171873:ENSG00000132640:ENSG00000172296:ENSG00000089006:ENSG00000088356:ENSG00000132821:ENSG00000064655:ENSG00000101096:ENSG00000101134:ENSG00000054803:ENSG00000185272:ENSG00000154654:ENSG00000154721:ENSG00000166265:ENSG00000156239:ENSG00000159110:ENSG00000185917:ENSG00000182240:ENSG00000100033:ENSG00000100034:ENSG00000100297:ENSG00000184381:ENSG00000100354
DEG.twoside	Ovary	7253	438	1.12779863677313e-13	3.3833959103194e-12	ENSG00000215912:ENSG00000196581:ENSG00000069424:ENSG00000189337:ENSG00000117643:ENSG00000126705:ENSG00000180198:ENSG00000060656:ENSG00000084636:ENSG00000168389:ENSG00000127124:ENSG00000117480:ENSG00000157193:ENSG00000162604:ENSG00000158966:ENSG00000184588:ENSG00000116704:ENSG00000172260:ENSG00000137941:ENSG00000122417:ENSG00000162664:ENSG00000122482:ENSG00000188641:ENSG00000143119:ENSG00000134207:ENSG00000118729:ENSG00000116824:ENSG00000116874:ENSG00000134250:ENSG00000143171:ENSG00000198771:ENSG00000034971:ENSG00000235750:ENSG00000117139:ENSG00000076356:ENSG00000143507:ENSG00000154380:ENSG00000162946:ENSG00000116962:ENSG00000180875:ENSG00000151692:ENSG00000115756:ENSG00000134324:ENSG00000071575:ENSG00000151779:ENSG00000115884:ENSG00000119772:ENSG00000213626:ENSG00000183023:ENSG00000162878:ENSG00000171132:ENSG00000135636:ENSG00000153094:ENSG00000136689:ENSG00000163083:ENSG00000136732:ENSG00000169554:ENSG00000115963:ENSG00000177519:ENSG00000153234:ENSG00000123612:ENSG00000153237:ENSG00000123636:ENSG00000182263:ENSG00000172292:ENSG00000163002:ENSG00000151687:ENSG00000138378:ENSG00000114933:ENSG00000030419:ENSG00000144451:ENSG00000114923:ENSG00000135905:ENSG00000130147:ENSG00000163359:ENSG00000178623:ENSG00000144619:ENSG00000134070:ENSG00000132182:ENSG00000151090:ENSG00000077092:ENSG00000144642:ENSG00000153551:ENSG00000168016:ENSG00000114812:ENSG00000249992:ENSG00000163935:ENSG00000163947:ENSG00000168309:ENSG00000151276:ENSG00000185008:ENSG00000169855:ENSG00000114439:ENSG00000163406:ENSG00000158258:ENSG00000155903:ENSG00000163710:ENSG00000152952:ENSG00000169860:ENSG00000169282:ENSG00000118849:ENSG00000085274:ENSG00000075651:ENSG00000197584:ENSG00000114796:ENSG00000185112:ENSG00000125386:ENSG00000157869:ENSG00000038219:ENSG00000109819:ENSG00000109689:ENSG00000169851:ENSG00000078177:ENSG00000163281:ENSG00000109184:ENSG00000109189:ENSG00000157404:ENSG00000083896:ENSG00000080493:ENSG00000138670:ENSG00000138640:ENSG00000163104:ENSG00000145348:ENSG00000172403:ENSG00000151470:ENSG00000254535:ENSG00000164107:ENSG00000182552:ENSG00000154556:ENSG00000153404:ENSG00000145536:ENSG00000112902:ENSG00000169862:ENSG00000183580:ENSG00000113361:ENSG00000133401:ENSG00000168621:ENSG00000178996:ENSG00000113448:ENSG00000131711:ENSG00000164309:ENSG00000038427:ENSG00000164180:ENSG00000175745:ENSG00000134986:ENSG00000171444:ENSG00000047188:ENSG00000092421:ENSG00000152377:ENSG00000171604:ENSG00000178338:ENSG00000078401:ENSG00000112137:ENSG00000112149:ENSG00000112183:ENSG00000145996:ENSG00000124766:ENSG00000124574:ENSG00000146233:ENSG00000111799:ENSG00000146243:ENSG00000135318:ENSG00000112182:ENSG00000085382:ENSG00000025796:ENSG00000111860:ENSG00000198945:ENSG00000118507:ENSG00000118526:ENSG00000164440:ENSG00000111962:ENSG00000091831:ENSG00000049618:ENSG00000146477:ENSG00000197461:ENSG00000215018:ENSG00000106443:ENSG00000146592:ENSG00000106069:ENSG00000122507:ENSG00000078053:ENSG00000065883:ENSG00000106571:ENSG00000164742:ENSG00000188730:ENSG00000106078:ENSG00000173041:ENSG00000243335:ENSG00000158321:ENSG00000146707:ENSG00000135218:ENSG00000019991:ENSG00000105829:ENSG00000184903:ENSG00000128512:ENSG00000106299:ENSG00000179603:ENSG00000131558:ENSG00000182158:ENSG00000059377:ENSG00000196453:ENSG00000130226:ENSG00000185053:ENSG00000003989:ENSG00000134020:ENSG00000157110:ENSG00000171316:ENSG00000076554:ENSG00000164687:ENSG00000180694:ENSG00000132549:ENSG00000104490:ENSG00000169946:ENSG00000164758:ENSG00000178764:ENSG00000173334:ENSG00000183309:ENSG00000107099:ENSG00000107249:ENSG00000153707:ENSG00000107186:ENSG00000173068:ENSG00000044459:ENSG00000147883:ENSG00000147894:ENSG00000107338:ENSG00000099139:ENSG00000156049:ENSG00000106829:ENSG00000196730:ENSG00000130222:ENSG00000165025:ENSG00000127084:ENSG00000119508:ENSG00000165124:ENSG00000106868:ENSG00000157657:ENSG00000119397:ENSG00000173611:ENSG00000054179:ENSG00000065675:ENSG00000048740:ENSG00000151468:ENSG00000151474:ENSG00000065809:ENSG00000078403:ENSG00000148498:ENSG00000198105:ENSG00000165512:ENSG00000122952:ENSG00000151150:ENSG00000107736:ENSG00000108175:ENSG00000152804:ENSG00000108018:ENSG00000150594:ENSG00000148737:ENSG00000170370:ENSG00000175029:ENSG00000148848:ENSG00000176769:ENSG00000130592:ENSG00000110328:ENSG00000110693:ENSG00000006071:ENSG00000109854:ENSG00000171714:ENSG00000184937:ENSG00000179431:ENSG00000135362:ENSG00000149177:ENSG00000086205:ENSG00000006118:ENSG00000110092:ENSG00000131620:ENSG00000175567:ENSG00000149256:ENSG00000137501:ENSG00000183340:ENSG00000187240:ENSG00000170962:ENSG00000137710:ENSG00000149294:ENSG00000177098:ENSG00000149403:ENSG00000023171:ENSG00000171840:ENSG00000151067:ENSG00000011105:ENSG00000070018:ENSG00000013583:ENSG00000048540:ENSG00000139163:ENSG00000064763:ENSG00000139132:ENSG00000175548:ENSG00000151233:ENSG00000189079:ENSG00000139620:ENSG00000135451:ENSG00000170421:ENSG00000198353:ENSG00000139263:ENSG00000061987:ENSG00000156076:ENSG00000111530:ENSG00000253719:ENSG00000186908:ENSG00000067798:ENSG00000111058:ENSG00000179104:ENSG00000049130:ENSG00000074527:ENSG00000120802:ENSG00000111245:ENSG00000123066:ENSG00000089041:ENSG00000130779:ENSG00000073060:ENSG00000181234:ENSG00000133119:ENSG00000150907:ENSG00000102760:ENSG00000174032:ENSG00000152207:ENSG00000123179:ENSG00000118946:ENSG00000139746:ENSG00000183098:ENSG00000185950:ENSG00000153495:ENSG00000155465:ENSG00000205978:ENSG00000168952:ENSG00000184304:ENSG00000129521:ENSG00000129534:ENSG00000100523:ENSG00000131979:ENSG00000139970:ENSG00000182185:ENSG00000185070:ENSG00000054983:ENSG00000053254:ENSG00000254656:ENSG00000197406:ENSG00000080823:ENSG00000170113:ENSG00000134146:ENSG00000134138:ENSG00000159433:ENSG00000137872:ENSG00000166200:ENSG00000166450:ENSG00000140262:ENSG00000166949:ENSG00000137764:ENSG00000103647:ENSG00000137831:ENSG00000183496:ENSG00000214575:ENSG00000156218:ENSG00000166825:ENSG00000176463:ENSG00000185551:ENSG00000140443:ENSG00000103227:ENSG00000140987:ENSG00000185739:ENSG00000067365:ENSG00000122299:ENSG00000122254:ENSG00000178188:ENSG00000140937:ENSG00000184939:ENSG00000178573:ENSG00000197943:ENSG00000140945:ENSG00000131149:ENSG00000176678:ENSG00000172530:ENSG00000141013:ENSG00000181031:ENSG00000185924:ENSG00000188176:ENSG00000169992:ENSG00000221926:ENSG00000161381:ENSG00000005102:ENSG00000011258:ENSG00000166263:ENSG00000153944:ENSG00000154229:ENSG00000198265:ENSG00000123700:ENSG00000133195:ENSG00000173762:ENSG00000101574:ENSG00000154655:ENSG00000101680:ENSG00000168675:ENSG00000175322:ENSG00000198795:ENSG00000141380:ENSG00000141431:ENSG00000150477:ENSG00000152217:ENSG00000134030:ENSG00000049759:ENSG00000166401:ENSG00000071991:ENSG00000116017:ENSG00000196110:ENSG00000161847:ENSG00000168813:ENSG00000245848:ENSG00000075702:ENSG00000104783:ENSG00000105321:ENSG00000177380:ENSG00000167613:ENSG00000196263:ENSG00000182621:ENSG00000089006:ENSG00000064655:ENSG00000101134:ENSG00000054803:ENSG00000179242:ENSG00000185272:ENSG00000154721:ENSG00000156239:ENSG00000156299:ENSG00000100033:ENSG00000169184:ENSG00000183579:ENSG00000100297:ENSG00000100368:ENSG00000184381
DEG.twoside	Pancreas	10415	633	6.43085001299483e-23	1.92925500389845e-21	ENSG00000158109:ENSG00000069424:ENSG00000171735:ENSG00000142655:ENSG00000189337:ENSG00000179051:ENSG00000178828:ENSG00000142798:ENSG00000184454:ENSG00000117643:ENSG00000117682:ENSG00000126705:ENSG00000180198:ENSG00000060656:ENSG00000084636:ENSG00000163874:ENSG00000126091:ENSG00000187147:ENSG00000162599:ENSG00000162604:ENSG00000158966:ENSG00000116704:ENSG00000137960:ENSG00000137941:ENSG00000122417:ENSG00000143013:ENSG00000122482:ENSG00000188641:ENSG00000187733:ENSG00000134215:ENSG00000143119:ENSG00000134207:ENSG00000134250:ENSG00000169474:ENSG00000116604:ENSG00000143248:ENSG00000075945:ENSG00000116132:ENSG00000034971:ENSG00000116698:ENSG00000151414:ENSG00000116833:ENSG00000117139:ENSG00000143850:ENSG00000076356:ENSG00000136643:ENSG00000143499:ENSG00000154380:ENSG00000135763:ENSG00000135775:ENSG00000116962:ENSG00000054282:ENSG00000175137:ENSG00000151692:ENSG00000115756:ENSG00000134324:ENSG00000071575:ENSG00000151779:ENSG00000119771:ENSG00000119772:ENSG00000213626:ENSG00000049323:ENSG00000171055:ENSG00000138061:ENSG00000162878:ENSG00000115970:ENSG00000171132:ENSG00000115380:ENSG00000028116:ENSG00000119866:ENSG00000179833:ENSG00000198369:ENSG00000197223:ENSG00000135636:ENSG00000168874:ENSG00000153094:ENSG00000088179:ENSG00000163083:ENSG00000136732:ENSG00000121966:ENSG00000169554:ENSG00000150556:ENSG00000115963:ENSG00000153234:ENSG00000123636:ENSG00000182263:ENSG00000172292:ENSG00000123600:ENSG00000138433:ENSG00000128654:ENSG00000163002:ENSG00000138378:ENSG00000196950:ENSG00000119042:ENSG00000116117:ENSG00000114933:ENSG00000118246:ENSG00000178385:ENSG00000115365:ENSG00000144451:ENSG00000138363:ENSG00000127831:ENSG00000114923:ENSG00000130147:ENSG00000163359:ENSG00000130414:ENSG00000134070:ENSG00000151090:ENSG00000033867:ENSG00000170248:ENSG00000168016:ENSG00000114812:ENSG00000249992:ENSG00000168309:ENSG00000151276:ENSG00000163412:ENSG00000144736:ENSG00000113805:ENSG00000114480:ENSG00000114439:ENSG00000082701:ENSG00000114626:ENSG00000073711:ENSG00000175110:ENSG00000158258:ENSG00000155903:ENSG00000152952:ENSG00000196428:ENSG00000169860:ENSG00000114790:ENSG00000169282:ENSG00000118849:ENSG00000173905:ENSG00000085274:ENSG00000177565:ENSG00000114796:ENSG00000136527:ENSG00000145012:ENSG00000114279:ENSG00000198836:ENSG00000185112:ENSG00000125386:ENSG00000087008:ENSG00000157869:ENSG00000038219:ENSG00000151552:ENSG00000145147:ENSG00000109819:ENSG00000168214:ENSG00000109689:ENSG00000154274:ENSG00000109790:ENSG00000163281:ENSG00000109184:ENSG00000109189:ENSG00000157404:ENSG00000083896:ENSG00000080493:ENSG00000163626:ENSG00000138767:ENSG00000163104:ENSG00000163110:ENSG00000109320:ENSG00000168769:ENSG00000145348:ENSG00000174607:ENSG00000172403:ENSG00000138735:ENSG00000181004:ENSG00000151470:ENSG00000170185:ENSG00000109756:ENSG00000181381:ENSG00000109576:ENSG00000164107:ENSG00000150627:ENSG00000038002:ENSG00000083857:ENSG00000109536:ENSG00000112902:ENSG00000154122:ENSG00000183580:ENSG00000113387:ENSG00000039560:ENSG00000079215:ENSG00000112964:ENSG00000112996:ENSG00000185305:ENSG00000178996:ENSG00000067248:ENSG00000095015:ENSG00000145632:ENSG00000049167:ENSG00000068796:ENSG00000123213:ENSG00000145675:ENSG00000197822:ENSG00000145734:ENSG00000131711:ENSG00000113161:ENSG00000113231:ENSG00000132842:ENSG00000038427:ENSG00000164180:ENSG00000113369:ENSG00000175745:ENSG00000113391:ENSG00000153113:ENSG00000171444:ENSG00000047188:ENSG00000092421:ENSG00000168916:ENSG00000158987:ENSG00000152377:ENSG00000169302:ENSG00000164330:ENSG00000038274:ENSG00000178338:ENSG00000124535:ENSG00000153046:ENSG00000145982:ENSG00000124782:ENSG00000078401:ENSG00000112137:ENSG00000112149:ENSG00000172201:ENSG00000145996:ENSG00000112294:ENSG00000234127:ENSG00000204140:ENSG00000198937:ENSG00000124602:ENSG00000096088:ENSG00000024048:ENSG00000146233:ENSG00000112210:ENSG00000111799:ENSG00000085382:ENSG00000085377:ENSG00000130348:ENSG00000112367:ENSG00000185002:ENSG00000111860:ENSG00000152661:ENSG00000203760:ENSG00000198945:ENSG00000118507:ENSG00000112339:ENSG00000029363:ENSG00000112425:ENSG00000049618:ENSG00000002822:ENSG00000011275:ENSG00000106443:ENSG00000070882:ENSG00000106049:ENSG00000146592:ENSG00000122507:ENSG00000065883:ENSG00000164742:ENSG00000146674:ENSG00000136273:ENSG00000106078:ENSG00000173041:ENSG00000169919:ENSG00000243335:ENSG00000158321:ENSG00000106683:ENSG00000146707:ENSG00000135218:ENSG00000058091:ENSG00000087085:ENSG00000253276:ENSG00000091140:ENSG00000184903:ENSG00000128512:ENSG00000106299:ENSG00000106348:ENSG00000128585:ENSG00000106554:ENSG00000131558:ENSG00000080802:ENSG00000105887:ENSG00000182158:ENSG00000059377:ENSG00000196453:ENSG00000106526:ENSG00000184863:ENSG00000105993:ENSG00000146918:ENSG00000173281:ENSG00000104643:ENSG00000175445:ENSG00000104635:ENSG00000134020:ENSG00000168077:ENSG00000134014:ENSG00000120875:ENSG00000157110:ENSG00000047249:ENSG00000171316:ENSG00000172817:ENSG00000164687:ENSG00000104497:ENSG00000180694:ENSG00000147649:ENSG00000132549:ENSG00000034677:ENSG00000104490:ENSG00000155097:ENSG00000164830:ENSG00000164756:ENSG00000164758:ENSG00000178764:ENSG00000170873:ENSG00000173334:ENSG00000153317:ENSG00000008513:ENSG00000167632:ENSG00000183309:ENSG00000107099:ENSG00000107077:ENSG00000107186:ENSG00000175893:ENSG00000188352:ENSG00000147883:ENSG00000120159:ENSG00000147894:ENSG00000086062:ENSG00000107282:ENSG00000135046:ENSG00000099139:ENSG00000156049:ENSG00000106829:ENSG00000196781:ENSG00000106723:ENSG00000165030:ENSG00000119508:ENSG00000095209:ENSG00000136826:ENSG00000165124:ENSG00000106868:ENSG00000176386:ENSG00000119397:ENSG00000173611:ENSG00000169925:ENSG00000130558:ENSG00000054179:ENSG00000067057:ENSG00000048740:ENSG00000151468:ENSG00000151474:ENSG00000120594:ENSG00000078403:ENSG00000120549:ENSG00000095787:ENSG00000148498:ENSG00000108094:ENSG00000198105:ENSG00000198964:ENSG00000122952:ENSG00000151150:ENSG00000165476:ENSG00000138303:ENSG00000108175:ENSG00000122359:ENSG00000152779:ENSG00000180628:ENSG00000152804:ENSG00000138119:ENSG00000155629:ENSG00000166167:ENSG00000166272:ENSG00000148834:ENSG00000148700:ENSG00000108061:ENSG00000150594:ENSG00000148737:ENSG00000107651:ENSG00000121898:ENSG00000175029:ENSG00000170430:ENSG00000108010:ENSG00000068383:ENSG00000183020:ENSG00000130592:ENSG00000110328:ENSG00000170242:ENSG00000006071:ENSG00000177054:ENSG00000109854:ENSG00000179431:ENSG00000085117:ENSG00000181830:ENSG00000025434:ENSG00000149177:ENSG00000156599:ENSG00000006118:ENSG00000110092:ENSG00000131620:ENSG00000175567:ENSG00000078124:ENSG00000166575:ENSG00000109861:ENSG00000183340:ENSG00000137693:ENSG00000187240:ENSG00000149313:ENSG00000137710:ENSG00000109906:ENSG00000177098:ENSG00000134954:ENSG00000011105:ENSG00000118971:ENSG00000110799:ENSG00000070018:ENSG00000013583:ENSG00000171681:ENSG00000139163:ENSG00000133687:ENSG00000139132:ENSG00000151233:ENSG00000189079:ENSG00000111424:ENSG00000139620:ENSG00000170421:ENSG00000061987:ENSG00000111530:ENSG00000135679:ENSG00000253719:ENSG00000186908:ENSG00000179104:ENSG00000049130:ENSG00000011465:ENSG00000169372:ENSG00000171310:ENSG00000111245:ENSG00000123066:ENSG00000111707:ENSG00000089041:ENSG00000130779:ENSG00000073060:ENSG00000181234:ENSG00000151849:ENSG00000152484:ENSG00000133119:ENSG00000150907:ENSG00000102760:ENSG00000174032:ENSG00000118946:ENSG00000204899:ENSG00000178695:ENSG00000139746:ENSG00000136158:ENSG00000185352:ENSG00000139793:ENSG00000088387:ENSG00000125246:ENSG00000174405:ENSG00000185950:ENSG00000155465:ENSG00000205978:ENSG00000184304:ENSG00000100473:ENSG00000129521:ENSG00000165355:ENSG00000129534:ENSG00000165501:ENSG00000198513:ENSG00000100523:ENSG00000131979:ENSG00000139970:ENSG00000100644:ENSG00000033170:ENSG00000139990:ENSG00000133961:ENSG00000119685:ENSG00000071537:ENSG00000185070:ENSG00000054983:ENSG00000053254:ENSG00000119720:ENSG00000133962:ENSG00000100599:ENSG00000100749:ENSG00000197406:ENSG00000080823:ENSG00000131323:ENSG00000184986:ENSG00000170113:ENSG00000182636:ENSG00000128739:ENSG00000140199:ENSG00000134138:ENSG00000137801:ENSG00000166200:ENSG00000140262:ENSG00000255529:ENSG00000069667:ENSG00000171914:ENSG00000166949:ENSG00000137764:ENSG00000103647:ENSG00000137831:ENSG00000066933:ENSG00000173517:ENSG00000172379:ENSG00000156218:ENSG00000259494:ENSG00000140545:ENSG00000166825:ENSG00000176463:ENSG00000185442:ENSG00000185551:ENSG00000140443:ENSG00000103227:ENSG00000140987:ENSG00000067365:ENSG00000122299:ENSG00000048471:ENSG00000175595:ENSG00000133392:ENSG00000103489:ENSG00000103319:ENSG00000083093:ENSG00000140750:ENSG00000178188:ENSG00000099364:ENSG00000140718:ENSG00000125166:ENSG00000184939:ENSG00000090857:ENSG00000140876:ENSG00000186153:ENSG00000178573:ENSG00000197943:ENSG00000103196:ENSG00000131149:ENSG00000172530:ENSG00000181031:ENSG00000185924:ENSG00000132359:ENSG00000091592:ENSG00000169992:ENSG00000006695:ENSG00000221926:ENSG00000141034:ENSG00000072134:ENSG00000124422:ENSG00000108587:ENSG00000172301:ENSG00000161381:ENSG00000008838:ENSG00000108312:ENSG00000141279:ENSG00000198740:ENSG00000011258:ENSG00000153944:ENSG00000136478:ENSG00000154229:ENSG00000198265:ENSG00000186665:ENSG00000153822:ENSG00000167880:ENSG00000173821:ENSG00000101557:ENSG00000101574:ENSG00000206418:ENSG00000101558:ENSG00000085415:ENSG00000141380:ENSG00000134755:ENSG00000078142:ENSG00000152217:ENSG00000134030:ENSG00000176624:ENSG00000134046:ENSG00000091164:ENSG00000166562:ENSG00000166401:ENSG00000075336:ENSG00000131196:ENSG00000116017:ENSG00000161847:ENSG00000197256:ENSG00000167487:ENSG00000129933:ENSG00000168813:ENSG00000245848:ENSG00000177380:ENSG00000167613:ENSG00000196263:ENSG00000088833:ENSG00000101290:ENSG00000125845:ENSG00000182621:ENSG00000132640:ENSG00000172296:ENSG00000089006:ENSG00000132669:ENSG00000088356:ENSG00000101019:ENSG00000025293:ENSG00000132821:ENSG00000101452:ENSG00000124228:ENSG00000196396:ENSG00000101096:ENSG00000171940:ENSG00000101132:ENSG00000154721:ENSG00000166265:ENSG00000156239:ENSG00000159110:ENSG00000185917:ENSG00000157554:ENSG00000157557:ENSG00000160298:ENSG00000100033:ENSG00000099917:ENSG00000100034:ENSG00000240972:ENSG00000197077:ENSG00000183579:ENSG00000183963:ENSG00000100297:ENSG00000100368:ENSG00000184381:ENSG00000100354:ENSG00000100207:ENSG00000188677:ENSG00000186654:ENSG00000054611
DEG.twoside	Pituitary	7125	433	6.19228541765037e-14	1.85768562529511e-12	ENSG00000189337:ENSG00000142798:ENSG00000184454:ENSG00000117643:ENSG00000180198:ENSG00000060656:ENSG00000127124:ENSG00000117480:ENSG00000143001:ENSG00000162599:ENSG00000158966:ENSG00000184588:ENSG00000172260:ENSG00000137960:ENSG00000137941:ENSG00000122417:ENSG00000060718:ENSG00000198890:ENSG00000134215:ENSG00000186150:ENSG00000143119:ENSG00000081026:ENSG00000118729:ENSG00000116824:ENSG00000134250:ENSG00000171943:ENSG00000143171:ENSG00000198771:ENSG00000075945:ENSG00000116132:ENSG00000143340:ENSG00000133067:ENSG00000143850:ENSG00000076356:ENSG00000198570:ENSG00000143499:ENSG00000143507:ENSG00000154380:ENSG00000135763:ENSG00000116962:ENSG00000180287:ENSG00000172554:ENSG00000151692:ENSG00000115756:ENSG00000134324:ENSG00000163032:ENSG00000115884:ENSG00000119771:ENSG00000119772:ENSG00000171094:ENSG00000158125:ENSG00000171055:ENSG00000183023:ENSG00000119866:ENSG00000179833:ENSG00000135636:ENSG00000168874:ENSG00000153094:ENSG00000136689:ENSG00000136732:ENSG00000121966:ENSG00000169554:ENSG00000115963:ENSG00000177519:ENSG00000153234:ENSG00000123612:ENSG00000153237:ENSG00000123636:ENSG00000123600:ENSG00000138378:ENSG00000196950:ENSG00000119042:ENSG00000116117:ENSG00000178568:ENSG00000144451:ENSG00000114923:ENSG00000116106:ENSG00000135905:ENSG00000130147:ENSG00000163359:ENSG00000178623:ENSG00000196220:ENSG00000134070:ENSG00000132182:ENSG00000182568:ENSG00000151090:ENSG00000077092:ENSG00000033867:ENSG00000144642:ENSG00000144645:ENSG00000153551:ENSG00000144668:ENSG00000114812:ENSG00000249992:ENSG00000160808:ENSG00000164061:ENSG00000163935:ENSG00000163947:ENSG00000168309:ENSG00000163618:ENSG00000113805:ENSG00000072858:ENSG00000163406:ENSG00000196353:ENSG00000073711:ENSG00000158258:ENSG00000163710:ENSG00000114790:ENSG00000169282:ENSG00000118849:ENSG00000075651:ENSG00000177565:ENSG00000197584:ENSG00000114757:ENSG00000145012:ENSG00000109684:ENSG00000157869:ENSG00000109689:ENSG00000109790:ENSG00000109184:ENSG00000157404:ENSG00000169116:ENSG00000163104:ENSG00000109320:ENSG00000145348:ENSG00000188517:ENSG00000164093:ENSG00000172403:ENSG00000138735:ENSG00000181004:ENSG00000196159:ENSG00000151470:ENSG00000138650:ENSG00000120251:ENSG00000109576:ENSG00000150627:ENSG00000150630:ENSG00000218336:ENSG00000182552:ENSG00000153404:ENSG00000078295:ENSG00000169862:ENSG00000039139:ENSG00000154122:ENSG00000183580:ENSG00000154162:ENSG00000039560:ENSG00000112964:ENSG00000016082:ENSG00000178996:ENSG00000095015:ENSG00000145632:ENSG00000123213:ENSG00000145675:ENSG00000145703:ENSG00000132842:ENSG00000038427:ENSG00000175745:ENSG00000184349:ENSG00000112893:ENSG00000053108:ENSG00000120725:ENSG00000171604:ENSG00000169302:ENSG00000132915:ENSG00000170624:ENSG00000164330:ENSG00000124535:ENSG00000153046:ENSG00000078401:ENSG00000152954:ENSG00000164626:ENSG00000124602:ENSG00000124574:ENSG00000146151:ENSG00000112210:ENSG00000111799:ENSG00000146243:ENSG00000135346:ENSG00000135333:ENSG00000111860:ENSG00000111885:ENSG00000203760:ENSG00000198945:ENSG00000164440:ENSG00000111962:ENSG00000091831:ENSG00000146477:ENSG00000112530:ENSG00000112539:ENSG00000215018:ENSG00000146592:ENSG00000106069:ENSG00000122507:ENSG00000078053:ENSG00000106571:ENSG00000135218:ENSG00000186472:ENSG00000105829:ENSG00000005981:ENSG00000189056:ENSG00000253276:ENSG00000182158:ENSG00000261115:ENSG00000174469:ENSG00000106526:ENSG00000130226:ENSG00000198010:ENSG00000253958:ENSG00000173281:ENSG00000038945:ENSG00000003989:ENSG00000175445:ENSG00000134020:ENSG00000168077:ENSG00000156687:ENSG00000178538:ENSG00000171316:ENSG00000172817:ENSG00000104313:ENSG00000121005:ENSG00000076554:ENSG00000164687:ENSG00000155097:ENSG00000169946:ENSG00000164830:ENSG00000177570:ENSG00000169436:ENSG00000167632:ENSG00000175893:ENSG00000173068:ENSG00000188352:ENSG00000147894:ENSG00000107338:ENSG00000083067:ENSG00000099139:ENSG00000106829:ENSG00000196730:ENSG00000130222:ENSG00000165025:ENSG00000127084:ENSG00000119508:ENSG00000136826:ENSG00000165124:ENSG00000078725:ENSG00000148204:ENSG00000130558:ENSG00000107187:ENSG00000067082:ENSG00000165568:ENSG00000065675:ENSG00000048740:ENSG00000151468:ENSG00000120594:ENSG00000151023:ENSG00000148498:ENSG00000198105:ENSG00000107562:ENSG00000150275:ENSG00000122952:ENSG00000107736:ENSG00000122359:ENSG00000182771:ENSG00000152779:ENSG00000152804:ENSG00000138119:ENSG00000166167:ENSG00000108018:ENSG00000150594:ENSG00000066468:ENSG00000130592:ENSG00000166407:ENSG00000110328:ENSG00000110693:ENSG00000006071:ENSG00000177054:ENSG00000171714:ENSG00000182255:ENSG00000148948:ENSG00000085117:ENSG00000025434:ENSG00000149177:ENSG00000006118:ENSG00000131620:ENSG00000162105:ENSG00000158555:ENSG00000078124:ENSG00000149256:ENSG00000150672:ENSG00000137693:ENSG00000149968:ENSG00000187240:ENSG00000170962:ENSG00000137727:ENSG00000109906:ENSG00000149403:ENSG00000023171:ENSG00000134954:ENSG00000043039:ENSG00000109956:ENSG00000171840:ENSG00000111186:ENSG00000011105:ENSG00000118971:ENSG00000110799:ENSG00000231887:ENSG00000139163:ENSG00000064763:ENSG00000139132:ENSG00000111424:ENSG00000170421:ENSG00000061987:ENSG00000166148:ENSG00000156076:ENSG00000127311:ENSG00000165899:ENSG00000182050:ENSG00000049130:ENSG00000074527:ENSG00000111245:ENSG00000123066:ENSG00000089041:ENSG00000181234:ENSG00000182870:ENSG00000102678:ENSG00000151849:ENSG00000132938:ENSG00000150907:ENSG00000118946:ENSG00000178695:ENSG00000139746:ENSG00000136158:ENSG00000179399:ENSG00000152767:ENSG00000088387:ENSG00000102466:ENSG00000174405:ENSG00000041515:ENSG00000185950:ENSG00000155465:ENSG00000139910:ENSG00000100473:ENSG00000129521:ENSG00000165355:ENSG00000129534:ENSG00000165501:ENSG00000139970:ENSG00000071537:ENSG00000053254:ENSG00000100599:ENSG00000197406:ENSG00000080823:ENSG00000131323:ENSG00000258986:ENSG00000184986:ENSG00000182256:ENSG00000248905:ENSG00000134138:ENSG00000159433:ENSG00000151575:ENSG00000103647:ENSG00000137819:ENSG00000137831:ENSG00000173517:ENSG00000183496:ENSG00000214575:ENSG00000156218:ENSG00000166825:ENSG00000185442:ENSG00000140563:ENSG00000140987:ENSG00000078328:ENSG00000133392:ENSG00000103489:ENSG00000103319:ENSG00000178188:ENSG00000103460:ENSG00000184939:ENSG00000178573:ENSG00000166446:ENSG00000197943:ENSG00000166558:ENSG00000131149:ENSG00000176678:ENSG00000141013:ENSG00000181031:ENSG00000185924:ENSG00000132359:ENSG00000091592:ENSG00000006695:ENSG00000221926:ENSG00000141034:ENSG00000153944:ENSG00000176809:ENSG00000123700:ENSG00000133195:ENSG00000069188:ENSG00000141570:ENSG00000173762:ENSG00000101680:ENSG00000141431:ENSG00000152217:ENSG00000184828:ENSG00000049759:ENSG00000166562:ENSG00000166401:ENSG00000131196:ENSG00000161082:ENSG00000161847:ENSG00000245848:ENSG00000075702:ENSG00000104783:ENSG00000177380:ENSG00000196263:ENSG00000149488:ENSG00000101290:ENSG00000132821:ENSG00000196090:ENSG00000101134:ENSG00000087495:ENSG00000130700:ENSG00000185272:ENSG00000154654:ENSG00000166265:ENSG00000157554:ENSG00000182240:ENSG00000183570:ENSG00000160298:ENSG00000100034:ENSG00000183963:ENSG00000100297:ENSG00000100368:ENSG00000186654
DEG.twoside	Prostate	4077	223	0.0004210069529102	0.012630208587306	ENSG00000069424:ENSG00000142655:ENSG00000177674:ENSG00000117643:ENSG00000060656:ENSG00000084636:ENSG00000163874:ENSG00000168389:ENSG00000117480:ENSG00000157193:ENSG00000158966:ENSG00000172260:ENSG00000184005:ENSG00000169474:ENSG00000143171:ENSG00000198771:ENSG00000197959:ENSG00000143850:ENSG00000115884:ENSG00000119771:ENSG00000049323:ENSG00000138061:ENSG00000171132:ENSG00000170417:ENSG00000136689:ENSG00000115963:ENSG00000177519:ENSG00000115221:ENSG00000144339:ENSG00000135905:ENSG00000130147:ENSG00000196220:ENSG00000157152:ENSG00000077092:ENSG00000144645:ENSG00000168016:ENSG00000114812:ENSG00000249992:ENSG00000113805:ENSG00000169855:ENSG00000114480:ENSG00000072858:ENSG00000185565:ENSG00000163406:ENSG00000196353:ENSG00000163710:ENSG00000196549:ENSG00000118849:ENSG00000075651:ENSG00000177694:ENSG00000145012:ENSG00000114279:ENSG00000185112:ENSG00000145113:ENSG00000087008:ENSG00000181982:ENSG00000109790:ENSG00000080493:ENSG00000169116:ENSG00000163110:ENSG00000172403:ENSG00000138735:ENSG00000138650:ENSG00000254535:ENSG00000109576:ENSG00000150627:ENSG00000153404:ENSG00000169862:ENSG00000039139:ENSG00000154122:ENSG00000040731:ENSG00000133401:ENSG00000079215:ENSG00000016082:ENSG00000113448:ENSG00000113231:ENSG00000038427:ENSG00000175745:ENSG00000112893:ENSG00000171444:ENSG00000169302:ENSG00000094755:ENSG00000178338:ENSG00000164379:ENSG00000112137:ENSG00000124766:ENSG00000198937:ENSG00000096088:ENSG00000124574:ENSG00000146233:ENSG00000112210:ENSG00000135333:ENSG00000118507:ENSG00000118526:ENSG00000164440:ENSG00000091831:ENSG00000146477:ENSG00000197461:ENSG00000005108:ENSG00000146592:ENSG00000078053:ENSG00000146707:ENSG00000135218:ENSG00000087085:ENSG00000189056:ENSG00000128536:ENSG00000174469:ENSG00000038945:ENSG00000175445:ENSG00000134020:ENSG00000157110:ENSG00000156687:ENSG00000104313:ENSG00000121005:ENSG00000076554:ENSG00000164687:ENSG00000104490:ENSG00000169946:ENSG00000104447:ENSG00000178764:ENSG00000169436:ENSG00000107338:ENSG00000107282:ENSG00000156049:ENSG00000106829:ENSG00000196730:ENSG00000165124:ENSG00000181634:ENSG00000078725:ENSG00000196358:ENSG00000054179:ENSG00000065675:ENSG00000107485:ENSG00000048740:ENSG00000120549:ENSG00000198105:ENSG00000152779:ENSG00000138119:ENSG00000165816:ENSG00000170370:ENSG00000175029:ENSG00000130592:ENSG00000179431:ENSG00000086205:ENSG00000166840:ENSG00000110092:ENSG00000150672:ENSG00000182667:ENSG00000171840:ENSG00000111186:ENSG00000011105:ENSG00000064763:ENSG00000139132:ENSG00000170421:ENSG00000198353:ENSG00000074527:ENSG00000185046:ENSG00000183273:ENSG00000089041:ENSG00000139364:ENSG00000205863:ENSG00000120693:ENSG00000184564:ENSG00000152767:ENSG00000088387:ENSG00000184304:ENSG00000100473:ENSG00000165379:ENSG00000151812:ENSG00000182256:ENSG00000140199:ENSG00000134138:ENSG00000069667:ENSG00000171914:ENSG00000166949:ENSG00000137819:ENSG00000214575:ENSG00000166825:ENSG00000176463:ENSG00000185442:ENSG00000140563:ENSG00000140443:ENSG00000103227:ENSG00000078328:ENSG00000103319:ENSG00000167207:ENSG00000166446:ENSG00000140945:ENSG00000103196:ENSG00000125398:ENSG00000069188:ENSG00000167850:ENSG00000167880:ENSG00000170579:ENSG00000154864:ENSG00000168675:ENSG00000198795:ENSG00000170558:ENSG00000134775:ENSG00000152217:ENSG00000049759:ENSG00000166562:ENSG00000166401:ENSG00000171451:ENSG00000186529:ENSG00000075702:ENSG00000104783:ENSG00000171873:ENSG00000125845:ENSG00000064655:ENSG00000101134:ENSG00000130700:ENSG00000154639:ENSG00000154654:ENSG00000156239:ENSG00000185917:ENSG00000182240:ENSG00000183570:ENSG00000100033:ENSG00000169184:ENSG00000100368:ENSG00000184381:ENSG00000186654
DEG.twoside	Salivary_Gland	3769	297	3.51894890380614e-24	1.05568467114184e-22	ENSG00000069424:ENSG00000171735:ENSG00000179051:ENSG00000184454:ENSG00000180198:ENSG00000060656:ENSG00000168389:ENSG00000126091:ENSG00000117480:ENSG00000157193:ENSG00000143001:ENSG00000172260:ENSG00000184005:ENSG00000171943:ENSG00000169474:ENSG00000143603:ENSG00000143171:ENSG00000198771:ENSG00000116132:ENSG00000197959:ENSG00000235750:ENSG00000076356:ENSG00000143512:ENSG00000151692:ENSG00000115756:ENSG00000115884:ENSG00000119771:ENSG00000158125:ENSG00000171055:ENSG00000138061:ENSG00000171132:ENSG00000135636:ENSG00000168874:ENSG00000163083:ENSG00000136732:ENSG00000169554:ENSG00000172292:ENSG00000138378:ENSG00000196950:ENSG00000138411:ENSG00000115896:ENSG00000116117:ENSG00000030419:ENSG00000114923:ENSG00000116106:ENSG00000135903:ENSG00000135905:ENSG00000130147:ENSG00000178623:ENSG00000144619:ENSG00000151789:ENSG00000151090:ENSG00000172995:ENSG00000168016:ENSG00000144668:ENSG00000114812:ENSG00000249992:ENSG00000157445:ENSG00000163947:ENSG00000163618:ENSG00000163412:ENSG00000113805:ENSG00000169855:ENSG00000072858:ENSG00000185565:ENSG00000163406:ENSG00000158258:ENSG00000163710:ENSG00000114790:ENSG00000196549:ENSG00000169282:ENSG00000118849:ENSG00000075651:ENSG00000177694:ENSG00000114279:ENSG00000145113:ENSG00000087008:ENSG00000109819:ENSG00000154274:ENSG00000109790:ENSG00000078177:ENSG00000157404:ENSG00000109208:ENSG00000080493:ENSG00000138795:ENSG00000138792:ENSG00000164093:ENSG00000172403:ENSG00000138735:ENSG00000196159:ENSG00000109576:ENSG00000164107:ENSG00000038002:ENSG00000153404:ENSG00000170561:ENSG00000170549:ENSG00000078295:ENSG00000169862:ENSG00000183580:ENSG00000154162:ENSG00000133401:ENSG00000079215:ENSG00000112964:ENSG00000095015:ENSG00000113448:ENSG00000131711:ENSG00000145703:ENSG00000164309:ENSG00000038427:ENSG00000081189:ENSG00000175745:ENSG00000173930:ENSG00000184349:ENSG00000134986:ENSG00000092421:ENSG00000152377:ENSG00000169302:ENSG00000170624:ENSG00000164330:ENSG00000094755:ENSG00000120149:ENSG00000164379:ENSG00000112183:ENSG00000124766:ENSG00000112294:ENSG00000164626:ENSG00000146233:ENSG00000112210:ENSG00000135318:ENSG00000135333:ENSG00000111816:ENSG00000112425:ENSG00000111962:ENSG00000164694:ENSG00000005108:ENSG00000006747:ENSG00000048052:ENSG00000106069:ENSG00000078053:ENSG00000243335:ENSG00000158321:ENSG00000019991:ENSG00000058091:ENSG00000128512:ENSG00000081803:ENSG00000105929:ENSG00000253958:ENSG00000104643:ENSG00000003989:ENSG00000180053:ENSG00000120875:ENSG00000178538:ENSG00000076554:ENSG00000079102:ENSG00000104490:ENSG00000169946:ENSG00000104447:ENSG00000147697:ENSG00000153317:ENSG00000107186:ENSG00000173068:ENSG00000147894:ENSG00000122729:ENSG00000107338:ENSG00000107282:ENSG00000106829:ENSG00000119508:ENSG00000095209:ENSG00000165124:ENSG00000181634:ENSG00000078725:ENSG00000130558:ENSG00000065675:ENSG00000048740:ENSG00000151468:ENSG00000065809:ENSG00000120549:ENSG00000107736:ENSG00000152804:ENSG00000155629:ENSG00000108018:ENSG00000165816:ENSG00000066468:ENSG00000068383:ENSG00000085117:ENSG00000181830:ENSG00000025434:ENSG00000086205:ENSG00000006118:ENSG00000131620:ENSG00000162105:ENSG00000175567:ENSG00000150672:ENSG00000149968:ENSG00000137727:ENSG00000149294:ENSG00000109906:ENSG00000204361:ENSG00000177098:ENSG00000023171:ENSG00000043039:ENSG00000182667:ENSG00000109956:ENSG00000111186:ENSG00000151067:ENSG00000118971:ENSG00000070018:ENSG00000048540:ENSG00000134532:ENSG00000087494:ENSG00000133687:ENSG00000170421:ENSG00000139263:ENSG00000166148:ENSG00000156076:ENSG00000074527:ENSG00000171310:ENSG00000111245:ENSG00000181234:ENSG00000205863:ENSG00000151849:ENSG00000152484:ENSG00000118946:ENSG00000118922:ENSG00000136155:ENSG00000184564:ENSG00000183098:ENSG00000152767:ENSG00000139910:ENSG00000184304:ENSG00000129534:ENSG00000100523:ENSG00000139970:ENSG00000182185:ENSG00000133962:ENSG00000100599:ENSG00000184986:ENSG00000170113:ENSG00000182636:ENSG00000134138:ENSG00000159433:ENSG00000137872:ENSG00000166415:ENSG00000151575:ENSG00000171914:ENSG00000103647:ENSG00000173517:ENSG00000172379:ENSG00000214575:ENSG00000156218:ENSG00000166825:ENSG00000176463:ENSG00000185442:ENSG00000140470:ENSG00000140479:ENSG00000166669:ENSG00000103489:ENSG00000103460:ENSG00000103044:ENSG00000140945:ENSG00000181031:ENSG00000132359:ENSG00000091592:ENSG00000221926:ENSG00000136478:ENSG00000176809:ENSG00000154229:ENSG00000125398:ENSG00000133195:ENSG00000167880:ENSG00000168675:ENSG00000134755:ENSG00000152217:ENSG00000184828:ENSG00000134030:ENSG00000049759:ENSG00000166562:ENSG00000171451:ENSG00000116017:ENSG00000167487:ENSG00000104783:ENSG00000101290:ENSG00000125845:ENSG00000064655:ENSG00000101134:ENSG00000185272:ENSG00000154639:ENSG00000154721:ENSG00000156299:ENSG00000157554:ENSG00000182240:ENSG00000183570:ENSG00000100033:ENSG00000197077:ENSG00000169184:ENSG00000183963:ENSG00000188677
DEG.twoside	Skin	5291	373	6.54124976978037e-22	1.96237493093411e-20	ENSG00000069424:ENSG00000171735:ENSG00000131686:ENSG00000189337:ENSG00000179051:ENSG00000117643:ENSG00000180198:ENSG00000084636:ENSG00000163874:ENSG00000185668:ENSG00000168389:ENSG00000127124:ENSG00000126091:ENSG00000123473:ENSG00000157193:ENSG00000162599:ENSG00000116704:ENSG00000137941:ENSG00000060718:ENSG00000198890:ENSG00000134215:ENSG00000143119:ENSG00000118729:ENSG00000116824:ENSG00000134250:ENSG00000171943:ENSG00000169474:ENSG00000143248:ENSG00000143171:ENSG00000198771:ENSG00000034971:ENSG00000197959:ENSG00000235750:ENSG00000117139:ENSG00000143850:ENSG00000143507:ENSG00000151692:ENSG00000115756:ENSG00000115884:ENSG00000119772:ENSG00000162878:ENSG00000115970:ENSG00000171132:ENSG00000119866:ENSG00000179833:ENSG00000135636:ENSG00000136689:ENSG00000163064:ENSG00000163083:ENSG00000136731:ENSG00000121966:ENSG00000169554:ENSG00000150556:ENSG00000115963:ENSG00000177519:ENSG00000182263:ENSG00000172292:ENSG00000123600:ENSG00000138378:ENSG00000138411:ENSG00000115896:ENSG00000030419:ENSG00000118245:ENSG00000114923:ENSG00000116106:ENSG00000135903:ENSG00000115488:ENSG00000130147:ENSG00000178623:ENSG00000157152:ENSG00000132182:ENSG00000182568:ENSG00000151789:ENSG00000077092:ENSG00000144642:ENSG00000168016:ENSG00000144668:ENSG00000114812:ENSG00000160808:ENSG00000157445:ENSG00000168309:ENSG00000163412:ENSG00000144736:ENSG00000113805:ENSG00000169855:ENSG00000185565:ENSG00000082701:ENSG00000073711:ENSG00000158258:ENSG00000163710:ENSG00000169860:ENSG00000196549:ENSG00000169282:ENSG00000118849:ENSG00000075651:ENSG00000185112:ENSG00000087008:ENSG00000078177:ENSG00000169116:ENSG00000138670:ENSG00000145335:ENSG00000163104:ENSG00000168769:ENSG00000155011:ENSG00000138792:ENSG00000172403:ENSG00000138735:ENSG00000196159:ENSG00000120251:ENSG00000150630:ENSG00000038002:ENSG00000187821:ENSG00000154556:ENSG00000083857:ENSG00000170561:ENSG00000170549:ENSG00000133401:ENSG00000151388:ENSG00000039560:ENSG00000079215:ENSG00000095015:ENSG00000145632:ENSG00000123213:ENSG00000197822:ENSG00000113161:ENSG00000145703:ENSG00000113231:ENSG00000132842:ENSG00000164309:ENSG00000081189:ENSG00000175745:ENSG00000184349:ENSG00000112893:ENSG00000171444:ENSG00000092421:ENSG00000053108:ENSG00000170624:ENSG00000145934:ENSG00000094755:ENSG00000120149:ENSG00000164379:ENSG00000153046:ENSG00000124782:ENSG00000112137:ENSG00000112149:ENSG00000112183:ENSG00000112294:ENSG00000164626:ENSG00000096088:ENSG00000146233:ENSG00000111799:ENSG00000085377:ENSG00000111860:ENSG00000203760:ENSG00000118507:ENSG00000118526:ENSG00000112425:ENSG00000131019:ENSG00000164694:ENSG00000197461:ENSG00000002822:ENSG00000215018:ENSG00000006468:ENSG00000105889:ENSG00000070882:ENSG00000146592:ENSG00000078053:ENSG00000106571:ENSG00000243335:ENSG00000158321:ENSG00000183166:ENSG00000135218:ENSG00000087085:ENSG00000189056:ENSG00000128536:ENSG00000128512:ENSG00000081803:ENSG00000131558:ENSG00000105929:ENSG00000059377:ENSG00000196511:ENSG00000196453:ENSG00000130226:ENSG00000146918:ENSG00000253958:ENSG00000175445:ENSG00000134020:ENSG00000184661:ENSG00000157110:ENSG00000157168:ENSG00000172817:ENSG00000121005:ENSG00000169946:ENSG00000104447:ENSG00000170961:ENSG00000170873:ENSG00000147697:ENSG00000008513:ENSG00000107099:ENSG00000153707:ENSG00000107165:ENSG00000107186:ENSG00000147883:ENSG00000107338:ENSG00000156049:ENSG00000196730:ENSG00000127084:ENSG00000119508:ENSG00000095209:ENSG00000165124:ENSG00000182752:ENSG00000078725:ENSG00000130558:ENSG00000054179:ENSG00000107485:ENSG00000048740:ENSG00000065809:ENSG00000148498:ENSG00000198105:ENSG00000198964:ENSG00000122952:ENSG00000182771:ENSG00000152779:ENSG00000152804:ENSG00000138119:ENSG00000155629:ENSG00000108018:ENSG00000165816:ENSG00000170370:ENSG00000107651:ENSG00000066468:ENSG00000121898:ENSG00000148848:ENSG00000108010:ENSG00000130592:ENSG00000166407:ENSG00000110328:ENSG00000177054:ENSG00000179431:ENSG00000085117:ENSG00000149177:ENSG00000156599:ENSG00000110092:ENSG00000131620:ENSG00000175567:ENSG00000158555:ENSG00000137693:ENSG00000149968:ENSG00000187240:ENSG00000137727:ENSG00000149294:ENSG00000177098:ENSG00000043039:ENSG00000182667:ENSG00000111186:ENSG00000151067:ENSG00000118971:ENSG00000231887:ENSG00000048540:ENSG00000111424:ENSG00000135451:ENSG00000198353:ENSG00000139263:ENSG00000166148:ENSG00000111530:ENSG00000135679:ENSG00000067798:ENSG00000111058:ENSG00000049130:ENSG00000074527:ENSG00000171310:ENSG00000111245:ENSG00000123066:ENSG00000089041:ENSG00000130779:ENSG00000181234:ENSG00000205863:ENSG00000139618:ENSG00000133119:ENSG00000120693:ENSG00000123179:ENSG00000139734:ENSG00000136155:ENSG00000184564:ENSG00000080166:ENSG00000185950:ENSG00000153495:ENSG00000155465:ENSG00000205978:ENSG00000139910:ENSG00000129521:ENSG00000129534:ENSG00000139970:ENSG00000053254:ENSG00000127152:ENSG00000128739:ENSG00000104044:ENSG00000248905:ENSG00000156970:ENSG00000159337:ENSG00000159433:ENSG00000137872:ENSG00000069667:ENSG00000103647:ENSG00000137819:ENSG00000183496:ENSG00000214575:ENSG00000156218:ENSG00000166825:ENSG00000166669:ENSG00000103489:ENSG00000103319:ENSG00000083093:ENSG00000167207:ENSG00000159387:ENSG00000140937:ENSG00000103044:ENSG00000166446:ENSG00000197943:ENSG00000140945:ENSG00000176678:ENSG00000181031:ENSG00000185924:ENSG00000188176:ENSG00000141052:ENSG00000221926:ENSG00000072134:ENSG00000161381:ENSG00000108759:ENSG00000011258:ENSG00000153930:ENSG00000153944:ENSG00000176809:ENSG00000125398:ENSG00000167880:ENSG00000173762:ENSG00000154655:ENSG00000101680:ENSG00000085415:ENSG00000168675:ENSG00000141380:ENSG00000170558:ENSG00000184828:ENSG00000049759:ENSG00000166401:ENSG00000071991:ENSG00000171451:ENSG00000245848:ENSG00000075702:ENSG00000104783:ENSG00000177380:ENSG00000167613:ENSG00000101290:ENSG00000125845:ENSG00000172296:ENSG00000132669:ENSG00000132821:ENSG00000124116:ENSG00000064655:ENSG00000171940:ENSG00000101134:ENSG00000087495:ENSG00000154639:ENSG00000154721:ENSG00000166265:ENSG00000156299:ENSG00000159110:ENSG00000157554:ENSG00000100033:ENSG00000197077:ENSG00000169184:ENSG00000100368:ENSG00000100207
DEG.twoside	Small_Intestine	4170	295	4.08531811539597e-17	1.22559543461879e-15	ENSG00000171735:ENSG00000189337:ENSG00000178828:ENSG00000126705:ENSG00000060656:ENSG00000168389:ENSG00000126091:ENSG00000173406:ENSG00000158966:ENSG00000116704:ENSG00000172260:ENSG00000137960:ENSG00000137941:ENSG00000122417:ENSG00000143119:ENSG00000116824:ENSG00000171943:ENSG00000169474:ENSG00000143171:ENSG00000198771:ENSG00000075945:ENSG00000116132:ENSG00000197959:ENSG00000162670:ENSG00000116833:ENSG00000133067:ENSG00000143850:ENSG00000198570:ENSG00000196660:ENSG00000154380:ENSG00000180875:ENSG00000151692:ENSG00000115756:ENSG00000115884:ENSG00000158125:ENSG00000171132:ENSG00000119866:ENSG00000168874:ENSG00000153094:ENSG00000163083:ENSG00000121966:ENSG00000177519:ENSG00000138378:ENSG00000138411:ENSG00000115896:ENSG00000119042:ENSG00000030419:ENSG00000144451:ENSG00000127831:ENSG00000114923:ENSG00000152056:ENSG00000135905:ENSG00000079263:ENSG00000178623:ENSG00000196220:ENSG00000157152:ENSG00000132182:ENSG00000151789:ENSG00000151090:ENSG00000077092:ENSG00000033867:ENSG00000144642:ENSG00000144645:ENSG00000153551:ENSG00000168016:ENSG00000114812:ENSG00000249992:ENSG00000160808:ENSG00000157445:ENSG00000163376:ENSG00000113805:ENSG00000114480:ENSG00000175161:ENSG00000153283:ENSG00000072858:ENSG00000073711:ENSG00000158258:ENSG00000163710:ENSG00000196549:ENSG00000169282:ENSG00000118849:ENSG00000090402:ENSG00000173905:ENSG00000075651:ENSG00000145113:ENSG00000109684:ENSG00000151552:ENSG00000249948:ENSG00000109689:ENSG00000154274:ENSG00000109189:ENSG00000145335:ENSG00000153064:ENSG00000138795:ENSG00000138792:ENSG00000174607:ENSG00000181381:ENSG00000109576:ENSG00000218336:ENSG00000154556:ENSG00000083857:ENSG00000078295:ENSG00000133401:ENSG00000151388:ENSG00000079215:ENSG00000095015:ENSG00000134061:ENSG00000131711:ENSG00000145703:ENSG00000113231:ENSG00000164309:ENSG00000038427:ENSG00000184349:ENSG00000134986:ENSG00000171444:ENSG00000092421:ENSG00000152377:ENSG00000169302:ENSG00000120149:ENSG00000172201:ENSG00000164626:ENSG00000124602:ENSG00000112182:ENSG00000130348:ENSG00000111816:ENSG00000118526:ENSG00000005108:ENSG00000006747:ENSG00000006468:ENSG00000070882:ENSG00000106069:ENSG00000078053:ENSG00000019991:ENSG00000058091:ENSG00000128536:ENSG00000128512:ENSG00000081803:ENSG00000081800:ENSG00000164822:ENSG00000253958:ENSG00000173281:ENSG00000003989:ENSG00000156006:ENSG00000120875:ENSG00000047249:ENSG00000169122:ENSG00000172817:ENSG00000121005:ENSG00000076554:ENSG00000169946:ENSG00000164830:ENSG00000104447:ENSG00000214814:ENSG00000170873:ENSG00000107099:ENSG00000107249:ENSG00000107186:ENSG00000147883:ENSG00000107282:ENSG00000099139:ENSG00000165025:ENSG00000127084:ENSG00000119508:ENSG00000157657:ENSG00000181634:ENSG00000119397:ENSG00000196358:ENSG00000054179:ENSG00000165568:ENSG00000107485:ENSG00000204740:ENSG00000120594:ENSG00000122952:ENSG00000107736:ENSG00000182771:ENSG00000152804:ENSG00000108242:ENSG00000155629:ENSG00000023839:ENSG00000130592:ENSG00000110328:ENSG00000188487:ENSG00000110693:ENSG00000006071:ENSG00000179431:ENSG00000135362:ENSG00000085117:ENSG00000181830:ENSG00000025434:ENSG00000149177:ENSG00000006118:ENSG00000110092:ENSG00000131620:ENSG00000175567:ENSG00000109861:ENSG00000170962:ENSG00000137710:ENSG00000110245:ENSG00000177098:ENSG00000043039:ENSG00000118971:ENSG00000134532:ENSG00000064763:ENSG00000111424:ENSG00000135451:ENSG00000170421:ENSG00000198353:ENSG00000166148:ENSG00000127311:ENSG00000111058:ENSG00000120802:ENSG00000111245:ENSG00000089041:ENSG00000183463:ENSG00000179813:ENSG00000118946:ENSG00000184564:ENSG00000139793:ENSG00000185950:ENSG00000153495:ENSG00000155465:ENSG00000139910:ENSG00000184304:ENSG00000129534:ENSG00000131979:ENSG00000139970:ENSG00000185070:ENSG00000127152:ENSG00000080823:ENSG00000131323:ENSG00000137860:ENSG00000137872:ENSG00000171914:ENSG00000103647:ENSG00000137819:ENSG00000137831:ENSG00000172379:ENSG00000214575:ENSG00000156218:ENSG00000166825:ENSG00000176463:ENSG00000140450:ENSG00000122254:ENSG00000197471:ENSG00000103460:ENSG00000140718:ENSG00000140937:ENSG00000140939:ENSG00000103044:ENSG00000186153:ENSG00000178573:ENSG00000197943:ENSG00000140945:ENSG00000141013:ENSG00000188176:ENSG00000072134:ENSG00000161381:ENSG00000136478:ENSG00000176809:ENSG00000123700:ENSG00000173821:ENSG00000173762:ENSG00000170558:ENSG00000134755:ENSG00000134775:ENSG00000184828:ENSG00000134030:ENSG00000171451:ENSG00000131196:ENSG00000186529:ENSG00000167487:ENSG00000104783:ENSG00000216588:ENSG00000177380:ENSG00000105366:ENSG00000167613:ENSG00000196263:ENSG00000125845:ENSG00000132821:ENSG00000064655:ENSG00000101096:ENSG00000101134:ENSG00000124256:ENSG00000087495:ENSG00000130700:ENSG00000154646:ENSG00000154654:ENSG00000156299:ENSG00000100033:ENSG00000169184:ENSG00000183579:ENSG00000100297:ENSG00000100368:ENSG00000186654:ENSG00000188263
DEG.twoside	Spleen	6383	386	6.43826825026768e-12	1.93148047508031e-10	ENSG00000069424:ENSG00000116285:ENSG00000177674:ENSG00000189337:ENSG00000179051:ENSG00000117643:ENSG00000060656:ENSG00000084636:ENSG00000168389:ENSG00000126091:ENSG00000117480:ENSG00000162599:ENSG00000184588:ENSG00000137960:ENSG00000137941:ENSG00000122417:ENSG00000134215:ENSG00000143119:ENSG00000081026:ENSG00000118729:ENSG00000116824:ENSG00000116874:ENSG00000169474:ENSG00000073754:ENSG00000143248:ENSG00000198771:ENSG00000075945:ENSG00000197959:ENSG00000235750:ENSG00000150681:ENSG00000133067:ENSG00000143850:ENSG00000076356:ENSG00000143799:ENSG00000180875:ENSG00000172554:ENSG00000115705:ENSG00000151692:ENSG00000071575:ENSG00000115884:ENSG00000119772:ENSG00000213626:ENSG00000091106:ENSG00000049323:ENSG00000138061:ENSG00000171132:ENSG00000119866:ENSG00000179833:ENSG00000198369:ENSG00000135636:ENSG00000153094:ENSG00000163083:ENSG00000136732:ENSG00000121966:ENSG00000115919:ENSG00000150556:ENSG00000153234:ENSG00000169432:ENSG00000172292:ENSG00000138378:ENSG00000196950:ENSG00000138411:ENSG00000115896:ENSG00000119042:ENSG00000116117:ENSG00000144451:ENSG00000114923:ENSG00000116106:ENSG00000135905:ENSG00000079263:ENSG00000130147:ENSG00000144476:ENSG00000178623:ENSG00000157152:ENSG00000132182:ENSG00000151090:ENSG00000144645:ENSG00000153551:ENSG00000144668:ENSG00000157445:ENSG00000151276:ENSG00000163376:ENSG00000169855:ENSG00000114480:ENSG00000153283:ENSG00000072858:ENSG00000163406:ENSG00000154928:ENSG00000073711:ENSG00000155903:ENSG00000163710:ENSG00000152952:ENSG00000114790:ENSG00000169282:ENSG00000118849:ENSG00000145012:ENSG00000185112:ENSG00000109684:ENSG00000151552:ENSG00000249948:ENSG00000181982:ENSG00000109689:ENSG00000109790:ENSG00000109189:ENSG00000157404:ENSG00000138767:ENSG00000138670:ENSG00000138640:ENSG00000145335:ENSG00000163110:ENSG00000153064:ENSG00000138795:ENSG00000138792:ENSG00000172403:ENSG00000138735:ENSG00000250361:ENSG00000181381:ENSG00000109576:ENSG00000174473:ENSG00000164107:ENSG00000083857:ENSG00000145491:ENSG00000154122:ENSG00000183580:ENSG00000039560:ENSG00000112964:ENSG00000095015:ENSG00000145632:ENSG00000113448:ENSG00000134061:ENSG00000131711:ENSG00000145703:ENSG00000113231:ENSG00000112874:ENSG00000171444:ENSG00000168916:ENSG00000197208:ENSG00000152377:ENSG00000170624:ENSG00000120149:ENSG00000112149:ENSG00000124766:ENSG00000198937:ENSG00000164626:ENSG00000124602:ENSG00000112210:ENSG00000112309:ENSG00000111799:ENSG00000112182:ENSG00000085382:ENSG00000130348:ENSG00000152661:ENSG00000198945:ENSG00000118526:ENSG00000112425:ENSG00000146477:ENSG00000002822:ENSG00000005108:ENSG00000070882:ENSG00000146592:ENSG00000086288:ENSG00000078053:ENSG00000106571:ENSG00000158321:ENSG00000106683:ENSG00000135218:ENSG00000075213:ENSG00000253276:ENSG00000184903:ENSG00000128512:ENSG00000081803:ENSG00000106299:ENSG00000059377:ENSG00000196511:ENSG00000130226:ENSG00000038945:ENSG00000003989:ENSG00000175445:ENSG00000168546:ENSG00000104635:ENSG00000134020:ENSG00000168077:ENSG00000120875:ENSG00000169122:ENSG00000079102:ENSG00000104490:ENSG00000169946:ENSG00000164830:ENSG00000104447:ENSG00000170873:ENSG00000173334:ENSG00000147697:ENSG00000153317:ENSG00000008513:ENSG00000107099:ENSG00000107186:ENSG00000147894:ENSG00000122729:ENSG00000099139:ENSG00000156049:ENSG00000196781:ENSG00000196730:ENSG00000130222:ENSG00000165025:ENSG00000127084:ENSG00000136929:ENSG00000119508:ENSG00000095209:ENSG00000106868:ENSG00000119397:ENSG00000067057:ENSG00000165568:ENSG00000065675:ENSG00000048740:ENSG00000151474:ENSG00000120549:ENSG00000148498:ENSG00000107562:ENSG00000198964:ENSG00000122952:ENSG00000165476:ENSG00000152804:ENSG00000138119:ENSG00000155629:ENSG00000150594:ENSG00000068383:ENSG00000130592:ENSG00000110328:ENSG00000171714:ENSG00000184937:ENSG00000135362:ENSG00000085117:ENSG00000025434:ENSG00000149177:ENSG00000006118:ENSG00000110203:ENSG00000175567:ENSG00000158555:ENSG00000137501:ENSG00000109861:ENSG00000137672:ENSG00000137693:ENSG00000187240:ENSG00000170962:ENSG00000137727:ENSG00000149294:ENSG00000109906:ENSG00000023171:ENSG00000134954:ENSG00000109956:ENSG00000150045:ENSG00000070018:ENSG00000134532:ENSG00000064763:ENSG00000133687:ENSG00000139132:ENSG00000135451:ENSG00000198353:ENSG00000139263:ENSG00000127311:ENSG00000067798:ENSG00000067715:ENSG00000111058:ENSG00000179104:ENSG00000049130:ENSG00000011465:ENSG00000074527:ENSG00000120802:ENSG00000171310:ENSG00000111245:ENSG00000130779:ENSG00000120693:ENSG00000152207:ENSG00000118946:ENSG00000139746:ENSG00000183098:ENSG00000139793:ENSG00000152767:ENSG00000088387:ENSG00000185950:ENSG00000155465:ENSG00000184304:ENSG00000129521:ENSG00000129534:ENSG00000165501:ENSG00000198513:ENSG00000131979:ENSG00000139970:ENSG00000182732:ENSG00000119685:ENSG00000053254:ENSG00000100599:ENSG00000213231:ENSG00000100749:ENSG00000127152:ENSG00000197406:ENSG00000080823:ENSG00000131323:ENSG00000140199:ENSG00000156970:ENSG00000137872:ENSG00000166200:ENSG00000255529:ENSG00000069667:ENSG00000171914:ENSG00000103647:ENSG00000173517:ENSG00000172379:ENSG00000183496:ENSG00000156218:ENSG00000166825:ENSG00000185442:ENSG00000140563:ENSG00000185551:ENSG00000140479:ENSG00000166669:ENSG00000197471:ENSG00000140718:ENSG00000140937:ENSG00000140939:ENSG00000103044:ENSG00000186153:ENSG00000178573:ENSG00000197943:ENSG00000140945:ENSG00000172530:ENSG00000141013:ENSG00000181031:ENSG00000185924:ENSG00000188176:ENSG00000091592:ENSG00000179314:ENSG00000221926:ENSG00000141034:ENSG00000072134:ENSG00000161381:ENSG00000005102:ENSG00000136478:ENSG00000123700:ENSG00000069188:ENSG00000167850:ENSG00000173821:ENSG00000173762:ENSG00000101574:ENSG00000198795:ENSG00000152217:ENSG00000134030:ENSG00000049759:ENSG00000166562:ENSG00000071991:ENSG00000171451:ENSG00000131196:ENSG00000116017:ENSG00000125730:ENSG00000161847:ENSG00000186529:ENSG00000167487:ENSG00000104783:ENSG00000177380:ENSG00000105366:ENSG00000167613:ENSG00000196263:ENSG00000125845:ENSG00000132640:ENSG00000172296:ENSG00000089006:ENSG00000132821:ENSG00000101096:ENSG00000171940:ENSG00000213714:ENSG00000124256:ENSG00000179242:ENSG00000154721:ENSG00000166265:ENSG00000156299:ENSG00000159110:ENSG00000180509:ENSG00000157554:ENSG00000100033:ENSG00000100034:ENSG00000197077:ENSG00000183579:ENSG00000100297:ENSG00000100368:ENSG00000186654:ENSG00000054611
DEG.twoside	Stomach	3731	304	3.29143970964028e-27	9.87431912892084e-26	ENSG00000069424:ENSG00000171735:ENSG00000189337:ENSG00000184454:ENSG00000126705:ENSG00000168389:ENSG00000127124:ENSG00000126091:ENSG00000157193:ENSG00000184588:ENSG00000184005:ENSG00000122417:ENSG00000134250:ENSG00000171943:ENSG00000143171:ENSG00000075945:ENSG00000116132:ENSG00000034971:ENSG00000197959:ENSG00000151414:ENSG00000143850:ENSG00000196482:ENSG00000143507:ENSG00000180875:ENSG00000151692:ENSG00000115884:ENSG00000171055:ENSG00000183023:ENSG00000171132:ENSG00000179833:ENSG00000135636:ENSG00000168874:ENSG00000163083:ENSG00000169554:ENSG00000150556:ENSG00000177519:ENSG00000123600:ENSG00000138378:ENSG00000196950:ENSG00000115896:ENSG00000119042:ENSG00000115365:ENSG00000030419:ENSG00000114923:ENSG00000116106:ENSG00000135905:ENSG00000178623:ENSG00000144619:ENSG00000196220:ENSG00000134070:ENSG00000157152:ENSG00000144642:ENSG00000114812:ENSG00000249992:ENSG00000160808:ENSG00000157445:ENSG00000163947:ENSG00000163618:ENSG00000169855:ENSG00000114480:ENSG00000175161:ENSG00000185565:ENSG00000163406:ENSG00000158258:ENSG00000155903:ENSG00000163710:ENSG00000169860:ENSG00000169282:ENSG00000075651:ENSG00000151552:ENSG00000109819:ENSG00000154274:ENSG00000109189:ENSG00000157404:ENSG00000169116:ENSG00000138670:ENSG00000145335:ENSG00000163110:ENSG00000168769:ENSG00000138792:ENSG00000197410:ENSG00000120251:ENSG00000164107:ENSG00000150630:ENSG00000218336:ENSG00000170561:ENSG00000078295:ENSG00000112902:ENSG00000154122:ENSG00000113361:ENSG00000133401:ENSG00000079215:ENSG00000016082:ENSG00000095015:ENSG00000145632:ENSG00000068796:ENSG00000197822:ENSG00000145703:ENSG00000113231:ENSG00000164309:ENSG00000038427:ENSG00000164180:ENSG00000081189:ENSG00000184349:ENSG00000134986:ENSG00000171444:ENSG00000158987:ENSG00000152377:ENSG00000169302:ENSG00000170624:ENSG00000164330:ENSG00000164379:ENSG00000112149:ENSG00000112183:ENSG00000112294:ENSG00000124602:ENSG00000096088:ENSG00000112309:ENSG00000135318:ENSG00000135333:ENSG00000085382:ENSG00000111816:ENSG00000185002:ENSG00000198945:ENSG00000118507:ENSG00000002822:ENSG00000005108:ENSG00000006468:ENSG00000146592:ENSG00000106069:ENSG00000122507:ENSG00000078053:ENSG00000106571:ENSG00000173041:ENSG00000106683:ENSG00000019991:ENSG00000058091:ENSG00000087085:ENSG00000128512:ENSG00000196511:ENSG00000105993:ENSG00000253958:ENSG00000038945:ENSG00000003989:ENSG00000175445:ENSG00000168546:ENSG00000104635:ENSG00000120875:ENSG00000172817:ENSG00000121005:ENSG00000079102:ENSG00000169946:ENSG00000104447:ENSG00000178764:ENSG00000214814:ENSG00000170873:ENSG00000173334:ENSG00000153317:ENSG00000107099:ENSG00000153707:ENSG00000107186:ENSG00000147883:ENSG00000147894:ENSG00000107282:ENSG00000099139:ENSG00000127084:ENSG00000095209:ENSG00000182752:ENSG00000130558:ENSG00000067057:ENSG00000065675:ENSG00000048740:ENSG00000151468:ENSG00000151474:ENSG00000065809:ENSG00000120594:ENSG00000151150:ENSG00000107736:ENSG00000182771:ENSG00000152804:ENSG00000108242:ENSG00000155629:ENSG00000150594:ENSG00000165816:ENSG00000066468:ENSG00000110328:ENSG00000110693:ENSG00000179431:ENSG00000149177:ENSG00000006118:ENSG00000175591:ENSG00000158555:ENSG00000078124:ENSG00000150672:ENSG00000137501:ENSG00000166575:ENSG00000137672:ENSG00000149313:ENSG00000177098:ENSG00000182667:ENSG00000109956:ENSG00000171840:ENSG00000011105:ENSG00000231887:ENSG00000048540:ENSG00000064763:ENSG00000139132:ENSG00000111424:ENSG00000170421:ENSG00000156076:ENSG00000186908:ENSG00000067715:ENSG00000111058:ENSG00000179104:ENSG00000198774:ENSG00000049130:ENSG00000074527:ENSG00000111245:ENSG00000089041:ENSG00000073060:ENSG00000181234:ENSG00000151849:ENSG00000132938:ENSG00000150907:ENSG00000174032:ENSG00000118946:ENSG00000204899:ENSG00000088387:ENSG00000185950:ENSG00000139910:ENSG00000184304:ENSG00000198513:ENSG00000139970:ENSG00000033170:ENSG00000119685:ENSG00000133962:ENSG00000100599:ENSG00000197406:ENSG00000131323:ENSG00000184986:ENSG00000140199:ENSG00000137860:ENSG00000137872:ENSG00000255529:ENSG00000069667:ENSG00000103647:ENSG00000137819:ENSG00000137831:ENSG00000173517:ENSG00000172379:ENSG00000183496:ENSG00000214575:ENSG00000166825:ENSG00000176463:ENSG00000185442:ENSG00000185551:ENSG00000140450:ENSG00000185739:ENSG00000122254:ENSG00000103460:ENSG00000140718:ENSG00000140937:ENSG00000166446:ENSG00000197943:ENSG00000140945:ENSG00000185924:ENSG00000132359:ENSG00000188176:ENSG00000091592:ENSG00000179314:ENSG00000072134:ENSG00000153944:ENSG00000176809:ENSG00000153822:ENSG00000123700:ENSG00000167850:ENSG00000167880:ENSG00000168675:ENSG00000198795:ENSG00000171885:ENSG00000170558:ENSG00000134775:ENSG00000134046:ENSG00000049759:ENSG00000166401:ENSG00000171451:ENSG00000131196:ENSG00000116017:ENSG00000104783:ENSG00000177380:ENSG00000167613:ENSG00000132640:ENSG00000172296:ENSG00000132669:ENSG00000130700:ENSG00000185272:ENSG00000154639:ENSG00000156299:ENSG00000159110:ENSG00000157554:ENSG00000182240:ENSG00000100033:ENSG00000197077:ENSG00000188677
DEG.twoside	Testis	15330	620	0.999475576160488	1	ENSG00000215912:ENSG00000069424:ENSG00000189337:ENSG00000179051:ENSG00000142798:ENSG00000117643:ENSG00000180198:ENSG00000185668:ENSG00000168389:ENSG00000127124:ENSG00000126091:ENSG00000117480:ENSG00000123473:ENSG00000203995:ENSG00000157193:ENSG00000162599:ENSG00000158966:ENSG00000184588:ENSG00000172260:ENSG00000162620:ENSG00000137960:ENSG00000188641:ENSG00000060718:ENSG00000198890:ENSG00000186150:ENSG00000143119:ENSG00000198765:ENSG00000118729:ENSG00000116824:ENSG00000171943:ENSG00000169474:ENSG00000143171:ENSG00000198771:ENSG00000075945:ENSG00000034971:ENSG00000235750:ENSG00000143340:ENSG00000116698:ENSG00000162670:ENSG00000151414:ENSG00000133067:ENSG00000117139:ENSG00000076356:ENSG00000136643:ENSG00000143499:ENSG00000042781:ENSG00000196660:ENSG00000143512:ENSG00000135763:ENSG00000212916:ENSG00000116962:ENSG00000172554:ENSG00000151692:ENSG00000115756:ENSG00000134324:ENSG00000151779:ENSG00000115884:ENSG00000119771:ENSG00000171094:ENSG00000213626:ENSG00000138061:ENSG00000205111:ENSG00000162878:ENSG00000115380:ENSG00000119866:ENSG00000198369:ENSG00000135636:ENSG00000168874:ENSG00000170417:ENSG00000153094:ENSG00000163083:ENSG00000136732:ENSG00000222014:ENSG00000176601:ENSG00000121966:ENSG00000115919:ENSG00000169554:ENSG00000150556:ENSG00000115963:ENSG00000177519:ENSG00000153237:ENSG00000123636:ENSG00000115221:ENSG00000184611:ENSG00000182263:ENSG00000169432:ENSG00000128654:ENSG00000155657:ENSG00000163002:ENSG00000151687:ENSG00000138378:ENSG00000115896:ENSG00000115365:ENSG00000178568:ENSG00000030419:ENSG00000144451:ENSG00000118245:ENSG00000114923:ENSG00000116106:ENSG00000135903:ENSG00000135905:ENSG00000163359:ENSG00000178623:ENSG00000144619:ENSG00000196277:ENSG00000196220:ENSG00000134070:ENSG00000132182:ENSG00000131379:ENSG00000182568:ENSG00000144642:ENSG00000163513:ENSG00000144645:ENSG00000168016:ENSG00000114812:ENSG00000160808:ENSG00000164061:ENSG00000163935:ENSG00000157445:ENSG00000168309:ENSG00000151276:ENSG00000163376:ENSG00000163412:ENSG00000144736:ENSG00000113805:ENSG00000172969:ENSG00000114480:ENSG00000114439:ENSG00000172139:ENSG00000185565:ENSG00000082701:ENSG00000180697:ENSG00000114626:ENSG00000196353:ENSG00000154928:ENSG00000158258:ENSG00000163710:ENSG00000152952:ENSG00000169860:ENSG00000196549:ENSG00000169282:ENSG00000118849:ENSG00000090402:ENSG00000173905:ENSG00000085274:ENSG00000169760:ENSG00000114796:ENSG00000205835:ENSG00000125386:ENSG00000087008:ENSG00000157869:ENSG00000178177:ENSG00000145147:ENSG00000181982:ENSG00000109790:ENSG00000109184:ENSG00000109189:ENSG00000157404:ENSG00000196475:ENSG00000152592:ENSG00000145335:ENSG00000152208:ENSG00000163110:ENSG00000163114:ENSG00000109320:ENSG00000168769:ENSG00000138795:ENSG00000188517:ENSG00000172403:ENSG00000181004:ENSG00000196159:ENSG00000197410:ENSG00000120251:ENSG00000109756:ENSG00000181381:ENSG00000109576:ENSG00000174473:ENSG00000164107:ENSG00000168594:ENSG00000150630:ENSG00000038002:ENSG00000154556:ENSG00000184108:ENSG00000153404:ENSG00000164362:ENSG00000112902:ENSG00000145491:ENSG00000169862:ENSG00000154122:ENSG00000183580:ENSG00000164256:ENSG00000039560:ENSG00000079215:ENSG00000112964:ENSG00000016082:ENSG00000145632:ENSG00000113448:ENSG00000049167:ENSG00000068796:ENSG00000123213:ENSG00000145675:ENSG00000145703:ENSG00000113231:ENSG00000164309:ENSG00000038427:ENSG00000081189:ENSG00000175745:ENSG00000113391:ENSG00000173930:ENSG00000205359:ENSG00000184349:ENSG00000134986:ENSG00000171444:ENSG00000047188:ENSG00000164185:ENSG00000158987:ENSG00000197208:ENSG00000053108:ENSG00000120725:ENSG00000169302:ENSG00000169247:ENSG00000132915:ENSG00000155511:ENSG00000170624:ENSG00000185662:ENSG00000120149:ENSG00000145982:ENSG00000124782:ENSG00000078401:ENSG00000112137:ENSG00000112183:ENSG00000198937:ENSG00000164626:ENSG00000156564:ENSG00000137225:ENSG00000146233:ENSG00000112210:ENSG00000188107:ENSG00000111799:ENSG00000146243:ENSG00000085382:ENSG00000085377:ENSG00000111860:ENSG00000111885:ENSG00000203760:ENSG00000198945:ENSG00000135577:ENSG00000131019:ENSG00000146426:ENSG00000164694:ENSG00000146477:ENSG00000112530:ENSG00000112539:ENSG00000197461:ENSG00000002822:ENSG00000011275:ENSG00000006747:ENSG00000070882:ENSG00000122507:ENSG00000086288:ENSG00000106571:ENSG00000002746:ENSG00000146674:ENSG00000042813:ENSG00000106078:ENSG00000221900:ENSG00000243335:ENSG00000106683:ENSG00000146707:ENSG00000135218:ENSG00000019991:ENSG00000128512:ENSG00000106013:ENSG00000081803:ENSG00000179603:ENSG00000080802:ENSG00000182158:ENSG00000261115:ENSG00000258223:ENSG00000196511:ENSG00000146918:ENSG00000198010:ENSG00000183117:ENSG00000253958:ENSG00000104643:ENSG00000038945:ENSG00000175445:ENSG00000168546:ENSG00000184661:ENSG00000168077:ENSG00000157168:ENSG00000215262:ENSG00000172680:ENSG00000178538:ENSG00000121005:ENSG00000076554:ENSG00000104497:ENSG00000034677:ENSG00000104490:ENSG00000164830:ENSG00000164796:ENSG00000164756:ENSG00000178764:ENSG00000214814:ENSG00000173334:ENSG00000153317:ENSG00000008513:ENSG00000147724:ENSG00000169436:ENSG00000107099:ENSG00000153707:ENSG00000107165:ENSG00000044459:ENSG00000205442:ENSG00000174482:ENSG00000107338:ENSG00000185775:ENSG00000083067:ENSG00000135046:ENSG00000106829:ENSG00000127084:ENSG00000130950:ENSG00000136929:ENSG00000119508:ENSG00000155833:ENSG00000095209:ENSG00000165124:ENSG00000078725:ENSG00000119397:ENSG00000130558:ENSG00000054179:ENSG00000067082:ENSG00000165568:ENSG00000048740:ENSG00000151474:ENSG00000204740:ENSG00000120594:ENSG00000078403:ENSG00000165309:ENSG00000120549:ENSG00000151023:ENSG00000095777:ENSG00000182077:ENSG00000108094:ENSG00000107562:ENSG00000165512:ENSG00000122952:ENSG00000151150:ENSG00000138347:ENSG00000107736:ENSG00000138303:ENSG00000108175:ENSG00000122359:ENSG00000148604:ENSG00000152804:ENSG00000138119:ENSG00000166167:ENSG00000148834:ENSG00000108061:ENSG00000165816:ENSG00000170370:ENSG00000066468:ENSG00000170430:ENSG00000108010:ENSG00000176769:ENSG00000130592:ENSG00000166407:ENSG00000110693:ENSG00000006071:ENSG00000177054:ENSG00000184937:ENSG00000179431:ENSG00000085117:ENSG00000025434:ENSG00000149177:ENSG00000086205:ENSG00000175513:ENSG00000110092:ENSG00000110203:ENSG00000175591:ENSG00000158555:ENSG00000150672:ENSG00000137501:ENSG00000109861:ENSG00000183340:ENSG00000137693:ENSG00000187240:ENSG00000170962:ENSG00000137727:ENSG00000149294:ENSG00000109906:ENSG00000177098:ENSG00000023171:ENSG00000134954:ENSG00000166118:ENSG00000109956:ENSG00000111186:ENSG00000151067:ENSG00000011105:ENSG00000118971:ENSG00000231887:ENSG00000013583:ENSG00000171681:ENSG00000139163:ENSG00000134532:ENSG00000133687:ENSG00000139132:ENSG00000151233:ENSG00000189079:ENSG00000111424:ENSG00000139620:ENSG00000135451:ENSG00000170421:ENSG00000139263:ENSG00000156076:ENSG00000135679:ENSG00000182050:ENSG00000049130:ENSG00000169372:ENSG00000171310:ENSG00000111245:ENSG00000111707:ENSG00000183273:ENSG00000089041:ENSG00000130779:ENSG00000073060:ENSG00000151952:ENSG00000198033:ENSG00000205863:ENSG00000151849:ENSG00000139618:ENSG00000133119:ENSG00000120693:ENSG00000173988:ENSG00000118946:ENSG00000139734:ENSG00000118922:ENSG00000136155:ENSG00000136158:ENSG00000179399:ENSG00000183098:ENSG00000139793:ENSG00000088387:ENSG00000174405:ENSG00000041515:ENSG00000185950:ENSG00000153495:ENSG00000153498:ENSG00000155465:ENSG00000168952:ENSG00000184304:ENSG00000100473:ENSG00000183032:ENSG00000165355:ENSG00000129534:ENSG00000139915:ENSG00000165501:ENSG00000100523:ENSG00000151812:ENSG00000139970:ENSG00000033170:ENSG00000139990:ENSG00000139985:ENSG00000182732:ENSG00000119685:ENSG00000071537:ENSG00000054983:ENSG00000053254:ENSG00000133962:ENSG00000213231:ENSG00000100749:ENSG00000127152:ENSG00000080823:ENSG00000131323:ENSG00000182256:ENSG00000104044:ENSG00000248905:ENSG00000140199:ENSG00000134138:ENSG00000166069:ENSG00000137801:ENSG00000156970:ENSG00000159433:ENSG00000242866:ENSG00000137872:ENSG00000166450:ENSG00000151575:ENSG00000157890:ENSG00000166949:ENSG00000137764:ENSG00000103647:ENSG00000066933:ENSG00000140481:ENSG00000117971:ENSG00000172379:ENSG00000183496:ENSG00000214575:ENSG00000259494:ENSG00000166825:ENSG00000176463:ENSG00000140563:ENSG00000140470:ENSG00000140479:ENSG00000140987:ENSG00000185739:ENSG00000067365:ENSG00000166669:ENSG00000122299:ENSG00000175595:ENSG00000103489:ENSG00000103319:ENSG00000122254:ENSG00000083093:ENSG00000234186:ENSG00000178188:ENSG00000099364:ENSG00000140718:ENSG00000140937:ENSG00000140939:ENSG00000184939:ENSG00000090857:ENSG00000118557:ENSG00000166446:ENSG00000197943:ENSG00000140945:ENSG00000166558:ENSG00000172530:ENSG00000141013:ENSG00000181031:ENSG00000185924:ENSG00000132359:ENSG00000179314:ENSG00000169992:ENSG00000184544:ENSG00000141052:ENSG00000006695:ENSG00000141034:ENSG00000005102:ENSG00000198740:ENSG00000011258:ENSG00000154975:ENSG00000153930:ENSG00000253506:ENSG00000136478:ENSG00000176809:ENSG00000154229:ENSG00000198265:ENSG00000125398:ENSG00000069188:ENSG00000167880:ENSG00000187775:ENSG00000141570:ENSG00000173821:ENSG00000154655:ENSG00000101680:ENSG00000206418:ENSG00000168675:ENSG00000212710:ENSG00000198795:ENSG00000170558:ENSG00000141431:ENSG00000134775:ENSG00000150477:ENSG00000152217:ENSG00000134030:ENSG00000176624:ENSG00000187323:ENSG00000049759:ENSG00000166401:ENSG00000071991:ENSG00000171451:ENSG00000116017:ENSG00000125730:ENSG00000129933:ENSG00000168813:ENSG00000245848:ENSG00000075702:ENSG00000197863:ENSG00000216588:ENSG00000105321:ENSG00000167613:ENSG00000196263:ENSG00000125845:ENSG00000172264:ENSG00000132669:ENSG00000088356:ENSG00000025293:ENSG00000124116:ENSG00000101096:ENSG00000171940:ENSG00000101132:ENSG00000101134:ENSG00000054803:ENSG00000213714:ENSG00000124237:ENSG00000087495:ENSG00000130700:ENSG00000185272:ENSG00000154639:ENSG00000154654:ENSG00000154721:ENSG00000166265:ENSG00000159110:ENSG00000185917:ENSG00000157554:ENSG00000157557:ENSG00000182240:ENSG00000183570:ENSG00000160298:ENSG00000100033:ENSG00000100034:ENSG00000240972:ENSG00000197077:ENSG00000169184:ENSG00000128276:ENSG00000100297:ENSG00000184381:ENSG00000100354:ENSG00000100207:ENSG00000188677
DEG.twoside	Thyroid	6764	398	1.13761366570813e-10	3.41284099712438e-09	ENSG00000215912:ENSG00000069424:ENSG00000177674:ENSG00000142798:ENSG00000117643:ENSG00000126705:ENSG00000084636:ENSG00000127124:ENSG00000117480:ENSG00000203995:ENSG00000157193:ENSG00000162599:ENSG00000172260:ENSG00000184005:ENSG00000137941:ENSG00000122417:ENSG00000081026:ENSG00000169474:ENSG00000143171:ENSG00000116132:ENSG00000034971:ENSG00000135824:ENSG00000133067:ENSG00000143499:ENSG00000196482:ENSG00000143512:ENSG00000212916:ENSG00000180875:ENSG00000054282:ENSG00000115705:ENSG00000151692:ENSG00000115884:ENSG00000119771:ENSG00000213626:ENSG00000049323:ENSG00000115970:ENSG00000119866:ENSG00000198369:ENSG00000115353:ENSG00000168874:ENSG00000153094:ENSG00000136689:ENSG00000088179:ENSG00000163083:ENSG00000121966:ENSG00000168702:ENSG00000115963:ENSG00000153237:ENSG00000123636:ENSG00000115221:ENSG00000081479:ENSG00000151687:ENSG00000196950:ENSG00000138411:ENSG00000114933:ENSG00000178385:ENSG00000030419:ENSG00000118245:ENSG00000114923:ENSG00000116106:ENSG00000152056:ENSG00000144476:ENSG00000163359:ENSG00000134115:ENSG00000144619:ENSG00000132182:ENSG00000182568:ENSG00000151789:ENSG00000151090:ENSG00000077092:ENSG00000144642:ENSG00000153551:ENSG00000144668:ENSG00000114812:ENSG00000249992:ENSG00000160808:ENSG00000157445:ENSG00000168309:ENSG00000189283:ENSG00000151276:ENSG00000153283:ENSG00000072858:ENSG00000185565:ENSG00000082684:ENSG00000073711:ENSG00000152952:ENSG00000169860:ENSG00000196549:ENSG00000169282:ENSG00000177565:ENSG00000114796:ENSG00000114279:ENSG00000109819:ENSG00000169851:ENSG00000078177:ENSG00000157404:ENSG00000109208:ENSG00000080493:ENSG00000169116:ENSG00000138640:ENSG00000145335:ENSG00000163104:ENSG00000153064:ENSG00000145348:ENSG00000188517:ENSG00000138792:ENSG00000181004:ENSG00000254535:ENSG00000109756:ENSG00000164107:ENSG00000150630:ENSG00000038002:ENSG00000218336:ENSG00000154556:ENSG00000153404:ENSG00000170561:ENSG00000145491:ENSG00000039139:ENSG00000133401:ENSG00000079215:ENSG00000067248:ENSG00000095015:ENSG00000049167:ENSG00000197822:ENSG00000145734:ENSG00000145703:ENSG00000113231:ENSG00000132842:ENSG00000038427:ENSG00000164180:ENSG00000113369:ENSG00000175745:ENSG00000112874:ENSG00000047188:ENSG00000169570:ENSG00000168916:ENSG00000197208:ENSG00000120725:ENSG00000169302:ENSG00000178338:ENSG00000124535:ENSG00000145982:ENSG00000124782:ENSG00000078401:ENSG00000112137:ENSG00000112183:ENSG00000145996:ENSG00000124766:ENSG00000234127:ENSG00000164626:ENSG00000124574:ENSG00000146243:ENSG00000135318:ENSG00000025796:ENSG00000111885:ENSG00000203760:ENSG00000198945:ENSG00000112425:ENSG00000111962:ENSG00000131019:ENSG00000049618:ENSG00000164694:ENSG00000146477:ENSG00000215018:ENSG00000105877:ENSG00000070882:ENSG00000122507:ENSG00000078053:ENSG00000065883:ENSG00000106571:ENSG00000173041:ENSG00000135218:ENSG00000019991:ENSG00000087085:ENSG00000184903:ENSG00000182158:ENSG00000059377:ENSG00000261115:ENSG00000130226:ENSG00000253958:ENSG00000038945:ENSG00000003989:ENSG00000168546:ENSG00000104635:ENSG00000134020:ENSG00000168077:ENSG00000120875:ENSG00000157110:ENSG00000157168:ENSG00000172817:ENSG00000121005:ENSG00000076554:ENSG00000104497:ENSG00000180694:ENSG00000104490:ENSG00000155097:ENSG00000169946:ENSG00000177570:ENSG00000170873:ENSG00000173334:ENSG00000008513:ENSG00000167632:ENSG00000107249:ENSG00000173068:ENSG00000188352:ENSG00000147883:ENSG00000120159:ENSG00000147894:ENSG00000174482:ENSG00000107282:ENSG00000156049:ENSG00000165025:ENSG00000095209:ENSG00000157657:ENSG00000169925:ENSG00000054179:ENSG00000065675:ENSG00000048740:ENSG00000120549:ENSG00000198105:ENSG00000107562:ENSG00000165512:ENSG00000107736:ENSG00000108175:ENSG00000182771:ENSG00000152779:ENSG00000152804:ENSG00000138119:ENSG00000150594:ENSG00000066468:ENSG00000175029:ENSG00000176769:ENSG00000110328:ENSG00000006071:ENSG00000109854:ENSG00000085117:ENSG00000025434:ENSG00000149177:ENSG00000086205:ENSG00000006118:ENSG00000175513:ENSG00000131620:ENSG00000162105:ENSG00000110203:ENSG00000175591:ENSG00000175567:ENSG00000149256:ENSG00000137501:ENSG00000183340:ENSG00000149972:ENSG00000137672:ENSG00000149968:ENSG00000187240:ENSG00000170962:ENSG00000137727:ENSG00000177098:ENSG00000149403:ENSG00000023171:ENSG00000134954:ENSG00000182667:ENSG00000171840:ENSG00000111186:ENSG00000151067:ENSG00000118971:ENSG00000110799:ENSG00000070018:ENSG00000013583:ENSG00000171681:ENSG00000048540:ENSG00000139163:ENSG00000133687:ENSG00000175548:ENSG00000151233:ENSG00000135451:ENSG00000170421:ENSG00000198353:ENSG00000139263:ENSG00000061987:ENSG00000166148:ENSG00000067798:ENSG00000179104:ENSG00000198774:ENSG00000182050:ENSG00000111707:ENSG00000089041:ENSG00000181234:ENSG00000182870:ENSG00000151849:ENSG00000120693:ENSG00000150907:ENSG00000139746:ENSG00000152767:ENSG00000088387:ENSG00000185950:ENSG00000205978:ENSG00000168952:ENSG00000139910:ENSG00000100473:ENSG00000129521:ENSG00000165355:ENSG00000198513:ENSG00000139970:ENSG00000139990:ENSG00000182732:ENSG00000053254:ENSG00000119720:ENSG00000127152:ENSG00000197406:ENSG00000080823:ENSG00000104044:ENSG00000159433:ENSG00000137872:ENSG00000166415:ENSG00000166450:ENSG00000151575:ENSG00000166949:ENSG00000137819:ENSG00000137831:ENSG00000066933:ENSG00000183496:ENSG00000214575:ENSG00000176463:ENSG00000185442:ENSG00000140563:ENSG00000185551:ENSG00000140450:ENSG00000140443:ENSG00000140479:ENSG00000103227:ENSG00000140987:ENSG00000185739:ENSG00000166669:ENSG00000122299:ENSG00000178188:ENSG00000103044:ENSG00000090857:ENSG00000140876:ENSG00000186153:ENSG00000178573:ENSG00000140945:ENSG00000131149:ENSG00000176678:ENSG00000141013:ENSG00000181031:ENSG00000188176:ENSG00000179314:ENSG00000141052:ENSG00000005102:ENSG00000153944:ENSG00000176809:ENSG00000154229:ENSG00000198265:ENSG00000153822:ENSG00000123700:ENSG00000125398:ENSG00000133195:ENSG00000167880:ENSG00000173821:ENSG00000101574:ENSG00000154655:ENSG00000101680:ENSG00000141380:ENSG00000170558:ENSG00000134755:ENSG00000141431:ENSG00000134775:ENSG00000150477:ENSG00000184828:ENSG00000134046:ENSG00000091164:ENSG00000166562:ENSG00000071991:ENSG00000171451:ENSG00000168813:ENSG00000075702:ENSG00000197863:ENSG00000104783:ENSG00000167613:ENSG00000196263:ENSG00000125845:ENSG00000172296:ENSG00000089006:ENSG00000132669:ENSG00000101019:ENSG00000132821:ENSG00000064655:ENSG00000101096:ENSG00000101134:ENSG00000185272:ENSG00000154639:ENSG00000166265:ENSG00000156239:ENSG00000156299:ENSG00000185917:ENSG00000197077:ENSG00000169184:ENSG00000184381:ENSG00000100207
DEG.twoside	Uterus	6435	398	8.74505752195878e-14	2.62351725658763e-12	ENSG00000069424:ENSG00000189337:ENSG00000142798:ENSG00000117643:ENSG00000126705:ENSG00000060656:ENSG00000163874:ENSG00000168389:ENSG00000126091:ENSG00000187147:ENSG00000157193:ENSG00000162604:ENSG00000158966:ENSG00000184588:ENSG00000184005:ENSG00000122417:ENSG00000162664:ENSG00000122482:ENSG00000118729:ENSG00000169474:ENSG00000143603:ENSG00000143171:ENSG00000198771:ENSG00000116132:ENSG00000116833:ENSG00000117139:ENSG00000154380:ENSG00000116962:ENSG00000180875:ENSG00000172554:ENSG00000151692:ENSG00000115756:ENSG00000071575:ENSG00000151779:ENSG00000115884:ENSG00000119771:ENSG00000119772:ENSG00000213626:ENSG00000049323:ENSG00000138061:ENSG00000183023:ENSG00000162878:ENSG00000115970:ENSG00000028116:ENSG00000198369:ENSG00000115353:ENSG00000168874:ENSG00000136689:ENSG00000177519:ENSG00000123636:ENSG00000172292:ENSG00000163002:ENSG00000151687:ENSG00000138378:ENSG00000138411:ENSG00000115896:ENSG00000114933:ENSG00000118246:ENSG00000030419:ENSG00000114923:ENSG00000116106:ENSG00000135905:ENSG00000163359:ENSG00000178623:ENSG00000157152:ENSG00000132182:ENSG00000077092:ENSG00000144645:ENSG00000168016:ENSG00000144668:ENSG00000114812:ENSG00000249992:ENSG00000157445:ENSG00000163947:ENSG00000113805:ENSG00000114439:ENSG00000072858:ENSG00000163406:ENSG00000158258:ENSG00000155903:ENSG00000152952:ENSG00000196428:ENSG00000169860:ENSG00000196549:ENSG00000118849:ENSG00000173905:ENSG00000085274:ENSG00000197584:ENSG00000145012:ENSG00000185112:ENSG00000125386:ENSG00000157869:ENSG00000038219:ENSG00000145147:ENSG00000109819:ENSG00000181982:ENSG00000168214:ENSG00000109689:ENSG00000169851:ENSG00000154274:ENSG00000078177:ENSG00000163281:ENSG00000109184:ENSG00000083896:ENSG00000169116:ENSG00000138670:ENSG00000145335:ENSG00000163104:ENSG00000163110:ENSG00000109320:ENSG00000168769:ENSG00000145348:ENSG00000138795:ENSG00000138792:ENSG00000172403:ENSG00000138650:ENSG00000254535:ENSG00000197410:ENSG00000120251:ENSG00000181381:ENSG00000109576:ENSG00000164107:ENSG00000150630:ENSG00000109536:ENSG00000112902:ENSG00000183580:ENSG00000039560:ENSG00000079215:ENSG00000185305:ENSG00000067248:ENSG00000145632:ENSG00000145734:ENSG00000145703:ENSG00000113231:ENSG00000164309:ENSG00000164180:ENSG00000175745:ENSG00000113391:ENSG00000184349:ENSG00000134986:ENSG00000171444:ENSG00000047188:ENSG00000171604:ENSG00000169302:ENSG00000164330:ENSG00000178338:ENSG00000153046:ENSG00000112137:ENSG00000112183:ENSG00000145996:ENSG00000124766:ENSG00000124574:ENSG00000112210:ENSG00000111799:ENSG00000146243:ENSG00000135318:ENSG00000112182:ENSG00000085382:ENSG00000203760:ENSG00000198945:ENSG00000091831:ENSG00000049618:ENSG00000146477:ENSG00000197461:ENSG00000011275:ENSG00000215018:ENSG00000106443:ENSG00000005108:ENSG00000006468:ENSG00000048052:ENSG00000070882:ENSG00000122507:ENSG00000065883:ENSG00000106571:ENSG00000146674:ENSG00000136273:ENSG00000243335:ENSG00000146707:ENSG00000135218:ENSG00000105829:ENSG00000128536:ENSG00000184903:ENSG00000081803:ENSG00000182158:ENSG00000059377:ENSG00000261115:ENSG00000196453:ENSG00000130226:ENSG00000184863:ENSG00000253958:ENSG00000173281:ENSG00000003989:ENSG00000175445:ENSG00000134020:ENSG00000168077:ENSG00000134014:ENSG00000120875:ENSG00000157110:ENSG00000169122:ENSG00000076554:ENSG00000104497:ENSG00000180694:ENSG00000079102:ENSG00000156466:ENSG00000132549:ENSG00000034677:ENSG00000104490:ENSG00000169946:ENSG00000164758:ENSG00000170961:ENSG00000178764:ENSG00000170873:ENSG00000173334:ENSG00000153317:ENSG00000169436:ENSG00000183309:ENSG00000107186:ENSG00000175893:ENSG00000173068:ENSG00000044459:ENSG00000174482:ENSG00000156049:ENSG00000196781:ENSG00000165025:ENSG00000127084:ENSG00000157657:ENSG00000182752:ENSG00000119397:ENSG00000148204:ENSG00000173611:ENSG00000169925:ENSG00000078403:ENSG00000120549:ENSG00000148498:ENSG00000198105:ENSG00000107562:ENSG00000165512:ENSG00000122952:ENSG00000107736:ENSG00000108175:ENSG00000182771:ENSG00000138119:ENSG00000155629:ENSG00000148737:ENSG00000170370:ENSG00000107651:ENSG00000066468:ENSG00000175029:ENSG00000068383:ENSG00000110328:ENSG00000109854:ENSG00000184937:ENSG00000085117:ENSG00000149177:ENSG00000131620:ENSG00000175591:ENSG00000175567:ENSG00000158555:ENSG00000150672:ENSG00000183340:ENSG00000149968:ENSG00000187240:ENSG00000149294:ENSG00000109906:ENSG00000134954:ENSG00000109956:ENSG00000171840:ENSG00000151067:ENSG00000011105:ENSG00000118971:ENSG00000110799:ENSG00000070018:ENSG00000171681:ENSG00000087494:ENSG00000139132:ENSG00000175548:ENSG00000189079:ENSG00000111424:ENSG00000139620:ENSG00000198353:ENSG00000139263:ENSG00000061987:ENSG00000166148:ENSG00000156076:ENSG00000153233:ENSG00000253719:ENSG00000186908:ENSG00000067715:ENSG00000111058:ENSG00000198774:ENSG00000049130:ENSG00000120802:ENSG00000171310:ENSG00000111245:ENSG00000123066:ENSG00000181234:ENSG00000151849:ENSG00000133119:ENSG00000150907:ENSG00000174032:ENSG00000123179:ENSG00000178695:ENSG00000139746:ENSG00000205978:ENSG00000129534:ENSG00000139970:ENSG00000182185:ENSG00000139990:ENSG00000133961:ENSG00000119720:ENSG00000100599:ENSG00000197406:ENSG00000080823:ENSG00000184986:ENSG00000134138:ENSG00000159433:ENSG00000137872:ENSG00000166450:ENSG00000140262:ENSG00000255529:ENSG00000166949:ENSG00000066933:ENSG00000183496:ENSG00000166825:ENSG00000185442:ENSG00000185551:ENSG00000140443:ENSG00000103227:ENSG00000067365:ENSG00000103489:ENSG00000103319:ENSG00000122254:ENSG00000178188:ENSG00000167207:ENSG00000140937:ENSG00000184939:ENSG00000090857:ENSG00000178573:ENSG00000197943:ENSG00000140945:ENSG00000103196:ENSG00000172530:ENSG00000185924:ENSG00000169992:ENSG00000141052:ENSG00000221926:ENSG00000072134:ENSG00000108587:ENSG00000108684:ENSG00000161381:ENSG00000011258:ENSG00000166263:ENSG00000154229:ENSG00000198265:ENSG00000186665:ENSG00000123700:ENSG00000101574:ENSG00000168675:ENSG00000175322:ENSG00000198795:ENSG00000170558:ENSG00000134775:ENSG00000150477:ENSG00000152217:ENSG00000184828:ENSG00000049759:ENSG00000166401:ENSG00000071991:ENSG00000196110:ENSG00000161847:ENSG00000168813:ENSG00000245848:ENSG00000104783:ENSG00000105321:ENSG00000177380:ENSG00000196263:ENSG00000171873:ENSG00000132640:ENSG00000132669:ENSG00000025293:ENSG00000132821:ENSG00000101452:ENSG00000101132:ENSG00000130700:ENSG00000154721:ENSG00000166265:ENSG00000156239:ENSG00000156299:ENSG00000185917:ENSG00000157554:ENSG00000182240:ENSG00000183570:ENSG00000100033:ENSG00000100034:ENSG00000197077:ENSG00000183579:ENSG00000100297:ENSG00000184381
DEG.twoside	Vagina	3513	237	1.56193115777302e-11	4.68579347331906e-10	ENSG00000069424:ENSG00000189337:ENSG00000179051:ENSG00000126705:ENSG00000180198:ENSG00000060656:ENSG00000163874:ENSG00000168389:ENSG00000158966:ENSG00000184588:ENSG00000116704:ENSG00000143013:ENSG00000188641:ENSG00000134215:ENSG00000134250:ENSG00000169474:ENSG00000198771:ENSG00000116132:ENSG00000117139:ENSG00000180875:ENSG00000115705:ENSG00000163032:ENSG00000115884:ENSG00000158125:ENSG00000049323:ENSG00000119866:ENSG00000179833:ENSG00000197223:ENSG00000135636:ENSG00000115353:ENSG00000136689:ENSG00000115963:ENSG00000115221:ENSG00000115896:ENSG00000030419:ENSG00000163359:ENSG00000157152:ENSG00000132182:ENSG00000077092:ENSG00000033867:ENSG00000144645:ENSG00000168016:ENSG00000113805:ENSG00000169855:ENSG00000154928:ENSG00000155903:ENSG00000163710:ENSG00000196428:ENSG00000169860:ENSG00000075651:ENSG00000185112:ENSG00000145113:ENSG00000087008:ENSG00000145147:ENSG00000109819:ENSG00000153064:ENSG00000168769:ENSG00000138795:ENSG00000164093:ENSG00000174607:ENSG00000138735:ENSG00000254535:ENSG00000109576:ENSG00000164107:ENSG00000170549:ENSG00000112902:ENSG00000183580:ENSG00000079215:ENSG00000016082:ENSG00000095015:ENSG00000145632:ENSG00000197822:ENSG00000113161:ENSG00000164180:ENSG00000175745:ENSG00000184349:ENSG00000171444:ENSG00000197208:ENSG00000094755:ENSG00000164379:ENSG00000153046:ENSG00000124782:ENSG00000112137:ENSG00000112149:ENSG00000124766:ENSG00000124574:ENSG00000112210:ENSG00000111799:ENSG00000135318:ENSG00000085382:ENSG00000203760:ENSG00000198945:ENSG00000118526:ENSG00000164440:ENSG00000112425:ENSG00000091831:ENSG00000146477:ENSG00000215018:ENSG00000005108:ENSG00000006468:ENSG00000070882:ENSG00000122507:ENSG00000106571:ENSG00000106078:ENSG00000019991:ENSG00000075213:ENSG00000130226:ENSG00000038945:ENSG00000175445:ENSG00000157168:ENSG00000172817:ENSG00000104313:ENSG00000121005:ENSG00000104497:ENSG00000156466:ENSG00000132549:ENSG00000104490:ENSG00000164796:ENSG00000104447:ENSG00000170961:ENSG00000170873:ENSG00000173334:ENSG00000147697:ENSG00000175893:ENSG00000173068:ENSG00000147883:ENSG00000107338:ENSG00000099139:ENSG00000156049:ENSG00000196730:ENSG00000165124:ENSG00000182752:ENSG00000196358:ENSG00000065675:ENSG00000107485:ENSG00000048740:ENSG00000120549:ENSG00000148498:ENSG00000107562:ENSG00000122952:ENSG00000108175:ENSG00000138119:ENSG00000108242:ENSG00000155629:ENSG00000150594:ENSG00000165816:ENSG00000066468:ENSG00000130592:ENSG00000177054:ENSG00000184937:ENSG00000085117:ENSG00000181830:ENSG00000149177:ENSG00000175591:ENSG00000175567:ENSG00000150672:ENSG00000149968:ENSG00000170962:ENSG00000177098:ENSG00000043039:ENSG00000182667:ENSG00000070018:ENSG00000087494:ENSG00000111424:ENSG00000135451:ENSG00000198353:ENSG00000139263:ENSG00000111058:ENSG00000179104:ENSG00000120802:ENSG00000183273:ENSG00000181234:ENSG00000123179:ENSG00000136155:ENSG00000184564:ENSG00000205978:ENSG00000168952:ENSG00000100473:ENSG00000165379:ENSG00000139970:ENSG00000182732:ENSG00000127152:ENSG00000197406:ENSG00000104044:ENSG00000140199:ENSG00000134138:ENSG00000159337:ENSG00000159433:ENSG00000137872:ENSG00000166949:ENSG00000172379:ENSG00000183496:ENSG00000140479:ENSG00000103319:ENSG00000167207:ENSG00000159387:ENSG00000103044:ENSG00000178573:ENSG00000140945:ENSG00000091592:ENSG00000179314:ENSG00000221926:ENSG00000072134:ENSG00000108759:ENSG00000005102:ENSG00000153930:ENSG00000186665:ENSG00000167880:ENSG00000101574:ENSG00000154655:ENSG00000175322:ENSG00000134755:ENSG00000134775:ENSG00000152217:ENSG00000184828:ENSG00000049759:ENSG00000166562:ENSG00000166401:ENSG00000186529:ENSG00000167613:ENSG00000196263:ENSG00000171873:ENSG00000132669:ENSG00000132821:ENSG00000064655:ENSG00000171940:ENSG00000101134:ENSG00000087495:ENSG00000130700:ENSG00000180530:ENSG00000154639:ENSG00000156299:ENSG00000185917:ENSG00000183570:ENSG00000197077:ENSG00000100207:ENSG00000186654

### Sheet: Table 11
GTEX V8 tissue specific average TPM scores
ensg	symbol	Adipose_Tissue	Adrenal_Gland	Bladder	Blood	Blood_Vessel	Brain	Breast	Cervix_Uteri	Colon	Esophagus	Fallopian_Tube	Heart	Kidney	Liver	Lung	Muscle	Nerve	Ovary	Pancreas	Pituitary	Prostate	Salivary_Gland	Skin	Small_Intestine	Spleen	Stomach	Testis	Thyroid	Uterus	Vagina
ENSG00000215912	TTC34	-0.145336174151589	-0.186355184828113	0.165271534356502	-0.396330911380056	-0.030141194863088	0.0355135105446147	0.389173305232261	0.46333199687531	-0.333265400761857	-0.430515799545952	1.26011987234835	-0.55162626971191	0.0734718264889048	-0.576360638408473	0.384568525893794	-0.673976416715874	0.635817968484255	0.834883142566438	-0.374331370157483	0.718147069483356	0.460189923343679	-0.0223540122427345	-0.411796915199261	0.109020773128338	0.206916895707048	-0.32391469055498	3.12474380563406	1.54072486996271	0.499247878957457	-0.0817633459347392
ENSG00000158109	TPRG1L	0.0913255901304037	0.00162491435233743	0.123693620495321	-0.402534003889762	0.127058949522146	-0.0539726178135696	0.116963759247927	0.130737563567813	0.120404807321352	0.120058461294906	0.130737563567813	-0.506954285321574	-0.0933831421944196	0.0678967768488821	0.0633734139303433	-0.00214842391425061	0.128637777128556	0.127845076416483	-0.74661995817286	0.130737563567813	0.114791850268321	0.0887953157432005	0.117550305479388	0.119659088247486	0.0506467155012086	0.0254608475668296	-0.00589867473779127	0.113257679911857	0.128918621251003	0.12894458363492
ENSG00000196581	AJAP1	-0.162128960103356	-0.577571208408338	-0.140995954749352	-0.803224162932052	-0.635058216020835	1.598001447072	-0.284613872973235	1.13977717236415	-0.253380785905502	-0.407332756360658	0.568274378553467	-0.738740382152787	0.763029344239726	-0.67370690635511	0.159448211916726	-0.697853292456298	-0.0701805427173998	1.78010815144824	0.176130806837605	-0.0858123761462076	0.332259866272825	-0.473949452474117	-0.425597341788023	-0.332863377312081	0.698224298298447	-0.278279284501813	0.341512050111738	0.118022336339435	0.151633992897869	0.157234987634463
ENSG00000069424	KCNAB2	0.0349598049670183	-0.757020111146026	-0.234637684414106	2.04570921669391	-0.615531382780952	1.66528949708469	-0.458742600270902	-0.614217863362541	-0.447810536650848	-0.743504619153015	-0.0398156202118288	-0.751145344379604	0.0347395015071345	-1.3754278319503	1.53461387922698	-1.26955368299434	-0.111016875247184	-0.611584021361221	-2.14857220185203	0.824923857945519	-0.594814313819397	-0.866971388231708	-0.656745358473189	0.680218830749253	2.17057741351428	-1.14369925053618	-0.536372517311167	-0.517276876661194	-0.300929955385111	-0.825675091290606
ENSG00000171735	CAMTA1	-0.296711385391568	-0.366330893022447	0.0975966412568693	-1.61611982341198	0.746770931266102	1.07450541456818	-0.124199374728562	-0.0890918634995283	0.152427390073583	-0.0316521097512629	-0.0159284848772845	-0.434404863940086	-0.225752590524129	-1.08741605917819	0.165733356379022	-0.567739156269532	0.291048685161731	-0.156395345444371	-1.54365817475571	0.678482329289792	0.11197320610706	-0.365798081968788	-0.453505247474372	-0.434425964580099	0.26294033367386	-0.452689099277844	0.537579862703678	0.17100697967893	0.139598389468288	-0.189396026086549
ENSG00000116285	ERRFI1	0.752207534198404	-0.317148596353004	0.708279858545466	-3.68377728715595	0.767670879820526	-0.980718627633128	0.745825770839335	0.742153317621682	0.410362398055354	0.56304790350232	0.74828172121932	-1.12969689833787	0.160226849943106	0.759209963543372	0.720217270357717	0.00954400644609174	0.699114357330323	0.771256978551455	0.652811523391436	0.715497324718391	0.521461041158037	0.549183430083576	0.724135192730125	0.320122013547574	-1.63347557637254	0.490816624958267	-0.123656499323786	0.751266726965151	0.700924035842615	0.727132569692338
ENSG00000131686	CA6	-0.241518636521039	-0.324866103610829	-0.336989584125892	-0.174873823844024	-0.315900542007961	-0.314381698850586	-0.117722734014521	-0.327587239349003	-0.326207914762366	-0.319656989505261	-0.328900648803548	-0.328075159737279	-0.333851265999756	-0.331509764883847	-0.305485643581112	-0.32608099716066	-0.307356399735723	-0.322658979690647	-0.329899793296473	-0.180645628560158	-0.31914459637797	-0.129215070455673	2.47342233924731	-0.288809485272381	-0.0532671994436085	-0.33114881526261	-0.244260230078996	-0.305782248218683	-0.327498640364474	-0.296974695889742
ENSG00000142655	PEX14	0.172474631454561	-0.284428063258306	1.17752084825721	-1.01111995327798	0.328094740009714	-0.158480764114071	0.319809681612788	0.540702352765841	0.0773936268402223	0.29655370836769	0.379062701116369	-0.81635777056948	-0.510535778946654	-0.0937008512559018	0.318192079744273	-0.427891665724696	0.347648294945656	0.398521407922095	-1.53067087045808	0.199267088652367	0.874224582370105	-0.0494828325141738	0.30273026276161	0.047004293661651	-0.10586115504336	-0.371542834137999	0.491235374435583	0.389869754984942	0.637539548862463	0.471182876003669
ENSG00000177674	AGTRAP	0.532483058676372	0.308803910754303	0.507820363808551	0.626785016470994	0.26507023596392	-1.54099203489158	0.599525391219697	0.59571947663412	-0.145325765536325	0.330701783622895	0.693017802402621	-0.992721654367021	0.334165012263027	-1.2857606533058	1.06611152907931	-0.506146199265648	0.940729447224996	0.293965777940317	-0.37991938267752	0.289296565414008	0.975571594354354	0.178951452825736	0.463889906971059	-0.200050651814129	1.06066808722174	-0.220842806709844	0.27048647074421	0.842720603779303	0.378449550813687	0.716872749759256
ENSG00000162496	DHRS3	0.497797784509649	-0.741956733757264	0.445438380788686	-1.90489372860337	0.480301145972758	-1.04177741738054	0.496933729461797	0.489733203360244	0.409189474662653	0.497455924951224	0.474078180549999	-0.117502533233747	0.359117979824928	0.497060434321676	0.470988821944236	0.0981060786256974	0.499355213108811	0.255175168354522	0.349448541517426	0.368293047488279	0.499355213108811	0.459968477020257	0.197358841888518	0.407032893093714	-0.0781285563600106	0.490788676995194	-0.0551605439110383	0.498147954255753	0.321598143892924	0.499205310696394
ENSG00000189337	KAZN	0.26283048589343	0.595125400852803	-0.124845029776307	-1.7383370772957	-0.0762252847474445	0.95726963294464	0.383607947088156	0.657864569089829	-0.823124944501189	0.34264508189568	0.302750212233566	-1.59606258974763	0.37718918018205	-1.66219045262591	0.953855909603603	-2.43302319284548	0.38053327967975	1.12044055118694	-1.62710269006903	-0.523399339491649	-0.0599681333048638	0.268041445597766	0.936392859332221	-1.06524047134501	2.48643241525874	-1.24071709131821	-0.488982224139518	0.633313796916052	-0.587540411830979	1.32936331987246
ENSG00000179051	RCC2	0.304851411516453	-0.0225394860391444	0.489963128551753	-0.36784345502061	-0.268277552757678	-0.586311197236256	0.585211354110511	0.85602661588995	0.31586911953412	0.191540789378377	0.49623051378028	-1.47812698792929	-0.49509787826658	-1.20938756000922	0.867303902883284	-1.79424331218389	0.573834490595827	0.757607787348281	-0.754831842909904	-0.274490872719012	0.615950051589399	0.914551375143888	1.01329948655707	0.580566098183728	1.00628290709012	-0.104111941319385	0.86563641793301	0.697737114488733	0.586002710182992	0.841532457940469
ENSG00000009709	PAX7	-0.152003993207581	-0.149744827868325	-0.142668349276216	-0.152518657992656	-0.138496274779788	0.292611962876653	-0.149877094791295	-0.123055168831103	-0.141491000750622	-0.141061006591382	-0.136839082748251	-0.150974991479257	-0.15252275641503	-0.153758332350292	-0.144144254223174	1.22020111720785	-0.147155616953052	-0.149812275458491	-0.154251401344957	0.109406012107484	-0.0931479884269226	-0.0489481941754993	-0.114212270781524	-0.146518594510638	-0.153500004406014	-0.150021282035305	0.193582491673552	-0.13314574177677	-0.151951941636838	-0.139059021389743
ENSG00000178828	RNF186	-0.218214289901835	-0.273412594709663	-0.0244135214712869	-0.281827120054725	-0.269793147366245	-0.282568356281048	0.476812985201162	-0.0945246943023433	1.5888229823951	-0.263917037772924	-0.174025161540816	-0.283468233478593	3.32810853853452	0.191570283508811	-0.261875189012333	-0.281318547131727	-0.245140274130941	0.225540442241067	4.08942600777442	-0.238140466864339	0.210786176682941	-0.0777952053500863	-0.197600487760214	2.21880607120095	-0.24861871891455	-0.125930761517385	-0.0386418494360857	-0.259145452736918	-0.134580129707712	-0.253577298945762
ENSG00000117298	ECE1	0.507284745497259	0.506213491228725	0.508135960680318	-0.208475520552147	0.507412678171459	-1.31793329437038	0.508135960680318	0.471621640834903	0.487483588627869	0.206515772890572	0.428022177313964	-0.00859000958978365	-0.30227687192709	-0.209211138875891	0.507222158968865	-1.40855067231767	0.508135960680318	0.508135960680318	0.305151900206245	0.501716987099786	0.501537180892691	0.245421385176809	0.339149871659948	0.483916275196551	0.486439769953263	0.228479641111032	0.159773790472951	0.506042648063841	0.50805596165099	0.430913683199614
ENSG00000142798	HSPG2	1.30775108392168	0.946781802034152	1.30681846011904	-3.67056186228709	1.31013174662926	-3.17063834947707	1.26494319570303	1.22632311777552	1.09659715062752	1.00130360953068	1.29935785216034	0.91754826081715	-0.0869655735213156	-2.12978234635316	1.14490310725243	0.229287750038171	1.3079289723791	0.609134111194849	-0.681103324799237	-0.546793353034915	1.10020026016732	0.922318331872549	0.87934344056502	0.766523042116046	0.537741499275052	0.967012081796553	-0.649951910967983	1.28727215741864	1.305813793011	1.06206214469219
ENSG00000184454	NCMAP	-0.407742475735151	-0.750179406085938	-0.090135880217397	-0.782133596392623	-0.464044886698674	-0.555866019627638	0.404386197644827	-0.523494565769227	-0.407423211506081	-0.465171166088012	-0.183797211143421	-0.677053114981456	0.297623763279405	0.221196472816728	0.68616541595493	-0.651127602853823	4.72001621800225	-0.710368988443533	1.93457875470492	2.07925731249986	0.89948299216066	2.45458332358864	-0.296084331206528	0.160427949722825	-0.626689836925586	1.43576000652141	-0.603842473981026	1.27577424035318	-0.668363718145342	-0.413248924360982
ENSG00000117643	MAN1C1	0.612884523480496	0.375592445124687	0.829604972020421	-1.90156646134151	0.531594935264125	0.189848524105335	0.0616691883308262	1.50847635175792	0.124575494524352	0.133856929170934	0.879864322626889	-0.727557976843865	0.626259954231363	-0.104550444167211	0.630459415358041	-1.61670240360243	0.555500875579504	1.35858256611731	-1.73073152521843	1.47514671005094	0.977996237779625	-0.189907423928404	-0.547000051681354	-0.159202189280871	0.96099125776161	-0.242489976660529	-0.675314566335127	1.62850840720305	1.26197295211362	0.671288814148533
ENSG00000117682	DHDDS	0.826817069246506	0.00772683226173664	0.269295050390298	-1.16536735952179	0.407175309085496	-0.302919012705622	0.61431837303989	0.265867262462683	0.260038124288566	0.226407133586999	0.133961877543879	-1.09936558775018	-0.409509306537592	-0.864935358962846	0.0433439571871703	-1.24560383431095	0.166335233917025	-0.00921449322763214	-1.00527642845871	0.648711312290665	0.098104569666371	0.256311123872667	0.697061384268743	0.214396226534473	-0.0522028930593607	-0.103222649889749	0.263280120734854	0.33943722850812	0.303882268936836	0.255809657209081
ENSG00000126705	AHDC1	-0.151338724573042	0.635584767663405	0.420593236365808	-2.74707465021577	0.981264082098182	-0.492423056454439	0.124807501695752	1.0571343355777	-0.0773816856907699	0.734928823237797	1.00989868984679	-0.707506377261386	-0.955737847616105	-1.82222347308747	0.19129332237688	0.0945807443189899	0.863023068501149	1.03822645205088	-1.67941658841219	0.784014296604674	0.186667953678169	0.283965718081629	0.583080081907036	-0.70405687475252	0.430386935660208	-0.468810619826479	0.125826370282658	1.02547663975136	1.19586765359501	1.00333598291648
ENSG00000180198	RCC1	0.409542210141948	0.125878775860507	0.84120934274225	-0.0584343739229294	-0.331082668268191	-1.35842775196061	0.558413011783173	1.02966052636082	0.317018009647278	0.490899090386906	0.681862070884324	-1.4484357311045	-0.689822814864427	-0.0630728245539314	0.767016207141396	-0.622375580715379	0.264576374896229	1.12405660435827	-0.433876518834492	-0.656343029319958	0.454559539956059	0.918602786248217	0.901672388277437	0.708836117960684	0.91492549128062	-0.00234775319064182	2.03374671382951	0.637614402881091	0.718409233184656	0.953616302608337
ENSG00000060656	PTPRU	0.16550995025201	-1.54621957639348	0.993895554563276	-3.29242674214694	0.590547189712624	-0.224645563668272	0.367863094044475	1.95714424229361	-0.50657101297965	-0.137788070373503	1.40128921241212	-0.598443910903981	-0.920917485056986	-0.608923428768605	1.00476265580166	0.34853339338391	1.96368155554576	1.45459499102138	-0.291337473087655	1.00920000749262	1.40212609741863	1.08349947160005	0.608951157357292	-1.14928506669406	-1.15186522482878	-0.271590792178021	0.0761233498827171	0.273606614799634	1.41394799264981	1.19823850690713
ENSG00000084636	COL16A1	0.482762319048988	-0.852652531693447	1.04171808668286	-4.1874896201213	1.01577950417712	0.0480583881609562	0.706056713629171	1.02143187344275	0.687284080120444	0.419226256659639	0.982429835051918	-0.99619102886654	-1.20115121507926	-3.16178189343375	0.672061829005191	-2.21216395698972	1.04347446167559	1.06393168237336	-2.25126671066769	0.656399783955454	1.05203376455585	-0.173838504806572	1.00389926232645	0.440802833387603	-1.12871333557789	0.297428205929713	1.03623605338709	1.03572583260682	1.05251891723806	0.962445842379427
ENSG00000163874	ZC3H12A	0.33938109007417	0.624590772518518	0.641452582330058	1.28050275783537	0.708956937496227	-2.49361961835863	0.684731150899822	-0.464210617160899	0.31772144936684	0.566983766593174	0.545233140543002	-1.0048698099813	0.147034650536991	-0.151473769206412	1.52335481061674	-0.802566612029306	-0.203950039434394	-0.141855114443852	-0.702745989700032	-0.0442034139437622	1.33508960909345	0.790618877280403	1.30277999501641	0.992454485282205	1.02276062077107	0.64408876818385	-0.0200860974262633	0.013131571180738	-0.60434315561215	0.936339797459427
ENSG00000185668	POU3F1	-0.728024983408034	0.253265169300383	0.128114757615185	-0.688428563882087	-0.749094830731362	0.403812843167795	-0.671058680174675	-0.650166905904983	-0.898266511572418	0.000740857805570595	-0.759702235289459	-0.924067410522528	-0.915900848387894	-0.974406327051623	-0.87935547264605	-0.717943472315422	3.96973065885004	-0.700790801184843	-0.900542299764821	-0.90581204454349	-0.576212131126612	-0.507666389571367	2.38472493611594	-0.870244359361984	-0.71330755228431	-0.901335443177821	0.263357083124336	-0.836056439039263	-0.844944610421274	-0.33097651028695
ENSG00000168389	MFSD2A	-0.872442490282599	-2.05102034028875	-0.80094958013503	-0.856273244956961	-1.86435336770054	0.804230453342633	-0.583346732420697	-0.457215044327546	0.144012615809096	-0.418577097229219	-0.0885267457416408	-1.94951350364271	-0.597098098610032	2.76508062728523	1.69660437297583	-2.32326159898348	1.94338400429655	-0.605044587199846	-2.38885258986911	1.26523180494992	-0.767220726275795	-0.518501515229931	2.13880910797723	1.25902860193768	-0.958551193025958	-1.29650859574378	2.85689010589773	0.837044564531137	-0.543593400856233	1.36025665529928
ENSG00000127124	HIVEP3	0.152757965432628	-0.461631629735293	-0.393457344819333	-0.539432147556811	-0.513651099144155	0.167470442790456	0.542720641338329	-0.354808981310671	-0.560913853401052	-0.184980890827603	-0.249612697193304	-0.753442049740767	-0.706157750100619	-1.13592159851877	0.931076185424975	-1.01699956758212	0.177715126950035	-0.330190142146154	-0.93381927512786	0.910831140443047	0.422385128934075	0.409583361487343	1.19211247248886	-0.378914178540058	0.0522511536239385	-0.682525419800214	-0.338212757166585	0.889578052028317	-0.309330269162815	-0.264463383165799
ENSG00000126091	ST3GAL3	0.134488357379568	-0.0156214293609517	0.520573653801916	-1.75949233190721	0.706236884078372	0.260588726763993	0.0216720736137066	0.662114169282148	0.024975518460239	-0.0365104938624731	0.52281026466519	-0.417769084086439	-0.853312439293768	-1.04339085771964	-0.0821253507847696	1.33010774187039	0.953798882833749	0.673906486796355	-1.65186990648439	0.766228651433031	0.320551569750991	-1.0126356192628	-0.55661500639658	-0.883281845212468	-0.484948787218141	-0.749808506296483	1.75664016470777	-0.0106581406567322	0.898790630615021	-0.0419332689986062
ENSG00000187147	RNF220	-0.158069313350651	-0.339038843698358	0.292203301173564	-0.869744592058618	0.0395695788622457	0.52270243008069	-0.0291035274336627	0.584534167957753	0.177025161013885	0.0831231307092047	0.44756235363871	-0.986766425787447	-0.653708048071569	-1.26579932068621	0.0185427493448609	-0.474530890668104	0.568888299803643	0.420343109115629	-1.06220260310766	0.261037279421103	0.284248740174446	-0.165872239754365	0.11764700034371	0.266786392693459	0.472221694909957	-0.410805212997693	0.571858747231135	0.255319344169297	0.807586166245543	0.23916471990949
ENSG00000117480	FAAH	-0.330992596839552	0.760260734888832	-0.248414716057215	-1.83544343123947	-0.579409664423997	0.757680747237125	0.426028983337073	0.382251298835678	0.192588599032495	-0.294566516623878	0.108852668307662	-1.87501397119614	0.727664010306823	0.891630158997243	0.356679016687277	-0.888323298257918	1.23543499982816	-0.380258978463862	0.403303601419112	1.293656327648	1.23801663752922	1.04841525135761	-0.411093606590952	0.740455800734047	-0.810736707099367	0.599465814305408	1.47081014099661	1.49527265218162	-0.293212128764076	0.406106160193747
ENSG00000123473	STIL	-0.114745711075702	-0.300705740820784	-0.179242164559435	0.112066955593514	-0.458884402571986	-0.310534818424608	0.0473609793934961	-0.154907321567403	0.147323369683454	0.0752396949520597	-0.220718618611352	-0.731946539706056	-0.351024167173808	-0.526212810122483	0.147883163756296	-0.77740139459248	-0.159445224884349	-0.0840862269292115	-0.550865064250886	-0.255989881301326	0.234598571529883	0.734822552457486	0.92446996792344	0.816435124317868	0.680208756943559	-0.0417849856412801	2.33875643499737	-0.0513575762525547	-0.194590682052409	0.388702812919249
ENSG00000203995	ZYG11A	-0.278912394583676	-0.333084548524345	-0.00664922308152017	0.0487738025105566	-0.262122796332981	-0.228507198059261	0.203571599224201	-0.024499028393949	-0.286204270163138	0.0302775814354953	-0.204007340982233	-0.3258341977498	0.488525273926578	0.499669605591171	-0.264036822025843	-0.325023792797922	-0.186411153884134	0.13462892302193	-0.331615336558737	0.0751417194670381	0.438358808272985	-0.120273922712822	0.0422274842052961	-0.18720382608924	-0.106425938298846	-0.279802744015377	2.57981533403344	1.78903349182198	-0.171844893513197	0.361201967966928
ENSG00000157193	LRP8	-0.464607511857827	-0.684931921451639	-0.559034514529163	-0.372304943471723	0.0417859618580546	1.18057566288634	-0.47335666848128	-0.212006251634001	-0.852956703641114	-0.241812712418514	0.271170632147042	-1.40080561123854	-0.926140565040824	-1.77264851303493	0.322987334117594	-1.53224848035844	-0.218965936264684	-0.578135960425662	-1.48646329279295	1.15924525704865	-0.515530345368715	-0.627262641592704	-0.134436472899084	-0.178550763340589	0.262196802103224	-1.0376075636654	3.28696970247954	2.93982740424991	-0.251820922829896	0.171763605825987
ENSG00000143001	TMEM61	-0.791528681880186	1.48630899411006	0.380283319152007	-1.17969224434735	1.02024172434304	-0.214897381513434	0.634234528651107	-0.563134020832657	0.193577099509543	0.372168385808682	0.574648357267218	-1.13114982365047	2.35936568214908	-1.10391818951866	0.0225855119481176	-0.975158228589055	-0.440451007254763	-0.917297617289682	0.186835316210469	4.01693310238204	0.816237586742694	2.38150146498949	0.337170974023743	0.812006146134199	-0.7336257098509	0.762956531128237	-0.364606010527573	-0.384968596852646	-1.00403665693815	-0.0444641478376158
ENSG00000173406	DAB1	-0.216574866806097	-0.647271131586998	0.367995453256277	-0.877331916939782	-0.155958972658118	1.3188382495174	-0.450771169379158	0.386534262774179	-0.153244674682561	-0.410477675974226	0.312314466937119	-0.0750527395336644	-0.727233075253835	0.712063654416038	-0.395089804342046	-0.863438119133622	2.18787350318397	0.0620170062493062	-0.787010292542437	-0.492026051508945	0.573278408073423	-0.744205145122133	-0.467840836914498	1.38405621736859	-0.748865060325207	-0.378208096702988	-0.131463621355826	-0.4474799213169	-0.0359404532112133	0.120810791898913
ENSG00000177606	JUN	0.169762706827876	-0.0486011946036238	0.170536754907446	-1.44775448823319	0.16866294473489	-0.160005082715432	0.164121588255898	0.170536754907446	0.165677712849028	0.155993404585579	0.170536754907446	-0.0144063658786885	0.0429827554085518	-0.125736140728068	0.170536754907446	0.126806532317447	0.170536754907446	0.170536754907446	0.147324238011808	0.0979445019315227	0.167712497819964	0.168115697215095	0.166159420097337	0.166658105383052	-0.0877142568351185	0.170536754907446	-0.166235474992573	0.163286230305262	0.170536754907446	0.16556762082798
ENSG00000162599	NFIA	0.651258664224873	0.0575068405196232	0.863912551216113	-3.16121432125371	1.30701115237223	-0.0321631314269466	0.56994484717147	0.521154415558417	0.35528254941687	0.807832028838224	0.824293172983803	-0.477563150945975	-1.28919239833052	-0.483583850209279	0.0465166800159848	-0.864789881650632	0.862686171348897	0.664106428620726	-1.39710992116452	-0.328756968512314	0.743929602440724	0.070126871230702	-0.357696347408622	-0.437801461376916	-0.631620808547712	-0.283660886808199	-0.405806883598042	1.09690961810005	0.530906843333628	0.522293778567862
ENSG00000162604	TM2D1	0.189952024101897	0.124766339010632	0.393337431655931	-1.23359529029478	0.916621678395576	-0.359001265704516	0.285742485440096	0.621770620117031	0.106771938261803	0.100411425262286	0.660530399838559	-0.712510580267338	-0.585304637848782	-1.1710938202927	0.488680806895493	-0.711985320160557	0.756443626698544	0.845957476773511	-1.11178856567919	0.221689176604005	0.265059769501568	0.0786713876939607	0.149489058787162	0.11131303263976	0.184825690559131	-0.0493287494882189	0.412868121378467	0.603043350725252	0.804441053955839	0.465113233988715
ENSG00000187140	FOXD3	-0.335321574000702	-0.503130998022902	0.737721812645101	-0.800445890380191	-0.204416884017617	-0.785092262875312	-0.328596886521702	0.772791541884012	1.47837116691181	0.913687119783176	-0.00496418801364758	-0.125518470576768	-0.643094036668838	-0.715784293355206	-0.726100448363418	-0.50162130039989	4.53113948597189	-0.315004721026422	-0.683425753052312	-0.572367261944016	0.742399068368719	-0.152989763175377	-0.206850098979472	0.357444427174183	-0.761214757387083	0.159730848266505	1.35379688397186	-0.340449187944403	-0.306202857504421	0.7313213282359
ENSG00000158966	CACHD1	1.23964110903047	0.968222063702814	0.591019555277337	-2.82814832118793	0.224561507730346	0.0238196133509593	1.41580680335071	1.61818483156179	-0.585055981493142	-0.0160560785613661	1.52497636838216	-1.33690320385853	-0.751526873806507	-2.08961991332768	0.536542027998172	-1.36899442143151	0.171508033447227	1.94720566734902	-0.750786296601691	0.874412489392885	1.01048789279586	0.140643215471109	0.62152639121484	-0.339258373250774	0.0453127415239929	0.184809917698152	-0.352118307996344	0.869931711776814	1.78286340779711	1.36806182461601
ENSG00000184588	PDE4B	0.610929156826026	-1.6029992007942	-0.568610737550874	0.067989185436438	0.50321255929934	0.984472017951203	0.711253450868926	-0.202884866720117	-0.794420246549599	-1.0376295548203	-0.51781121571965	-0.44864156094465	-1.18409626989465	-1.68051639776902	0.967153717385388	0.114666797912301	0.126484707457077	-1.43285090363262	-2.39500199457506	-0.898573489409708	0.694700904824153	0.276246271868528	-0.0317894078851154	0.279633688510919	1.07345139188566	-1.23373769489903	-0.833329536810167	0.136072845009468	-0.964002908139804	-0.528908918621898
ENSG00000116704	SLC35D1	-0.0167566328151784	0.150543537460937	0.451345478536718	-1.23345770269237	0.603869404337141	-0.833096428847532	-0.121541805544896	1.04864567217156	0.744606303403184	0.105449601971454	0.571598438098558	-1.18606851635439	-0.653202828370017	1.64923485415712	0.0107185514281842	-0.30283281154585	0.31627597755395	0.799291064065561	-0.476053688367388	0.427841243978866	0.431003513863259	-0.292572325138383	0.711635283194391	0.916996698197013	-0.0986418823386101	0.458294468445548	0.539223868714102	0.545822909641604	0.76324586723655	0.850498128221873
ENSG00000132485	ZRANB2	0.267003723061516	-0.0479425716043423	0.353707243898309	-1.57062377800852	0.36040918270795	-0.258852826694748	0.30984741883308	0.35017634676314	0.346576473829848	0.211157996357386	0.368150476439817	-0.641655542223636	-0.429089720061255	-0.91591656606106	0.358968599525754	-0.330091628585275	0.368150476439817	0.368150476439817	-0.490216722038175	0.367200593901203	0.354015386070477	0.259755403599777	0.251109014353906	0.292757736911855	0.331578356739374	0.128515211467582	0.36231630124227	0.365664904518842	0.368150476439817	0.322207918529663
ENSG00000172260	NEGR1	1.25953724364007	-1.66180836904297	1.0208645782353	-2.49370358291895	1.09132057868075	0.647177690130461	0.0199948522087497	0.380502288539521	0.840338450008401	0.286282407635145	0.400764024321617	-0.617639816411179	-1.2407049373343	-2.46648553015803	0.0665582956413226	-1.37911519600725	2.11012369191769	-0.484554474747223	-1.66452893692021	-0.193058656135484	-0.275798243741162	-1.05739982008855	0.0850498179909614	-0.435212517407837	-2.32431326340975	-0.274598210081555	-1.18935719730177	-0.296888509341946	0.275367728944274	0.0763884844512976
ENSG00000162620	LRRIQ3	0.161046428755008	0.120985065585982	-0.0993667911141337	-0.0915055801806961	-0.140229964334186	-0.0980236562988242	0.137967385031536	-0.103076499662976	-0.162838333663194	-0.162782883506362	0.23045625438647	-0.191540716048825	0.0627647084623529	-0.136656565006496	-0.0450903320428856	-0.194788362947712	-0.0474040891716598	-0.0915592009691586	-0.170712230852441	0.217765592669643	-0.0864852890868894	-0.106738403652619	-0.0939091638095708	-0.105802171512161	0.00323588149082193	-0.132739062818537	3.40499993552629	0.169021616981738	-0.159049652404269	-0.142897387796084
ENSG00000184005	ST6GALNAC3	1.3413675070174	-0.398772883928858	0.178060671345416	-0.346069010012526	-0.0849734067522296	0.0836446346159494	1.16963207092046	0.308489793969464	-0.073439790774508	-0.273213713608865	0.552055794384737	-0.31140255883749	0.681922183288285	-1.12530194213027	1.2710035542825	-0.792031592354162	0.820851332674087	-0.177956006644859	-1.23025704843718	0.495315164810712	-0.321182020652319	-0.58048748076865	-0.945492662990715	-0.239401120821305	-0.180088682286188	-0.389255325867003	-1.21727698619665	1.78054331104268	0.987386710062061	0.00224399685992773
ENSG00000137960	GIPC2	0.975955711274897	2.85363351908427	0.290919078819599	-1.73099186480031	-0.104091355019955	-1.33101869473865	0.950890900085104	0.290210529294377	0.550986880990597	0.381538730673755	0.368088784027957	-0.722431520215937	1.62670536911501	1.17475190699866	0.258093722343888	-1.00385381207036	0.284141724757303	0.287778805695791	1.83780772912283	-0.218858645337017	0.016540832043309	0.392881160671218	0.444828810529494	1.93534014702106	2.78101959106773	0.524711943794822	-0.588738158863321	-0.0292076170842619	0.548004345968623	0.521671559594116
ENSG00000137941	TTLL7	-0.432850490545518	-1.90175177594131	0.833326325072936	-2.56858472745717	2.3795569454927	1.47572379862143	-0.686003945090909	-0.0156724466432239	0.0478085843166654	0.414799956110907	1.29310169781562	-1.09425321709723	-1.56466998201702	-1.65203775176141	0.0499044811415833	-0.768082038798575	0.717537203689427	-1.03367656421328	-0.308722411773591	1.72687643059913	0.677228288583087	-0.240272590518939	-1.27541932322211	-0.648888553885414	-1.5930179329447	0.00173077056669585	0.486778124907417	-0.378840573912568	1.04871813371528	-0.149854263275385
ENSG00000122417	ODF2L	0.746009662358625	0.196500606626989	0.354589373235289	-1.27379038569944	-0.142139732402631	-0.329691926489985	0.977937388176771	1.0945040900797	0.277006821195785	-0.0294182467212879	1.11124943098943	-0.955465685698836	-0.185289066204622	-1.65663280971633	1.2493462189707	-1.68406288743855	0.979239694659686	1.03842565037407	-1.12744158994371	1.03352471232946	0.718197606839376	0.197500766636319	0.148904637583616	0.721962649318706	1.27848437450952	-0.739510259039188	0.125991223276686	1.24114900917299	0.995621237509556	0.708642179352739
ENSG00000143013	LMO4	0.447410114239612	-1.48869355966452	0.418596730410285	-1.49432774595971	0.662173072127286	0.199214010179075	0.149649926172418	0.83501479393216	0.0234998981189215	0.464152560668411	0.390463365867904	-1.10459614339242	-1.17333440931856	-1.6568718380199	0.401011596859217	-0.86931467125555	0.585496168525767	0.237853480468156	-1.58017044124568	-0.153515396959062	0.54619939967517	0.318407860642875	0.194648476500993	0.0205921542053243	0.0580013629755372	0.527652306005601	-0.245830702452657	0.39484963098961	0.377092228001865	0.786812706947745
ENSG00000162664	ZNF326	0.213352498452713	-0.199716241333337	0.345839374063564	-1.71560069655891	0.134844731880101	0.00807631459539338	0.437003918418386	0.890765242036428	0.245296133597785	0.120815269689997	0.637126458423027	-1.09819574740488	-0.798210035928161	-0.692134780001642	0.295733792341505	-0.774123235562236	1.03640455512638	1.05668204419359	-0.381820417583245	0.370689608015631	0.307768876095307	0.330244238077314	0.32057530367378	0.420994687495538	-0.0176796708417618	-0.140003872311073	0.182566013179272	0.595295501465821	0.885356313710025	0.575814939419738
ENSG00000122482	ZNF644	0.388227192160677	-0.464230013910728	0.551036914705519	-1.53262765901004	0.513607713334988	-0.383499744615411	0.491141484004896	0.869903904399239	0.338372452107905	0.112698032927152	0.655090750483507	-1.02320708292538	-0.896921024192863	-0.690863352317779	0.3464909527533	-0.21392893366826	1.18855104685168	0.811754356971737	-1.12238551984451	-0.0734987062689052	0.303838647644676	0.380987419114228	0.2146282213719	0.188389787873573	0.103306053172047	-0.268497671800222	0.458520337567836	0.645187001547908	1.04390300321502	0.578016835632247
ENSG00000122484	RPAP2	-0.118425868258713	-0.0734942406592541	0.273118834005555	-0.926116375530346	0.0125350347536695	0.155960622450939	0.025435824907434	0.597043957399852	0.0410926936473852	0.0466527499191698	0.438918027191092	-0.709265387104933	-0.462124115546576	-0.745733450759432	-0.0933284048486706	0.00516485866387982	0.507185841114712	0.356365450951677	-0.438625533749239	0.542873861274089	0.422813737545715	-0.00162423761451284	0.182274462871779	0.0528481403471331	0.036325874414858	-0.182603372904683	-0.0041131937147841	0.655589362554032	0.609840957909611	0.281552486108924
ENSG00000188641	DPYD	1.21803223963485	0.11928470123549	0.83403710629827	0.65105863443242	0.954702964896891	-1.86633202818076	0.934784267738884	1.17287358522238	0.353422226763219	0.525803446011291	0.866289838026891	-1.06625251585989	-0.955876441890732	0.305293062905002	1.57405384854841	-1.51022940103747	1.06825533732072	1.13352354625483	-1.29376901984242	-0.125021793711311	0.160807335673294	0.402637122369741	0.187580090015241	0.360127072410803	0.906226844897	-0.348732800903673	-1.29147621183768	0.6466107839437	1.00611443298748	1.09315780092964
ENSG00000118733	OLFM3	-0.4814940468592	-0.394386944306421	-0.486636573486012	-0.467919554846453	-0.391724807554605	2.08815486400836	-0.479995077933998	-0.474640737228771	0.0712704281195952	-0.342106711014857	-0.477156783964007	-0.480495388891459	-0.42348186078566	-0.485425861690908	-0.474695732610673	-0.48420031505189	-0.445286232191476	-0.433560584046647	-0.477249644855689	0.917566251931014	-0.46882229247684	-0.472933335018485	-0.46966666029465	-0.133621054277312	-0.47081759375614	-0.299133213316243	-0.25193002322577	-0.316718903068276	-0.447509898351815	-0.461690844594239
ENSG00000060718	COL11A1	-0.502872634495796	-0.145184185362959	-0.511618107448331	-0.994683380244759	-0.388705589232284	1.18653041690105	-0.509130378457568	-0.320574534027405	-0.329046522172037	-0.864637779243314	-0.862680489177053	-0.959144892663284	-0.838810901042131	-0.989153577191379	-0.633997918737394	-0.811452145890708	2.24860456102128	0.0472924289156331	-0.822147470650592	1.85657363712004	-0.654265788811619	-0.358024725752531	0.898198485060928	-0.638538183995793	-0.110762229524288	-0.748055389603273	2.19711928096866	-0.643815140782174	-0.494343611368854	-0.598799315854114
ENSG00000187733	AMY1C	-0.0283690482603984	-0.0290346174616716	-0.0287103798601854	-0.0307758756732982	-0.0298091788559572	-0.0292872134059823	-0.0274347797823431	-0.0189459249057576	-0.0292682831548399	-0.0293436112211185	0.00896848683622415	-0.0309723312151837	-0.0267640068167258	-0.0287785234163257	-0.0106164882445686	-0.0295637817231601	-0.0244408880858945	-0.0232261337623046	1.39004670256971	-0.028366288874601	-0.0271644303184718	-0.0137118828841191	-0.0296739548250204	-0.0291384317184861	-0.027585822250331	-0.0301614317630194	-0.00861847252221043	-0.000175201022208198	-0.028132661969299	-0.028078025791431
ENSG00000198890	PRMT6	-0.000290670497520138	0.840992060547738	0.729227082125048	-1.11293558589928	-0.190280923612239	0.0197157704660613	0.220585101278962	0.838855817350815	0.338574125126141	0.226694980250757	0.668284412068931	-1.32308902530825	0.257419610114771	-0.645827892434102	-0.214504119276246	-1.92393750393591	0.656690016132545	0.647350150220081	0.0202595463686622	1.05917313891096	0.728868837534392	0.130058750093022	0.555506501131647	0.459718227779717	0.560584045623425	0.134967641646867	0.888706493918686	0.663032980431718	0.696094022365483	0.412889803575708
ENSG00000134215	VAV3	-0.27170353182548	-1.03019950828531	0.378634435471701	0.388396457813327	-1.07167948881735	-0.708577449268672	1.12772571987779	0.478033300880474	0.509688458182156	0.460759607244009	-0.340007952910704	-1.29614344140624	2.24457379319298	-1.50288983941579	0.64774672273383	-1.73959766247501	-0.993651936633245	-1.39394219915813	0.1451948310678	-0.479112080121787	0.517571184184997	0.413214334316602	1.81380899154215	1.04278618671485	1.68180565955558	0.223035590210889	0.512985786261264	0.879479696118186	-0.270073968305037	1.89917401308179
ENSG00000186150	UBL4B	0.0896454397118508	-0.336510521535675	-0.170051448924674	-0.40556622024955	-0.194997543504056	0.00772934599732583	0.523682135285115	0.029215706249077	-0.301957834497636	-0.269479689395963	0.404037082641676	-0.389657837185148	-0.356404344158948	-0.404441926695391	-0.271742168286021	-0.29301463879828	0.151786488509012	-0.119139272124647	-0.392804785745894	1.1802653999983	-0.0291300531525507	0.312503314807284	-0.00835731872180476	-0.27802475425816	-0.312896597670102	-0.310091470690514	5.16130182771284	-0.215350768135273	0.345686124300327	-0.0567931304889627
ENSG00000143119	CD53	1.41136749617992	0.662924229205171	0.929490856156425	2.01260012976272	0.598979159578005	-0.694877134769031	0.56617730710619	0.252007055749385	0.627038001064746	0.017424636060556	1.14067176354473	-1.02105009857611	-0.537433572751247	-0.555892501913638	2.00492122434174	-2.15808235178061	1.07081652581691	-0.607758284318472	-1.37302617766418	-0.33480319898938	0.497683779573124	0.618386394782576	-1.55588867954785	1.76080105806028	2.01336769341995	0.459301586575103	-1.63628443141216	0.352686400285869	0.301725735234493	0.237935687530914
ENSG00000081026	MAGI3	0.0284701379688007	-0.431915577957269	0.1216691830093	-1.91867381241377	0.299045149575795	0.0497508355380556	0.436755554331974	0.319391885121227	0.602972955888425	0.471077812285407	0.118523657674877	-1.02494301847479	-0.355287374766458	-0.849575387092571	1.11645466447775	-1.35242220216375	0.375335671344137	0.756059832128231	-0.181231276933478	0.816711205791511	0.0911563110607757	0.274952358031173	-0.247291404839919	0.463541277646068	-0.765668287911077	0.380819441486168	0.579432569752721	1.41325031835453	0.601464079376619	0.635880254433293
ENSG00000134207	SYT6	-0.291829102309472	-0.210326262954394	-0.335400802398208	-0.398691254405133	-0.309602998821508	1.14423053822836	-0.233105350559274	-0.294237755683292	0.0450226866763183	-0.371580152006762	-0.296924375469598	-0.40571765443294	0.614170910399215	-0.400331950451181	-0.341604396436532	-0.261020109405027	0.00489174629036137	0.614066909692881	1.00375344991062	0.0417300494039671	0.0552048926157377	-0.28399144648957	-0.277140136413191	-0.221951668280691	-0.39176373836283	-0.190160639826874	0.529330032481136	-0.333011023099957	-0.367098333134301	-0.355578001997234
ENSG00000198765	SYCP1	0.036536743447444	-0.139980281055396	-0.132859430131786	-0.151991239075581	-0.130973930322605	-0.129798634681876	-0.010877994075187	-0.146495241823342	-0.145175571135559	-0.108086877737748	-0.142277897553702	-0.150998059043596	-0.136891036327187	-0.135599936119839	-0.145111970755645	-0.146308983613493	-0.12068374312077	-0.139326343811536	-0.152105216319448	-0.141733883192266	-0.124231626059448	0.00988927766912884	-0.0798362487391686	-0.138626681461128	-0.143352534556322	-0.14396129808582	5.29060744707567	-0.133810124169046	-0.134807163904774	-0.13953670193798
ENSG00000118729	CASQ2	0.948064949142361	-2.20024351998237	1.90226609905436	-2.80496242122968	2.34490805512998	-1.66676736607987	0.7004696309573	0.419432465241337	1.65030446258411	1.46574793867277	1.6524992055896	2.50799280224498	-2.03672305454808	-2.61121608137194	0.0784762347834118	2.514029261155	0.967267030799465	-0.579249519272664	-2.66263527324011	-2.14542936274722	-0.0950333023135656	-0.441414232334799	-1.19086178792652	-0.271223827723706	-2.00331685354286	0.0769076825142967	-1.03484933115418	-0.0377025544834399	1.63322915360756	-0.176746158294115
ENSG00000116824	CD2	0.535368149871426	-0.553617915548078	0.521958937649506	2.57765205604617	-0.228908603860143	-1.30598477276746	0.076162212954297	0.574076752562233	0.375275481814365	0.0437518765125153	1.08966846433257	-1.01533965485826	-0.246943700171866	-0.238549840265935	2.3576293895585	-1.35841500821789	-0.160757533012534	-0.653080822584137	-0.78023964062832	-0.457618297914955	0.849657252754682	0.558706723589929	-0.7514184663433	2.94124844651192	3.85061535880001	1.06065984592922	0.241795332432529	1.05560005753298	0.118762185085309	0.810871144657137
ENSG00000116874	WARS2	0.657015366366562	0.615311704541438	0.469866929195232	-1.15682571092682	0.643009127874225	-0.938365817320727	0.640683157977784	0.883922596763306	0.00469542888970389	0.0224249406586974	0.628941340665313	-0.625028915776205	-0.107326542932336	-0.800483815043258	0.435520734987007	-0.512871198296514	0.878780381878574	0.877273626839269	-0.295026683422306	0.0189987026141312	0.5206685177973	0.0746233334387447	0.483979656492987	-0.202743073909163	-0.426297398994559	-0.0127496233072229	0.537100535420955	0.622435014693949	0.735928249862226	0.555296281215861
ENSG00000134250	NOTCH2	0.624618422182119	-0.307047308832567	0.432532918113759	-0.486947833589676	1.37328698768133	-1.53746263343416	0.578684434119391	1.04700025727837	0.0633487831125137	0.504943215979533	0.779085226376322	-1.33516864800462	-1.36907526592807	-1.11236992749809	0.873139696343988	-1.91267145975569	1.13036494739241	1.00953476314334	-1.23578821436381	-1.24680999512632	0.391746783347227	0.253068218392913	1.30078567041116	-0.171673580430064	0.616458601942826	-0.697725271537828	0.740506526343229	0.664912662860058	0.959496876452585	1.05484762667528
ENSG00000171943	SRGAP2C	0.406357658479505	-0.170286906979219	-0.00992449871608157	-1.16962623961519	0.608030128083232	0.401210974625256	0.105010259172264	0.349318731150986	-0.0704538771114285	-0.0929315171555143	0.189475902383939	-0.995121494306542	-0.244916300363722	-1.25809116344621	0.580935262014141	-1.58660526048203	1.61389655099171	0.509333094162349	-1.51323692331976	-0.286973973867484	-0.214389277351445	-0.700265991444611	0.717776493187505	-0.457559049192355	0.233125597734271	-0.761497916301886	-1.11644961141085	-0.0372041683991946	0.396541387097574	0.203421375235552
ENSG00000169474	SPRR1A	-0.665979735083254	-0.367484426077858	0.973255541770306	-0.82837888891837	-0.597354677088247	-0.882323087636145	-0.619545995017179	0.543795577715532	-0.621278865703187	1.82994815134944	-0.151022220430124	-0.878419596099048	-0.759508573045625	-0.522294168781571	-0.599640085323476	-0.836566707028481	-0.672884662331785	-0.0284371028209099	-0.543393123175041	-0.251812509836459	-0.287696093448255	1.45803864437079	3.05460710311096	-0.453945910062958	-0.31675589720199	0.13218922219636	-0.43146572477042	-0.578926568476428	-0.305909371750496	3.33581946240189
ENSG00000143603	KCNN3	-0.565034379288853	-0.919509612107641	0.136859730684425	-0.508821090392435	-0.591951809378926	1.24923831475498	-0.524485848189635	0.858997403096276	1.41418942699102	0.370137091068034	1.30460696587726	-0.631897479872306	-0.464144260600146	-1.26057219752078	-0.0621218442443124	0.841434299466706	-0.840218755516481	-0.170334905483588	-1.21152836278909	0.232517143364203	0.429782433881268	-0.40186403416152	-1.05015128394698	0.254432972196599	0.315990457236884	-0.098265104227854	-0.899678646214076	0.494182903556366	1.97709119039653	0.375249077077159
ENSG00000116604	MEF2D	0.263988813453161	0.0594909773642515	0.409483005221828	-0.601918836910194	0.516144084578687	-0.649418210746659	0.260377606976986	0.447575421098524	0.272490831477301	0.0515706121397437	0.447787694488709	-0.224940028023809	-1.05635419060768	-1.7305548854766	0.473638112921389	0.5258878396202	0.500201942281457	0.521067421728719	-1.19891479164289	0.328898714177556	0.334496255391343	-0.265252730698156	0.213419797168556	0.108168878303463	0.283696574046613	-0.20841867245796	-0.236264792155564	0.367584658617387	0.518708660551061	0.240555476393752
ENSG00000073754	CD5L	-0.130944713372312	-0.148688372314383	-0.167550507708028	0.227235898684917	-0.150669241953054	-0.193185073872642	-0.185049268490582	-0.152605309728523	-0.196648855732253	-0.185188584646613	-0.0826930598636374	0.0730452906532561	-0.174056334934684	1.83887644925817	0.829213544624223	-0.231835303326266	-0.204984132559857	-0.14031415371993	-0.197297514867821	-0.175380415446642	-0.193500173577427	-0.199390310474108	-0.174054841526541	-0.0750597745218883	5.32869958166505	-0.186144542397553	0.224357894443991	-0.172832863735794	-0.194398647519848	-0.189665945013
ENSG00000171786	NHLH1	-0.112298232163784	-0.232264279941328	-0.263439529997748	0.286677130228617	-0.245803967230279	0.633839384312779	-0.159216593891549	-0.28506412632528	-0.247395018692667	-0.208798115597087	-0.172076720308289	-0.426765126376102	-0.308770601090515	-0.293433338193755	0.00625567268335918	-0.181099714762645	-0.144260293877038	-0.258524674485421	-0.427799243128118	0.205154929237034	-0.156249085788018	-0.1295908488138	0.0277734536228148	-0.00041243573877568	0.565188477254596	-0.24873872359276	0.418745100132989	-0.229173191895457	-0.252702766000571	-0.127774186319463
ENSG00000198929	NOS1AP	-0.49163129658863	-0.350386871996545	-0.280724529680538	-0.817949296196843	-0.101622656899022	1.68327266233642	0.182856161615485	-0.170586972344692	0.134499835175184	-0.264971180114642	-0.151002285508801	-0.560346142280152	-0.302755626397386	0.123817732681164	-0.384915518332567	-0.87297870441408	-0.0571801321752017	-0.567988615882776	-0.707373786644459	-0.063448592134808	-0.0845718540048729	0.15287351923724	-0.224992543194558	-0.274860805016404	-0.887897409918431	0.0923189427556032	0.928850571270769	-0.728408458407091	-0.260313230950659	-0.382387175209271
ENSG00000143248	RGS5	0.700372265196265	0.387561778314167	0.69771976786805	-4.24922684610878	0.749674239277283	0.479912336802708	0.632471148363366	0.653978228911757	0.461761221092329	0.422529368285456	0.712410144721025	0.65702722158938	-0.448492781469086	-2.13543447005771	0.359755389860925	0.675183710011227	0.530545538729446	-0.190004784341938	-1.37801368610527	0.584918591936326	0.716690208665213	0.172906773634463	-1.27098590641378	0.502533462906336	-1.02988940163599	0.638436817630463	0.0313655109342812	0.748477061235723	0.671655462005896	0.420778327237135
ENSG00000143171	RXRG	-0.0118980766661916	-1.24026727504304	-0.200306490213115	-1.76753824961028	-0.920858060600333	1.01502317553692	-0.449918300123101	0.29888873141906	0.250159618799734	0.175272141789408	-0.344212356783084	-0.118590067150707	-1.54437836622307	-1.53895165507864	0.102067151198574	2.10799741643599	2.63500741439484	-0.641069910512672	-1.045737619448	3.38270443712199	-0.497367009640581	-0.838751364605039	-0.899855236408869	-0.389065897036096	-1.18376481512863	-0.666738033382523	-0.32602085605088	-0.461956818222162	-0.864443211878873	0.0945076341867455
ENSG00000198771	RCSD1	0.954797315749177	-0.732069275527046	0.695018668653606	2.25186611608247	0.549236795293778	-1.03419587879168	0.544819915045544	-0.152635128467503	0.0066906545688947	-0.215593537063332	-0.0498394708134498	0.318872691178573	-0.789437100627293	-1.43865599504007	1.25400040593759	1.14881278080778	0.271321924438254	-1.10692836876897	-1.98609290195275	-0.997212810661523	-0.406133245128832	-0.556420006895224	-1.25875381451659	1.66085113583017	2.71666385642725	-0.0655640572747815	-0.544574581075478	0.410111718373736	-0.369234215051111	-0.40957038439685
ENSG00000075945	KIFAP3	0.173237072977441	0.0450680251563213	-0.106988912075526	-1.97701426789712	0.437142755984086	0.653781348280454	0.155328884456605	0.605317854129748	0.00312386594092603	-0.14801280835076	0.399426935202022	-0.265145721478522	-0.782319241783211	-1.85730068583903	0.032850494629708	-0.505148003307297	0.87444964771424	0.620019774554786	-1.35160081995383	1.01269485739069	-0.0934869679262454	-0.346430601866803	-0.0539621805716431	-0.367206980458727	-0.600024781649853	-0.931587619665881	1.26238504925153	0.238593555042305	0.586684732573549	0.452233300132036
ENSG00000116132	PRRX1	1.56727123933144	-1.17092379377858	-0.244002655671299	-3.16750061413811	2.00428885496334	-1.21626990352888	1.66623640030699	2.16455336801639	-1.3271560152443	-0.382732943615337	1.95993681612422	-0.229215874942011	-2.5200787046556	-3.23041383783698	0.888549347089923	0.967249252502967	1.63157689537065	1.15198568846222	-2.47245397065628	-1.59615335220301	1.22407276655438	1.34605667518636	1.00406799161623	-1.59567038020434	-2.55711587910226	-2.02825824228967	0.115149240469125	1.89378780663656	2.16703015217137	1.87940670312895
ENSG00000034971	MYOC	2.00903911437661	-1.83662817755302	1.87505279323173	-2.60586562619043	2.57629004538111	-2.60004284373434	0.927826864511969	-0.569814540067838	0.896354618439127	1.84653727975463	1.53139537620251	0.0894228372169116	-2.38099846000113	-2.64790190940087	0.31765847715909	1.25795644287695	2.83063242180482	-1.30653813877249	-1.93521673382577	-2.19213369343155	-0.0617716328263277	0.0151782070829428	-0.88743147221382	-0.332793855890233	-2.61044697695038	1.41620963347574	-0.635391731885299	2.01595686848259	0.393112601793493	0.0443034182407123
ENSG00000197959	DNM3	0.0456519604447428	0.895299977985954	-0.444831677835009	-1.35540743374294	-0.255787086629786	2.37405128283469	0.0807060637645551	0.525770407794524	-0.512002622366481	-0.626820758650362	-0.0335074537445776	-1.18722011021098	-0.577912989577347	-1.57766452126355	0.26483247817671	-1.33198644870768	0.92190080437399	-0.0558069317165592	-1.46847683800085	1.0412099690354	-0.313561104420527	-0.582552737503945	-0.64284724209318	-0.782171340529276	-0.721399196890664	-0.671639341497731	0.0397157628277882	0.0626748548882669	0.444849073391028	0.382475063082953
ENSG00000120337	TNFSF18	-0.0339212674450077	-0.125461743278684	-0.119615240975566	-0.192319794008169	-0.0952180883115508	0.141808589082228	-0.0815729742803235	-0.157235495242084	-0.0896025163133232	0.230623618472024	-0.124346873407889	-0.125247966900938	-0.12479524933754	-0.177252833810171	0.138648981824315	-0.180805042481319	-0.0143888351798512	-0.149180434063889	-0.179760313417563	0.043698863434046	-0.0575819829886853	-0.0796485424080591	0.0539896264145567	0.023831726975433	-0.0213915367883536	-0.091400862521372	0.198656496642815	0.0361221915962227	-0.161076196567316	-0.116835029541287
ENSG00000235750	KIAA0040	1.53484551175497	-0.80799981976549	0.451670705751333	1.09773581400457	0.869369483706542	-2.02865210405047	1.4210350883975	0.857433755261266	0.158320765745513	0.48980395983745	1.10468008002062	-0.13577229716876	0.341040286204979	-0.864575654207153	1.78553778338366	-0.281623481241099	0.683697811954246	-0.594410294336231	0.0651977872187067	-0.0379043117233593	0.642234856686276	1.04380832196742	-1.09755858738522	0.731590051556962	1.5850305995232	0.454212933036247	-1.47701341266326	0.80081827000979	0.469982494376995	0.580832695614908
ENSG00000143340	FAM163A	-0.330322438192751	0.221403896446636	-0.491077594427976	-0.57253765681076	-0.532751660982079	0.338948993206111	-0.502712927541529	-0.523581043715004	1.07864187779045	-0.245469534341468	-0.16838515792158	-0.269175597277848	-0.454591637808341	-0.407184924106054	-0.521367466652237	-0.495377431835307	-0.562960187427602	0.00817452385457065	-0.494365150937441	4.61772139874336	-0.0833057023655078	-0.562327223922443	-0.556088133817837	0.898108088915681	-0.396761230625862	0.16564700839344	4.23476790068063	0.478572304841117	-0.487728310358268	-0.419551194742102
ENSG00000198216	CACNA1E	-0.56136025560108	-0.400984451072763	-0.610604404452709	0.947831377008151	-0.607858508562938	2.2341952280602	-0.58520301309871	-0.60606543540001	-0.38567763220794	-0.537711525136707	-0.359196688427372	-0.428027359036443	0.152115549753933	-0.615081361498873	-0.415126370101677	-0.610176796460946	-0.534801417412558	-0.589657568446205	-0.623868640999125	-0.362062446898932	-0.608420911520294	-0.606800560532732	-0.600362511871703	-0.376836252683443	-0.0036891199963562	-0.519536428067966	0.677463506210996	-0.517507202739308	-0.516096612378629	-0.59427213515212
ENSG00000135824	RGS8	-0.493889829612758	0.446189819653055	-0.575477956773392	-0.60084238136033	-0.530174734428963	1.93207691986545	-0.568638191253172	-0.553275582286879	-0.437775803460273	-0.561123271267768	-0.580040088823677	-0.578682494196954	-0.560657727193932	-0.60716581831148	-0.554154288468459	-0.60004739278297	-0.231199494309445	-0.273193051061719	-0.608015905313445	1.00624778895385	-0.575406150949459	-0.561682218782009	-0.595859318121215	-0.546556928546233	-0.583579787022651	-0.557512505911595	1.32596249504224	1.71660371470972	-0.580887871443407	-0.565301052750408
ENSG00000116698	SMG7	0.0412769223282147	-0.38967492576651	0.202406463318945	-0.0106339462702791	-0.102250724210962	-0.338446337108738	0.10338774119967	0.603607266249949	0.112593841732766	0.035372853618138	0.471965196606247	-0.929702846796691	-0.535981487319357	-0.962261664837628	0.393305071924656	-0.618100889617371	0.719172622366923	0.630187875566501	-0.992059081226487	0.386255930129379	0.180397878561139	0.0677268148727051	0.458093111144287	0.182672223966535	0.33315269697953	-0.183730814958169	1.00421842793915	0.65853740196833	0.634308272775222	0.399472613624582
ENSG00000162670	BRINP3	-0.760601886782151	-0.717299936347778	-0.337845743060496	-0.848601177038489	-0.637312043800921	1.87846210406304	-0.738207721977274	-0.782261939198015	0.107684564400213	0.372298764622714	-0.48004580751785	0.0222238685777082	-0.474782111922881	-0.850980707527145	0.110162159803207	-0.796685953933247	-0.717167531877208	-0.790831858814873	-0.840857087058512	-0.602647847971788	0.632390499808865	0.231965128471292	-0.727736712158165	1.08728005251372	-0.846535244864571	-0.705963114858423	1.10377170035138	0.804560405280547	-0.572182670233635	-0.769283807752422
ENSG00000150681	RGS18	0.399407699721633	-0.208955460266926	0.00551166755731382	2.58834618767565	0.0275568412968061	-0.383280337760098	-0.0724917236081696	-0.245516584122247	-0.0845841620505198	-0.348386807999736	0.21253141210159	-0.495659389370817	-0.482167440982774	-0.40021187716027	1.92423078688268	-0.783809986377199	0.254023547119274	-0.511419386311771	-0.671847954088368	-0.323344218179165	0.109396713475753	-0.187179964156155	-0.724197792537362	0.55463846088789	3.18788546522769	-0.28603251761139	-0.602835835571496	-0.160195917057376	-0.228965744622991	-0.176020860100021
ENSG00000151414	NEK7	0.557872494742277	0.630580855002135	0.457940994329401	-1.01946273291663	0.919293596750722	-0.646012641136845	0.416190216710914	0.551729340169594	0.288266598753958	0.186317149182515	0.315878471772735	0.270727620462296	-1.17867429408766	-1.52431063593937	0.718319752303416	0.0867731505045622	0.888821763319669	0.393866970746356	-1.64002810985876	-0.27670583749116	-0.0306234433024317	-0.12895276123511	-0.0311919528032055	-0.131498242923514	-0.275040333356206	-0.63193616608718	-0.704894155054486	0.177288126684228	0.684739342658564	0.353047917445609
ENSG00000116833	NR5A2	1.53041182552055	-0.798988182265096	0.298294778492249	-1.022252894067	-0.251407407795249	-0.977503426254012	1.37045202244602	1.14956801733121	0.728491023425785	-0.163890945695157	1.0618532581	-0.685623482876648	-0.681724031727843	2.25508051109479	0.8250301733023	-0.572490987387885	0.965813134282044	0.150357959696767	3.4602250075704	-0.791750570432475	0.526366077473896	-0.383344683777782	-0.317494136341576	1.9784879440685	-0.952340002865774	-0.353301289580921	-0.275708457774177	0.209983026099948	1.50652623157486	0.41513785875118
ENSG00000159176	CSRP1	0.134841036991264	-0.0185549927387143	0.134841036991264	-0.911385771481102	0.134841036991264	0.132193061616089	0.134841036991264	0.134841036991264	0.134841036991264	0.134841036991264	0.134841036991264	-0.260664804996114	0.111606391959048	-0.117126698471431	0.134841036991264	-0.8778788261201	0.134841036991264	0.134841036991264	-0.093670722670244	0.134841036991264	0.134841036991264	0.133467371133483	0.132800512384858	0.134841036991264	0.134841036991264	0.131952085553281	0.0444530369064361	0.134841036991264	0.134841036991264	0.134841036991264
ENSG00000133067	LGR6	-0.713051334664698	-1.58483170595103	0.34399826965584	-0.290124476490616	3.00654544418045	-0.763333046062029	0.616489541205193	0.526131498683062	-0.921829856127812	-0.250455789952659	1.29274837467997	0.0744837517439351	-1.14018055650747	-0.850298853988376	0.740898863080341	-1.6651425113012	-0.645995537796059	-0.195753634313201	-1.78586564117081	2.34198176815042	1.14547981506797	-0.269065408995256	-0.0144414733428287	-0.406833955417182	1.43146562322887	-1.24123560690221	2.09797538252203	1.42771901920488	-0.275230499381256	0.767685906268926
ENSG00000117139	KDM5B	0.117368483231209	-0.345348527205726	0.516607276772867	-0.358669801596069	0.17149865828203	-0.865342262301849	0.343382485026728	1.06966998591336	0.247686306529851	0.444411930442984	0.660743847624678	-1.47007182016002	-0.993276529573205	-1.6825716012219	0.556967402408639	-1.61961113749279	0.394484915176616	0.893784837135196	-1.01352832841807	-0.0158750670661194	0.562096315629649	0.41489687518489	1.36195239373183	0.0248265146586462	-0.091496600335203	-0.195340503494513	2.24018591521296	0.411340862301921	0.927133491264355	1.0459622121872
ENSG00000143850	PLEKHA6	-0.64289646350897	-1.11366259647444	1.20053857769441	-3.01911183426628	-0.280061227387611	1.35759346111421	0.409813413516947	-0.6824265561448	0.70141814554268	0.570704966752908	0.752523562142733	0.25607207084854	1.00885940405626	0.876727500575422	-0.67477475291603	-1.09646300454619	-0.0953957650104386	0.00634908734558181	-0.484430483293631	2.32945758956068	1.4394878480516	0.505127063613672	-0.825736307476673	1.19695588486568	-1.34351938340025	1.21878351382795	0.282608003132723	-0.121799694728784	0.267338989612105	0.35836788061645
ENSG00000076356	PLXNA2	0.376162090232134	-2.00066613474532	0.906953920593664	-2.61046495547014	0.868078885326067	-0.110128799816581	-0.0505162882422486	-0.295297374679927	-0.043290474836236	0.743766682173521	0.309003985873672	-0.625047998783805	-1.25574286176959	-1.7719551219434	1.62832616111804	-0.398294119740228	0.033719065488654	1.47492635521045	0.984322036510156	-0.542212023007698	0.0115016023095323	-0.542300065020288	0.495592749238798	-0.0930475020319113	-1.47400541613964	0.173051498602224	-1.74906373418871	0.786084928119614	0.668676461451345	0.524748216988332
ENSG00000198570	RD3	0.00613507143300207	-0.0310089777915687	0.762798531161209	-0.258244717018969	-0.109370715276746	-0.153975719027005	-0.0130482898304029	0.401389294259989	0.159028798503977	0.411008396937244	0.503253801326407	-0.187813410392227	-0.176802248796847	-0.249034913960503	0.319554332857548	-0.220185460176493	0.0620471165251889	-0.210926101512787	-0.151527187803241	1.01136869334609	0.429931875938024	0.0561286654424506	-0.125869958893492	0.579383176516771	-0.248171275770352	0.409389084961265	-0.0657276777316373	-0.210825914230708	0.524702904280963	0.300582997021906
ENSG00000136643	RPS6KC1	0.21963259609492	0.255416411007486	0.617789373617593	-1.45356205449505	0.861429204829734	0.177811327221895	0.0741700898686435	0.625181044279752	0.160125915651301	0.072328500393241	0.511161027869196	-1.16359989068678	-1.00528126506694	-0.997770202152762	0.0760198101279199	-0.450778196355681	0.724165248614665	0.472868060177665	-1.0421966116841	0.189512436022382	0.467981050937873	-0.341892182694214	-0.0311911714992315	-0.314784412469582	-0.0676914256317281	-0.14443638116158	1.43880312216216	-0.0398330386539513	0.713589659333151	0.170798210791321
ENSG00000143499	SMYD2	0.158123258883018	-0.446160675270482	-0.0897963264779079	-1.34285541451686	-0.166936396085095	-0.495123618243569	0.289886445863174	0.00499031444229781	-0.32267642647267	-0.107433336222348	0.0302724235679804	0.333694066263054	-0.107706052508474	-0.198647795716426	0.595392734496202	1.13603404693442	-0.436135758135683	0.10925218048895	-0.525417318999977	0.800910665484492	-0.0161073778563765	0.126014885165784	0.253102865746271	0.0578648935357498	0.654653580019617	-0.10988834604445	1.2135927279164	0.985604643738958	-0.198472719324651	0.179916762761897
ENSG00000042781	USH2A	-0.0725601113061282	0.0861932987740104	-0.0167467768184622	-0.107719675727571	-0.0557938116811923	-0.00742433954941704	-0.0292716112328562	0.00700091020194512	-0.0218555051616277	-0.0403224755908518	-0.0324074589746729	0.103484374761467	-0.0726002990007576	0.799034735279886	-0.0395979990967655	-0.0989994264415158	0.0113280561045623	-0.0210489525603884	-0.0577565549273628	0.109543253748696	-0.0348291445069867	-0.0415259906429411	-0.0509865286507565	-0.0449320830779701	-0.0665214993657672	-0.0384747804997514	0.987683389381069	-0.0561023107978517	-0.0211943986117825	0.00800851104211765
ENSG00000196482	ESRRG	-0.643199313256214	0.924640581137242	-0.332687169588168	-0.764367586107236	-0.707894326413007	0.466900387834757	-0.243520037507434	-0.52415654732841	-0.457121945327268	-0.157878069770346	-0.277417048307491	0.921639428767655	1.44176086107527	-0.62397046333176	-0.486551107550743	0.534658517117503	-0.119392667783196	-0.583449782389861	0.271969921610249	0.601456534357377	0.377782411064836	-0.168008721658312	-0.216445416859427	0.0308753388227132	-0.278791876981977	2.096621538596	-0.225505127785987	0.839997894067637	-0.688555045249167	-0.454721161351042
ENSG00000196660	SLC30A10	-0.413038305573311	-0.219552396610333	-0.412362945606573	-0.417564593620043	-0.417005503887665	1.16505778381372	-0.402289861853718	-0.380285853719651	0.29063438093073	-0.415331111769682	-0.39081571814894	-0.384038265290233	-0.420471902221828	3.28160762063325	-0.416949356186267	-0.424928391980424	-0.0133457183858344	0.604719718088728	-0.341128438621586	0.0676592261344193	-0.321429182055079	-0.415689914933232	-0.325357674216529	0.608821790703603	-0.410388835678065	-0.418190767854812	1.11333316562246	-0.348837001744122	-0.405188013061074	-0.305455982558746
ENSG00000143507	DUSP10	0.111457024984781	-0.452775965234802	-0.110127759699376	0.298332818419323	-0.442176341205133	-0.574664476694691	0.521629304896457	-0.461618918474385	0.548001208885968	-0.0517518068257639	0.710878010197124	-1.27125896375115	-1.33403568147459	1.26243896811008	0.651085947361402	0.023903607787259	-0.0166553287159829	-0.947142796075979	-0.0687489626023673	-0.862043263382413	-0.265808669874995	0.67856847690483	1.19249944407504	0.0564269439977396	0.00312170803281448	-0.71413543016706	0.962343569349978	-0.068388232277599	-0.27177630416718	-0.090920196993522
ENSG00000143512	HHIPL2	-0.104735374574207	-0.116834292221274	-0.012570700316536	-0.291251145209521	-0.00062149441752155	-0.224733685103743	-0.0924146399780561	0.213194482747666	-0.183121752344971	-0.217413598126561	-0.0740042287742159	-0.243424209560441	-0.281147173445164	-0.227751726154498	-0.0344498344906788	-0.335762198665304	-0.0492649346304647	0.253946147304074	-0.245791954994778	0.246570280432375	0.610547425337899	0.744346527321735	-0.106680745812134	-0.122788977177524	-0.0159809780355526	-0.214820566548837	3.34926054367674	1.29364523562882	-0.00418997552104297	0.39906320247431
ENSG00000154380	ENAH	0.308660710813604	0.21658706828804	1.35691224754609	-3.6533343200091	1.73192384378331	-0.474800573720768	0.420223249067755	0.703340249059385	0.7240888591544	0.399939155022107	0.688744291485308	-0.517133605565319	-1.61498667333371	-2.13861630806356	0.797080235280359	-0.24641179590879	0.276539578444866	1.00077280242884	-1.08250780638574	-0.191114921033384	0.891264027393211	0.425360287327961	0.392366971501908	-0.541276022691901	-0.107184655488666	0.580869443469557	0.502437509562123	-0.177933520916979	1.10347873183768	0.594253059697557
ENSG00000143799	PARP1	-0.0212502813522863	-0.301365134008022	0.474836561612572	-1.04844081413011	-0.149288848696979	0.128425222807498	-0.00901474920725015	0.374164651899908	0.330882984090256	0.173161970799996	0.254063544911325	-0.675765320051506	-0.953292632547335	-0.896487715701615	0.0678330304385834	0.180611329375283	0.789580186980173	0.150767879376016	-0.387037375807273	0.617496913833372	0.191723730416383	0.0141672444282883	-0.0239690135500896	0.244929569263017	0.781980345323533	-0.232272745693288	0.688205499339562	0.0666584243398312	0.461842185793355	0.135606255092375
ENSG00000135763	URB2	0.460668136917506	0.0263014877324196	0.303855239064977	-0.929545513404302	0.167254825027755	-0.62609178403474	0.310307244849789	0.211024079975034	-0.014887580607663	0.20727945967641	0.573828118067491	-0.750172404052041	-0.896385241646806	-0.771068934056807	0.0772646938232407	0.419314936775369	0.519013907488372	0.450816469863951	-0.60121328243426	0.561937844193576	-0.00102193163019254	-0.0311619782750015	0.435846433672596	0.0608390929566375	0.201549966775131	-0.0918072195190725	1.22828488265796	0.123583200604486	0.58042051681408	0.158412395049399
ENSG00000135775	COG2	0.0880627024465233	0.847515083971808	0.42340832268902	-1.17097263523469	0.36402440544852	-0.44564637131124	0.264214106166944	0.558549791484147	0.318908376722089	-0.0354074711710877	0.579255344249916	-0.584924312357014	-0.480581664353841	-1.03793914230434	0.0836190940612119	-0.100085568813233	0.579961231269254	0.21132564096724	-0.665611770909354	0.109468598666137	0.429635023655873	0.261328417768976	0.319774878563313	0.445567090871694	0.681967160643718	0.172968820613807	0.493609611293991	0.591048543867209	0.524209469234306	0.257686295840929
ENSG00000162946	DISC1	0.503183282325777	-0.199712459682012	-0.0984288777053127	0.238312837286553	-0.232831930108997	-0.0575881200481746	0.244173222458354	0.391271375347635	-0.0270869705490386	-0.133228040593154	-0.00629101559501734	-0.0709977965490567	-0.55215191695259	-0.985074072651804	0.339234057977171	-0.615764029000738	1.60300374191015	0.967224898561439	-0.958929719311699	-0.184110383681722	-0.0105580853830842	-0.0877125002378583	-0.231743997835238	-0.0565781271913687	0.590922046707734	-0.457134796198715	-0.211645153977466	0.235290517511854	-0.0187838997145802	0.0563205816001042
ENSG00000212916	MAP10	-0.0279910913990639	0.0336919079233861	0.131477070609554	-0.433805785045037	-0.432884429023353	0.0214065074711348	0.262119026728236	0.49982904319933	-0.017517343291162	-0.220938467917321	0.439859570294831	-0.161670574827809	-0.41997048149726	0.0803951694943062	-0.176461493843179	0.0613292377996843	0.213078157168144	0.295031825925482	0.0741229117228614	0.277780869832128	-0.0275533354427963	0.197917695167002	-0.10442907586625	0.345175567956273	0.212929712042401	0.017218197726654	1.61049936008844	0.741515602317063	0.300689727292031	0.0142139372418215
ENSG00000173726	TOMM20	0.123507917899644	0.111236997999452	0.1245315257214	-1.23695025315476	0.125365079642575	0.0321476099749202	0.125480994628702	0.125480994628702	0.112374664482408	0.111138243252766	0.125480994628702	-0.300843411884204	-0.0780409788850976	-0.540400695146542	0.124824808460484	0.0850423978094964	0.125480994628702	0.125480994628702	0.0228431193218826	0.125412565918925	0.125399611579504	0.125480994628702	0.125480994628702	0.0880829998163123	0.0665622228558347	0.116632908122653	0.111552491993718	0.125414593089836	0.125480994628702	0.125480994628702
ENSG00000116962	NID1	1.10163989029121	0.703477849899693	1.06885643889433	-3.02738880039637	1.04042765905403	-2.36325930960656	1.08624584397873	1.01325562327774	0.966404522614924	0.737923364416255	1.10184964088844	0.464623046847792	-0.0642610729353886	0.218502846088163	1.08540881910575	-0.337514926374556	1.10184964088844	1.10147648489381	-0.952534710389631	-0.260577793493278	0.723821235768384	0.0684113461711753	0.541815214729853	1.00926432322139	0.857134881521032	0.935462219888584	-0.792375252748696	0.888453346233525	1.09983854974014	0.934855138051797
ENSG00000116996	ZP4	-0.00473821223417682	-0.0038982852327057	-0.00176362727245217	-0.00154654437659829	-0.00462684586940458	-0.00449908169058752	-0.00479233856143645	0.00645285767559489	-0.00491064231209032	-0.00294880610001085	-0.00610453601582948	-0.00489153813235745	-0.00255622175516558	-0.00474618061146043	-0.00477159708346784	-0.00520963413058993	-0.0049531048163046	0.201896072198926	-0.00449582631575904	-0.00551226139400847	-0.00354483502265376	0.00542114959071399	0.0104638556705073	-0.00559094753751274	-0.00489768312229424	-0.00493810809055442	0.0232979130381209	-0.00533867898698593	-0.00540966423354185	-0.00267884973250744
ENSG00000180875	GREM2	-0.958254042394742	-0.922264855317305	0.805831839479815	-1.58062572056004	-0.553681206162632	-0.111213733223191	0.278728646848095	-0.910440637159479	2.68149516596051	1.08921336010289	0.0925331532776751	-1.71068199207575	-1.1970564611581	2.15978057792132	-0.250496670151927	0.222226031726051	-0.694416583918452	1.25673371707613	-1.62514879298805	0.442747369490564	0.562472367801109	0.834981142079027	0.71030317965283	2.58915431459439	-0.356326854634224	1.51608967301037	-0.937016622367083	-0.695254345468648	1.32518738771228	-0.80491182637356
ENSG00000180287	PLD5	-0.330994956902483	0.273393530118153	-0.50685398574874	-0.672014279236339	1.78380470406175	0.925579916715875	-0.301616911229084	-0.147662101763582	-0.436707946775392	-0.335206108338076	0.382231438268978	-0.597633051205394	-0.494217802933378	-0.643739113127454	-0.407215883164624	-0.591229870638407	-0.379312126574109	0.331404535180445	-0.560302891028941	0.948047952949498	-0.131125144801656	0.00656492967938267	-0.469728074734074	-0.50369931531031	-0.541809254921699	-0.378233095388299	-0.0505213848193245	-0.264871111459842	0.503722509730316	-0.228523460129601
ENSG00000054282	SDCCAG8	0.41817574665557	-0.076805495554571	0.237163309311974	-1.01044449839184	0.555602734903551	-0.314680508439878	0.508682260648555	0.570186028090841	-0.160781576101056	-0.0911622083268039	0.530598226758496	-1.08313202928132	-0.495775164601956	-1.18995229967204	0.696314046837346	-0.549848956004619	0.842472596824856	0.662803213279127	-0.488036985961229	0.562625972014602	0.25197199918804	-0.0703145656028678	0.184186060197183	-0.16238768397773	0.00953221828119742	-0.287034593934533	-0.090956913870924	1.31641884496941	0.449204076060044	0.316339343999328
ENSG00000175137	SH3BP5L	-0.362498211777877	-0.0709985999393186	0.153709410323227	0.387671989480275	-0.00187924162169023	-0.262526295472082	-0.255910474482131	0.385082783702996	0.196703922828817	0.435099230661688	0.37868681400026	-0.949405275350647	-0.421848898824598	-0.722274786347717	0.0328716684659464	-0.245194443033787	0.35535076675979	0.0390245128981222	-1.29674442972158	-0.151913536560862	0.456141392142609	0.114596453455496	0.381332451698454	0.320180803881058	0.649508033982193	-0.327863631771736	0.585575884649169	0.449573833301855	0.546681720623056	0.309492111050207
ENSG00000172554	SNTG2	0.710633711161317	-0.606755023188356	0.129927432314556	-0.735586398959784	-0.182214530753342	-0.452683579863041	0.873328293335953	0.373047350820085	-0.123498710798142	-0.00862451952086612	0.569968390733898	-0.63191782234777	-0.664260574985926	-0.79574487487582	-0.124176379346264	-0.471003786184446	1.11566870226549	-0.452697042503581	0.214616238939703	1.16443840655954	0.0589660409233542	-0.143709828649583	0.0778949021505667	-0.0696478503794136	1.26065784722467	-0.357092333379723	1.69964813400087	0.343871685495679	1.00208335030746	0.418605220996717
ENSG00000115705	TPO	1.54780260163647	-1.25389269661743	-0.193377954300139	-1.25543704032526	-0.0829085416473836	-1.25648219588255	1.61519025396255	-1.31453217211665	0.535355173824159	0.789313404142282	-0.807834637604949	-0.275877909171287	-1.36769721580962	-1.29052905794526	-0.879257088277939	0.0994899861521058	1.31461177024359	-1.12737833666546	-0.948718230258783	-0.713820824699573	-0.911439404150381	0.255852900567705	-0.682197297391002	0.407862366852211	2.88734001825516	-0.164598427781253	-0.0693161432575719	4.18998131300224	-0.88522720397986	-0.685294330309959
ENSG00000176887	SOX11	-0.290015033243279	-0.299844852230776	-0.291689851138996	-0.277923802714058	-0.259397349098092	0.693244509110528	-0.152344448188713	-0.273911017922459	0.78081457704284	-0.0416791452582481	-0.277709650417569	0.0305074566029834	-0.28078773855031	-0.301853624514789	-0.235157620289432	-0.242032194164514	-0.292870797020137	-0.28791787433284	-0.298763238354572	0.331422607744594	-0.284960027908971	-0.227120921020663	-0.13275693698405	0.0853724068489521	0.0949353890804872	-0.142034439837135	-0.119210011908166	-0.218644374229563	-0.280965628555307	-0.292641051967659
ENSG00000151692	RNF144A	0.654298935294342	1.62708458546298	-0.388415353831795	-1.36179053384727	-1.01611416597626	1.14274287760366	0.85455359872636	1.96311401173121	-0.107476475718704	-0.536474560369	0.73798421599386	-0.743216536346625	-0.501884659928283	-2.58043442033628	-0.0377910201525517	-0.9950198046097	1.13743652322348	1.39205780361132	1.02154431908891	1.3470850526262	0.819303654473784	-0.296960674160702	-0.37858197762957	-0.47954898896587	1.33671242550454	-1.18668884688992	-0.660916791081991	-0.257917205077016	1.99313339287859	0.597842296413893
ENSG00000115756	HPCAL1	0.255700231267778	0.426668845809241	-0.353723971851501	0.73871358610259	-0.329944224618757	0.514312749079442	0.0240140325780137	0.634326563463261	0.0750941329328429	-0.706527198722842	0.690761481629978	-0.998000102453435	0.336275855911006	-0.30459057028073	1.53978054779394	-1.45468266164993	0.0932245848425497	-0.605247374829205	-0.617575155978839	1.04987759600329	-0.218732533594945	-0.671942835679233	-0.641266769945285	0.853052552806579	0.685244844486937	0.52332473467512	0.966158394634175	0.522609256580823	1.36659325839295	-0.148276834631674
ENSG00000134324	LPIN1	0.536236079327091	-0.398706060067988	0.39665083578557	-1.86621466562428	-0.0314141490922342	-0.127563260863686	0.566532181263334	0.56099003441123	-0.0798177883983072	0.475927212957767	0.322581555759798	-1.03895332047466	-1.18844317152379	-0.6092300094893	0.319006436167481	1.02732947307738	1.17235776637724	1.00563461830306	-1.81548051142024	0.984838001909508	-0.0505038684308247	0.552224768620444	-0.246294634236704	0.158130929878498	-0.0803314657254787	-0.53638067695124	1.13872626300921	0.290798895003335	0.550591329711274	0.466849982429959
ENSG00000071575	TRIB2	0.895937171624632	0.951475811975464	0.556505400779944	-2.20945084556852	0.614958950584331	-0.437193174151537	0.891345941639138	0.409368165850803	0.124989876003302	-0.129733417004623	0.812805582183581	-0.185950895681002	0.456991950877362	-1.22132742019312	1.0150172716495	-1.51591376752288	1.10525293469414	1.08943331872836	-1.18910573420344	0.115896058928229	0.754760806548838	-0.151870399937611	-0.183725245556241	0.196594223952388	1.09026778335115	0.557524698430657	0.65973590519767	0.718552781433949	0.998978113244463	0.274651855838311
ENSG00000151779	NBAS	0.0319733927538764	-0.0658029881110802	0.37021302221717	-1.22415719945906	0.36166840735302	-0.373587645410796	0.0501457287728498	0.522496318693727	0.116117819625495	0.0495667056922602	0.608813817037879	-0.616945129515947	-0.75463341735905	-1.31448567137546	0.219586292469201	-0.0720129009503232	0.754385803120781	0.742703528866205	-0.540997373236913	0.684235400455459	0.0381419199783844	-0.155815350554699	0.436653822491611	0.109788381168929	0.0587872810429382	0.0249928628140109	1.2284654701638	0.344936011237123	0.7237820736302	0.204799909701225
ENSG00000163032	VSNL1	-1.32921868623872	1.48444219923814	-1.21192212693926	-1.61719453981183	-1.40392440650721	3.07947646049852	-0.777588254041559	-0.518298421192897	-1.09447074120232	0.689761343187654	-0.240126057643794	0.805005113878132	-1.46861319146677	0.0448392589801037	-0.106413708267065	-1.53351720216658	-1.15771628466153	0.119564392754023	-1.47943879037174	-1.24420391112268	-0.236386398283277	0.334533753252853	0.650206395959565	-1.46116672035607	-1.542954183087	-1.21286505047377	-1.15111405138936	-1.36079529706688	-1.10044953593551	2.112597206902
ENSG00000115884	SDC1	-1.07573537931182	1.63578265682737	1.85765223714991	-1.52258261197785	-1.29815560948351	-1.55106990178393	0.922467195299406	1.21379733315481	0.388323202572222	0.395846286674258	0.271828575502234	-2.15283740693438	2.94037565293194	3.10945969294349	2.87701505828919	-2.18294178826244	-1.07518920647234	-0.702814184018455	0.859536371797502	-0.531240235967781	2.62231466193357	2.91467929115031	2.33448271097257	2.02752848234209	1.99165999268177	1.60066177720066	0.459289590187363	1.8930456278236	-1.10645699655536	2.43223992944541
ENSG00000119771	KLHL29	0.670818671807057	0.820540551674551	0.388355005348885	-2.24808993204714	0.640475186173617	-0.468784628303229	0.678088273502475	0.860126787167552	0.581733079968683	0.562242674083828	0.617988392068301	-1.58745536894834	-0.45484575138257	-1.52659648626681	0.252739731451587	0.0398000402477147	2.05537251023805	-0.149070914748573	-1.63924224953649	1.41213917665176	1.17780320740564	-0.313720698455813	0.398469783384719	-0.0473078219921859	0.338419464293326	-0.583887231815465	-0.876397389348498	-0.656018506361173	1.02955405546821	0.573258950070701
ENSG00000119772	DNMT3A	-0.145698541457396	0.378712725589009	0.252086694157274	-0.306756687985483	0.139321291528685	-0.0130855567639959	0.00528993149112451	0.723674294728173	0.470919810836814	0.119890311494751	0.696949568572665	-0.997818218666841	-0.598213683077812	-1.33562075059848	0.347860568993404	-0.13423856553222	0.382135525528605	1.2629823550798	-0.550334706107929	1.29705888912286	0.373850076506979	-0.0226436579793434	-0.529127199991277	0.362602962419772	0.841176156022609	0.103838387921289	0.31180960707393	0.647977118744442	0.89327628083862	0.0824530061736238
ENSG00000171094	ALK	-0.186977088285195	-0.164643641541296	-0.16615411964382	-0.385190447781312	-0.323619505049238	0.463284609777821	-0.134551373738112	-0.109184434397347	0.547353658702845	0.144208163680815	-0.271932889181293	-0.345482523558669	-0.336728177619342	-0.380398963563828	-0.259792046891996	-0.303090101861776	0.226660970270263	-0.231982789588747	-0.369496466374796	1.80175277492938	-0.241171648553387	-0.144240228182466	-0.300845069581063	0.0516091095654499	-0.349596052461532	-0.131761172419961	1.56759282030458	-0.243592359579736	-0.251306624209906	-0.220476793419883
ENSG00000213626	LBH	0.588132566571183	-1.0880580536976	0.464421518566867	-0.108593243722169	1.29362112918235	-1.56978155599506	0.680772170854386	0.961638745086865	0.192190301753175	0.375493933426507	1.20393379339928	0.14791366303646	0.255939630450013	-1.53525769730501	1.30451370234528	-1.49997734660677	0.29438885960527	1.21960539893889	-1.78064280506407	-0.0176698592457465	0.685380062423263	0.358393614731744	0.191472521514784	0.68212610858075	1.30254733110376	-0.156047207708164	-0.451989027267749	1.30701390131524	1.24541454325775	0.383793664947053
ENSG00000158125	XDH	-0.434110587657876	-0.584918484097819	0.514467284170852	-0.593945206188855	-0.567827425640549	-0.569841090465942	0.596332963691162	-0.221066654798551	0.71710400474826	0.69453682110603	-0.438051269603837	-0.582435458152559	-0.329785370241144	4.0065407779868	-0.327009486328199	-0.256823117508849	-0.569308077378009	-0.581702158914852	-0.25293521516413	1.07355343715988	0.990816459830729	1.59513851979705	0.700853934284921	2.57396724754255	-0.575184702135939	-0.292407370240226	-0.316479641219939	-0.0544766682928934	-0.547325934352835	0.820243342411378
ENSG00000091106	NLRC4	0.396840986742564	0.306170004428817	-0.0748129497291072	2.50661286940663	-0.103949053518832	-0.325120753697485	-0.0937504078049155	-0.218198578702143	-0.240552562970622	-0.442845111386852	0.167946639649145	-0.283360668636012	-0.554239998029301	-0.365154482951319	1.50660130256083	-0.318819990012459	-0.0295044476015906	-0.310230516505959	-0.604621336910796	0.0407130982024421	-0.264784120635794	-0.397302467260421	-0.62818499252037	0.171494365200857	2.62099837320257	-0.396582910806194	0.0584253179889858	-0.277019515191345	-0.214674802113467	-0.363332754860966
ENSG00000049323	LTBP1	0.385737745403435	-0.859520559326997	1.73096644272678	-2.99019327201502	1.9547629805136	-1.87021222028222	0.544197560895708	1.77411837966161	0.83358103622303	1.06959929764784	1.69343210333813	1.09474000298384	-0.999839235192085	-1.37406084404124	1.49707616888665	-1.03884358406038	1.24884888677377	0.934952110774402	-2.19059387376064	0.0525519893719732	1.22636651182153	0.395556396032637	0.404992873301507	0.368796378816893	-0.909710785025763	0.578768708659877	0.412183167141134	-0.341651268642489	1.83953487680269	1.17469212659
ENSG00000171055	FEZ2	0.720510380605966	0.347556190567156	0.370043210862675	-1.83876718450389	0.723947313710635	0.151737272642791	0.535908313456269	0.492453720319845	0.272247901949724	-0.069485130055877	0.350510244493987	-0.700529340689257	-0.641927880343333	-1.64408821254345	0.311386570992949	0.745677793814433	0.884156830315898	0.349084111611609	-2.25944732156102	-0.575755679702486	-0.0125116252714516	-0.549271941760384	-0.179504263242832	-0.0375055741647908	0.055020817072663	-0.530445337614688	-0.100669774819785	0.0916567136823267	0.681210576726089	0.214513111592424
ENSG00000138061	CYP1B1	1.318732960769	0.105169994879784	0.246319183603874	0.0508027439430011	0.532760137530003	-1.5952268921365	1.50810778885424	1.86517452735701	-0.839292062081408	-0.143327064216327	2.03806311366049	0.302057674975984	0.225576580891084	-1.36974167977718	1.23020041202488	-1.73928555218935	2.28154478700433	-0.372212072994877	-1.88970757300424	0.11298886891849	1.51833785691129	-0.673788825097267	0.420512934526186	-0.261594458625408	1.15082385011501	0.264119056062851	-0.17424297395807	0.494956446118475	1.99629398460397	0.115457208187381
ENSG00000205111	CDKL4	-0.0474231087518727	0.343734382516522	-0.0434163924212735	-0.183951085712606	-0.106778830094839	0.00673451596958778	-0.0321229665366038	-0.0205292499698015	-0.0964864121741017	-0.120333000833138	0.281739506468625	-0.124680657004881	-0.0270317679888567	-0.141194293325068	0.0794789464849091	-0.113367482503441	-0.0332474164149943	-0.00313767584001629	-0.143296226745989	0.704335890576071	0.0823105711532584	-0.0966129949198473	-0.0620644319413324	-0.0793205036587536	-0.0345465574776054	-0.0834500396276897	2.17580028457528	-0.0175175857813701	-0.10250655732556	-0.105099826987264
ENSG00000183023	SLC8A1	-0.149933060121988	-0.714172791464137	0.866969233336415	-0.151704285990773	0.427522259835339	0.521688092517034	-0.535661700860244	0.561316552378297	0.983200638666558	0.0726825336129041	0.637851155563502	1.84622387364164	0.208778905909225	-1.282887838443	0.194988015797174	-1.38673545728374	-0.697345769898541	-0.720900386986492	-1.34596095296724	-0.350435900312138	0.709742937497105	-1.16368627870917	-0.132850010952185	-0.194656755386563	0.129307289178798	-0.724426433924315	-1.23199139079786	-0.965503759531287	1.76045738837576	0.174041923730122
ENSG00000162878	PKDCC	1.24503970387855	0.672152475009106	0.996775053520761	-3.99343219034962	1.25189851307124	-1.66832525523792	0.809542234076517	1.02561982653059	1.18787028276443	0.135231353279947	1.16564716290111	0.772973007717884	0.122815436364214	-0.879838920395341	1.17754189263991	1.24793724130324	1.26294962573407	1.26553120890848	-1.04414458665635	0.563858243807839	0.676959330547063	0.240353012633613	-0.693764457273195	1.0912140672508	0.850506341021066	-0.0881621653570713	1.21191783896299	0.296496742362804	1.26318160047132	0.679583595470471
ENSG00000115970	THADA	0.36099330715909	-0.134314841785459	0.482470056623662	-0.569077479116298	0.487716892392944	-1.06678238563861	0.507678771418512	0.875636921788773	-0.00934995284199234	0.0661034477414339	0.743374620242009	-0.871140951203533	-0.572459170391637	-0.640250339004042	0.485622722518843	-0.674369154533245	0.827986632600222	0.743372527461326	-0.695364871953584	0.446785416547781	0.680182070247496	0.179366170826209	0.706531138922078	0.128848213896954	0.395820788506424	-0.191081235806208	0.619695771719925	0.963255872802938	0.921241812297994	0.608357796622197
ENSG00000171132	PRKCE	0.0522322409556752	-0.814236572312142	0.104915856058673	-0.822440240298785	-0.424298022884907	0.90046167226944	0.0730359685779817	0.244341032173958	0.0656878794699833	-0.177936084873929	0.0666768368554654	-0.806286926977037	-0.19323832094797	-0.530399438215302	2.21472190751681	-0.312799469323749	0.223967336530504	-0.33673675882266	-1.12223052098115	0.37394465497165	-0.324618292464077	-0.655170316423659	-0.368460245411267	-0.282002646551744	-0.369978951386679	-0.377381086468901	0.85827003661146	0.0487274167637526	0.414473763618209	-0.132670062910545
ENSG00000116016	EPAS1	0.341175321464413	0.274614668152941	0.341175321464413	-3.65677912878654	0.341175321464413	-0.114383999479944	0.341175321464413	0.314516721304634	0.304751873005769	0.331813365010596	0.341175321464413	0.310939856810624	0.320373678184678	0.196986983796147	0.341175321464413	-0.155061826027192	0.341175321464413	0.127168965734881	-0.261457034553368	0.203951644966082	0.33269325555769	0.275301767494491	0.324851666506003	0.332473864492072	0.314467931886746	0.262375513129287	-0.0342252289561171	0.341175321464413	0.341175321464413	0.309626970016468
ENSG00000115380	EFEMP1	0.858768099944859	0.411982775601875	0.860376202736894	-4.11261366653783	0.860361482094602	-0.100267315264774	0.839902154889747	0.690016798642993	0.233566999898892	0.324496116260402	0.860376202736894	0.0447815444001479	0.163936503381007	-2.2908110663646	0.860376202736894	-1.81516467230014	0.845226372426004	0.860376202736894	-0.983708178495242	0.0638118709042875	0.689675143288879	0.808063547061961	0.732345230401882	0.377920655774171	0.314615966939048	0.287434584262977	-2.51549608055055	0.857316641030058	0.844213569420882	0.812934555955423
ENSG00000028116	VRK2	0.43667532382463	0.0684082693273736	0.345193174696049	-0.294212993990258	0.660832446707086	-1.20954808512459	0.482336993498637	0.631091007773349	0.0674702270815086	0.41514495956749	0.46562026280088	-0.559550126547139	-0.75240191140019	-1.02422048542135	0.499465611688652	-0.00372516068182606	0.450002149328532	0.301905600043046	-0.563601127321831	-0.0567039305219872	0.2822181788112	0.490418000089903	0.334615055308849	-0.12260557116288	0.121978260582277	-0.211874920800778	0.687932267019904	0.528247637056567	0.821723811044733	0.732689551055131
ENSG00000119866	BCL11A	-1.19549798623712	-0.538362777583724	-0.156082314203133	-0.0205563133491633	-1.25832415159724	0.68397117918287	-0.470334532328032	-0.311812520520328	1.12772741803208	0.571388976042713	-0.477557094581199	-0.561422513471121	-1.14649664100616	-1.28992186009643	-0.612830908658205	-1.34127169381992	-1.24640659253247	-1.04453709242451	-0.30754291118387	-0.171108929068613	0.557589943684953	1.03917072641554	1.50184190483126	1.29256652680614	1.70680198826502	-0.171683971641662	-0.288077237721887	-0.263038120357894	-0.673500859447853	1.09390974182174
ENSG00000179833	SERTAD2	0.575486692673897	-0.805608389753511	0.349255514083534	-0.2865742284964	0.896616954606203	-1.33152084591207	0.410212565903695	0.563344458682156	-0.00434847433371649	0.450229890289886	0.337169991091875	-0.93107614472983	-0.957185846568598	-0.797529164023579	0.632311037014929	-1.00843302171918	0.847477840984935	0.368261060864456	-1.6003014274562	-0.698151703325925	-0.00234549756573006	0.24161740575508	1.2048717364697	0.235243117957265	0.990796357819859	-0.499332394539752	0.466415175021384	0.239558056188849	0.419565152962579	1.16944783109726
ENSG00000198369	SPRED2	1.07753990002674	-0.569402078887713	0.280787095459437	-2.58939482433577	0.762444293286316	-0.247234544455254	1.09649979090081	0.728498297712926	0.00357209663883653	-0.00792890365135417	0.722064590383627	-0.810465330689007	-0.385829287480533	-0.738625953532907	1.02911267531259	-1.37797515603758	1.25002078299839	0.66484091203096	-0.905606074886397	0.320881312440812	0.442760910490846	0.35065201363944	0.358575755665292	-0.112222101498846	-0.906642950328278	-0.202700679243212	-1.00848755993399	1.10035866641483	1.02886630451937	0.582518354608896
ENSG00000197223	C1D	0.26419817570423	0.164296189263021	0.118863503810855	-0.70152897610551	0.609485896649355	-0.399289018536724	0.323555195002785	0.42528677068959	0.0248231064991087	-0.0161569950016555	0.503026805227727	-0.857360775851463	-0.106494037275888	-0.410110213485526	0.360180439864642	-0.0222733745188689	0.591203046188082	0.451530089861373	-1.2651672219965	0.0742827814255614	0.349223683330996	-0.0955371051094171	0.0992799022390941	0.0201303153506388	0.31771863433601	-0.0937144671031339	0.328825995006117	0.523243267384706	0.599525238848544	0.819076549842503
ENSG00000163217	BMP10	-0.138215075203552	-0.177544990254705	-0.178886585081508	-0.14978767918495	-0.121549353225358	-0.169780324374698	-0.127972210831279	-0.175963904397015	-0.160691157914542	-0.156120659284028	-0.151189530749451	2.33856769450408	-0.183986807703947	0.838399034160924	-0.0833879871135655	-0.150669999269686	-0.12975500206402	-0.133133032445876	-0.187942291737137	-0.170282224669575	-0.159019129839106	-0.165017800315045	-0.107607362752305	-0.1290673677643	-0.16621625719072	-0.070623612231487	0.133663387011338	-0.125114984668973	-0.146751229709802	-0.121458455631344
ENSG00000135636	DYSF	0.886215533442121	-0.906293613865542	0.974992783002535	1.14228979020216	0.318015811288943	-0.72504513382349	0.416187397059349	-0.586077015223717	0.457774229478822	0.197882574246504	0.189272007234082	0.604948205236677	-0.327921901867234	0.00521579731643129	1.5893680232946	1.97086170767278	-0.631863534312968	-0.949852484012884	-2.25203836086337	-0.544326720059193	0.0149471298766108	-1.27091148779312	-1.70515794206157	-0.177392551012764	2.23104409943381	-0.704927361030131	-0.821855885031543	0.930612247367275	0.144472248018187	-0.534408634924111
ENSG00000115353	TACR1	1.62959755223213	-0.849018553758154	0.91053487580473	-1.15622230624482	0.382765694453476	-0.301017884747553	1.89740257114502	1.94782535773561	-0.0335983865304619	0.31310168047204	1.52153629065734	-1.11580493163581	-0.418217624507294	-1.20656503858345	-0.238732613077033	-0.927894224595071	1.56362664139985	-0.290716544970409	-1.13393163079841	-0.879995338878017	0.529011164699315	0.390275330936351	0.279396279857967	-0.175651966241555	-1.13252881491157	-0.532488149606978	-1.01179341217227	-0.270012802785932	1.77912168553569	1.25122096158541
ENSG00000176204	LRRTM4	-0.31833565425165	-0.403445565783827	-0.108788387832288	-0.464652999738857	-0.325402193575803	1.07059734259951	-0.411750554003652	-0.0843205737569104	-0.00407014576211154	-0.22513048757803	-0.430364942559516	-0.356409413494716	-0.414108311435076	-0.353070634167092	-0.0175075765596816	-0.213902129569841	1.89782882538386	-0.413803704337112	-0.387570336256161	0.668616833998004	-0.0346131296466151	-0.310044562223677	-0.43171259018571	-0.298610838884085	-0.436216025780349	-0.240265618418645	-0.385525734468818	-0.424320538556829	-0.270320738900464	0.222653432462119
ENSG00000168874	ATOH8	1.21612819679442	-2.14347746217864	0.99571248393772	-2.91165932133346	1.75538183391836	-1.58900964482871	1.15323601961949	1.20828909472497	-0.44173924915101	-0.00835286359949833	1.07055161023398	0.110744272271546	-1.04784512406143	-0.129949738822278	1.2555390728808	0.785027127115331	2.07754322765414	0.763130633030372	-2.05483026972921	-0.943740995658752	0.850486224834586	-1.04936644200546	0.309301723254222	-0.423607708066008	0.135935309302593	-0.545801299976029	-0.9609489941156	1.98205303263326	1.27206706091545	0.81532546861782
ENSG00000183281	PLGLB1	-0.154353746484263	-0.318662069327382	-0.0396117020931593	-0.317386110096529	-0.197685379487906	0.486637006431543	-0.0881138945320123	0.226445635302733	-0.0678326034717654	-0.0993883391209381	-0.0250300351641737	-0.386855236678278	-0.180915456301719	1.65303930256228	-0.159262448926073	-0.319710542404531	0.191078435378831	0.18916113266059	-0.397862736621453	0.487462877672613	0.187755432744495	-0.185748404061482	-0.11204028268136	0.0151976809048614	0.356701556017881	-0.217588299795293	-0.265100660361207	0.230713224762203	0.262171870038533	0.149199579127257
ENSG00000170417	TMEM182	-0.317500118042651	-0.165107219080419	0.00767204933321459	-0.699896433997591	-0.0802527015205219	-0.19314215461496	-0.160560441938511	-0.147423580955969	-0.416700350672193	-0.520492734955448	-0.344607202686636	2.8732829248071	-0.356956457782826	-0.171055274835686	-0.339109413767866	2.48587437670557	-0.528968584693177	-0.15695496197412	-0.509041528251041	0.947863426904398	-0.131394822970947	0.211167334612643	-0.435543736279261	-0.347437761232015	-0.307355860752848	-0.302707355224998	0.101286390168258	-0.00453045214719302	-0.388771993134829	-0.290833201285289
ENSG00000153094	BCL2L11	0.563022564741492	0.149788428437221	0.164706580494736	0.470705119018837	-0.0710561447813819	-1.50179393290209	0.790898352808313	0.713272916645671	0.111326647374946	0.184448161259019	0.797831027711157	-1.05374682550175	0.00014405659429358	-0.0276174329493364	0.905497204863912	0.0342407841474036	0.538358269198232	1.12045715530989	-0.498778059266891	0.966502970897265	0.715800358527603	0.655517504662131	-0.366597129008429	0.946653119022502	1.44362713554516	-0.0569542874012247	0.95860927966005	1.83996215582741	0.61097743717276	0.826380517000808
ENSG00000136689	IL1RN	0.345722888813824	-0.890820678662143	1.20030199492666	2.4181007783829	-0.777972543329196	-1.72210478512757	-0.247007683042569	-0.558260681982467	-0.875813295417714	0.945966712055792	-0.706607266675671	-1.31688280914275	-1.20973872011683	2.85166934684864	1.61163222050832	-1.75683946473717	-0.872534825944522	-1.1943142134785	-1.48339234965579	-1.14841512551035	-0.468944091527244	0.696675934739841	2.18254025900717	0.480189532727163	1.5832790748849	0.780545837253433	1.39821321001296	-0.325687288209756	-1.21539030969568	2.57464295037547
ENSG00000175497	DPP10	-0.539700614268069	2.11394665163058	-0.258092487917298	-0.659815916633768	-0.641864710561716	1.82481190745172	-0.58804302078819	-0.435559846720598	0.358609969761253	0.139181354749835	-0.59610623870897	-0.609786319085366	-0.563014215819485	-0.606216743201418	-0.526294602579522	-0.660052802851198	-0.469223194260841	-0.581795114486775	0.755271148351342	0.206614485318802	-0.619514915900914	-0.404169311294537	-0.582480676064991	-0.0876130909942732	-0.650545600715661	0.150393483374498	0.357719578419206	-0.552547935794108	-0.589240484289717	-0.625491949088175
ENSG00000163064	EN1	0.99676721094349	-0.537977818062301	-0.73325963914895	-0.811429607610071	-0.306862969889397	-0.592632228702333	0.925850794465893	-0.807084237019887	-0.79327060173667	-0.759040174083442	-0.667948012650299	-0.812528258698193	-0.791750563334005	-0.817040348018524	-0.773117341599115	1.94947410371284	-0.389800173314118	-0.807921567095515	-0.795648596939504	-0.762048504209664	-0.725524402818342	-0.717219113270439	2.96563436162436	-0.781073142347756	-0.798487220384412	-0.808286896207262	-0.447474176810893	-0.589934667223311	-0.704454222434207	-0.650531786853033
ENSG00000088179	PTPN4	0.0300806662266679	-0.0993375930821354	-0.0659912424660373	-0.318017060958296	-0.033537758309057	0.286118234547014	0.275895105096561	0.349695018845163	-0.254365945444032	-0.234003655359222	0.368357884202624	-0.650452267398047	-0.440271996562447	-0.906539221326981	0.16537135293309	-0.210678078828973	-0.122480948543843	0.524694711668372	-0.90354250247448	0.618317992784514	0.0390279451163776	-0.0526395715732826	-0.0479494465227876	-0.0528353362989816	0.208479481097217	-0.109422986057572	0.668829534588141	1.07791132132251	0.457476681408253	0.189459996979391
ENSG00000163083	INHBB	2.31760134080383	-0.683759117342313	0.469614240972219	-2.23862866642408	0.350925896810266	-0.956868991784623	2.41513762799428	0.786415778186661	-0.926673285728167	-0.62461618667461	0.84318054467301	-1.20337027557353	-1.30338348000606	-0.373607410124284	-0.0355707520211555	-0.31990991823843	1.43290588426815	-1.08235898359472	-1.41310559592637	0.89459205265529	0.778400357216246	1.49130391251966	0.781376202238901	-1.0290450804911	-2.2739778440734	-0.805060364391056	2.19599459783099	1.96638592659212	0.55674469539823	0.440710069496063
ENSG00000155052	CNTNAP5	-0.101509223890221	-0.0384590658331143	0.00636835824474876	-0.102295150781751	-0.098813938328328	0.450407981304625	-0.0695173398210048	-0.098016188544474	0.0258239294831891	-0.0850515174790874	-0.10392395176668	-0.101459279847104	0.0910323651702445	-0.102402126766048	-0.101095799879226	-0.102573664259982	-0.0875250715278918	-0.0987789347629269	-0.0794637475018314	0.0441419023777149	-0.089407499236279	-0.101465445392925	-0.0999768603761118	-0.0678820258969478	-0.0985027613108792	-0.08761246681994	0.0508389492667039	-0.102001497441145	-0.101742038826246	-0.0962762910289721
ENSG00000136732	GYPC	1.19898507582914	0.687906368186371	0.960247728400368	1.20266602743952	1.18642950790303	-2.45787172961175	1.08507930169487	0.949159597276246	0.531753160232819	0.432385778733784	1.05464566495773	0.386061234718935	-0.345209858786386	-2.09793150222559	1.18093223198575	0.498570217286259	0.426250830261494	1.1901146587394	-1.32744239303209	-0.919785661457464	0.397846322132546	-0.636920097574666	0.0826665879289352	0.234173132945408	1.12647881223832	-0.554385339117709	-2.03109339296982	0.220860565897232	1.04173150535373	0.479840432715806
ENSG00000136731	UGGT1	0.179543436876901	0.120964487160829	0.320895403451562	-0.312832785702822	0.547960620462809	-0.870796308015364	0.123800644088629	0.467828431239582	0.0307998446700657	-0.00501344510659046	0.465342516890874	-0.790130696598006	-0.730966082748538	-0.237847380067783	0.537791834125248	0.0367187921187927	0.427938883933742	0.0936415354550027	-0.0735158516316926	0.311352597255029	0.227078698620832	0.205853235631458	0.498571486004431	0.296833860027716	0.495208274761982	0.011877805810642	-0.0411093672867033	0.554649283234811	0.541113115847708	0.242339358130767
ENSG00000222014	RAB6C	-0.198126982204878	-0.313613246700607	-0.251631870244826	-0.407753574173071	0.0413426050160881	0.556414276015622	0.898721497123419	0.938129408291488	-0.242495356678348	0.110546427300656	-0.0596797530525462	-0.312530665958406	-0.269242201369282	-0.391184653192511	-0.236309544282216	-0.337225922917598	-0.225313426499672	-0.23509052701789	-0.392995482271076	0.0936774471268869	0.514267761360531	-0.293883483943924	-0.313992494964196	-0.23132687588922	0.282261764914775	-0.276307552702494	1.06400813254858	0.0280786551423454	-0.0102114820993697	0.0881160082555513
ENSG00000176771	NCKAP5	0.275570481536317	-0.587105606371678	-0.485690403896411	-0.791481307407758	-0.384302692739953	0.216148005753742	0.580336854112579	-0.121655209755102	-0.443215923297552	0.070866690897532	-0.437567872007925	-0.207804948727647	-0.0231090869526319	-0.269468203570355	1.91056494713113	-0.781768333512031	0.42991949403174	0.280456160764703	-0.754731214593151	-0.287677673285505	-0.353174310481449	0.235958795718151	0.171100454468156	-0.0232327437037279	-0.294615102841778	-0.374209200130258	0.0330639808364777	0.287764136965863	-0.440568882417349	0.50491955582695
ENSG00000176601	MAP3K19	-0.14767883154989	-0.149692263156562	-0.147751135775078	-0.170249986769091	-0.159569500929492	0.142402474272075	-0.138937041885258	0.202830560492225	-0.144525164593672	-0.15865550334586	1.55959670480303	-0.179822019105174	-0.157000186401171	-0.157328478767504	0.763960060882624	-0.159337041173731	-0.13934734380606	-0.134105268997771	-0.175364862154099	0.175805153956418	-0.075628268109354	-0.116296840499276	-0.149010037724203	-0.132536633089768	-0.100761393180308	-0.15807155019606	3.215369489317	-0.141960301208846	-0.13723117929411	-0.158385474571512
ENSG00000121966	CXCR4	1.07266854524369	1.63666111684578	0.659448731678697	1.65961653880216	0.731863114683428	-1.06365631881614	0.78592946633328	0.935057382807954	0.19233731556709	-0.331235322687818	1.52571669993851	-1.00850396312467	-0.00569033254677557	-0.592714911450483	1.7536659506154	-1.98271861415609	1.63958573258999	-0.398883687848096	-1.67540133436996	1.33119484411018	0.938812571356097	0.655638704736745	-1.39425927149677	1.47840318390993	1.77605159220519	0.538720501990587	-1.005627891601	1.15281105090405	0.407719722135702	0.972827147028159
ENSG00000144229	THSD7B	0.698378842186312	-0.462489894414523	-0.262967518310093	-0.534555473334393	0.718512030261947	-0.067935266006527	0.602706106389169	-0.201124191887116	-0.220923970783186	-0.187288298770481	-0.15338572924719	-0.293987623352602	0.0291986775096855	-0.488887429070942	-0.310287830976656	-0.447974125890226	0.912295728876029	-0.286316842195694	-0.504529366664068	0.629995024890503	0.203211559498934	-0.217384625111636	-0.331956507826799	-0.012302304013889	-0.512382234131076	-0.375943205797756	0.138340051987083	0.61307349934268	-0.353853820477114	-0.045362184613021
ENSG00000168702	LRP1B	0.41135280726318	-0.143101363134784	-0.633847464987225	-0.739979376002434	-0.521299002164495	1.30046445317202	0.196318638025743	-0.516039014548927	-0.444001181305161	-0.54094687438447	-0.537591802029862	-0.63183791991467	-0.55523632470182	-0.655531449898523	-0.626334546404368	0.205328745463413	-0.1466137303252	-0.463835809763773	-0.67811315503452	0.762924289263925	-0.262181481225812	-0.481759653055785	-0.37021029874191	-0.589869346742928	-0.720125351470604	-0.393532534112964	-0.301124610883308	1.66307078524522	-0.660071001325896	0.177190235933712
ENSG00000115919	KYNU	0.136556430986162	0.181278650373721	0.325707257587533	1.08509522288182	-0.0982322612706639	-0.469029530298189	0.264496397382599	-0.206782161866081	-0.274555815260785	-0.0371094695832973	-0.197735230795698	-0.442841225810907	0.111435053615778	1.72246303798913	1.11639792199065	-0.551165064660111	-0.0468931801322651	-0.440174995830198	-0.501641262652407	-0.174490019757802	-0.276897324339181	-0.122071801020953	-0.114735886013344	0.241462313668242	0.937712034363556	-0.288843753216417	1.2014581359529	0.162875852982001	-0.276517208423064	0.157238920817382
ENSG00000169554	ZEB2	1.22883381103995	0.432111518087437	0.487217855236081	-0.684318660188295	1.17682147027081	0.478586495924207	0.627493799549086	0.972171576293131	-0.33976515022226	-0.544620226074134	0.459839610228937	-0.630529714337991	-1.23186082352282	-2.12715108793542	1.11655130878464	-1.49472680518467	1.87167037759566	1.16303022147274	-2.5500830529838	-1.98482422834529	-0.222353938510528	-1.09682512161176	-0.352990842183607	-0.143726615503997	0.739446972630363	-0.985187062172927	-0.779034244003963	-0.131741567894003	0.326860490630072	0.335518304695021
ENSG00000204406	MBD5	0.0851294966648189	-0.0336887321746433	0.520022557696748	-0.50629696408641	0.396330433955776	-0.109881062733765	0.15062933346888	0.410484142923536	0.427829793803369	0.130206422170094	0.273926089522025	-0.598690188017847	-0.323026927024569	-0.968038974630056	0.164131986747572	-0.470099511023691	0.454378664778242	0.62324011568326	-0.904459222834781	0.577274102763939	0.188209164840611	-0.245348414091434	-0.0250530629482656	-0.0708759644138453	-0.0488844555249772	-0.204071338479898	0.425128143770344	0.30603944929327	0.481097979029525	0.173660746886404
ENSG00000150556	LYPD6B	-0.922123916454615	-0.943070802427782	1.09575798607889	-0.62101182047306	-0.921479048333826	-0.419817939610912	0.333550276479734	-0.165361150648866	-0.767125036997356	-0.476571271006575	1.16339270754051	-1.06146145749471	0.561213089548169	-0.849641532797627	-0.132783733982862	-1.05521698347993	-1.01274416326127	-0.736454663204197	0.528210291925005	-0.775026063586861	1.5235358560529	0.195920063726665	3.52372324566601	-0.503132561616058	0.180445685780779	2.1388292260011	3.52178477066129	-0.950000563827121	-0.731974962306667	0.733792645577349
ENSG00000115963	RND3	1.1054714965731	0.779898513076556	1.09379237836426	-3.80994662077087	1.0939427636261	-1.5716561616603	1.23588860688271	1.212210027828	0.680051588398438	1.16273484107995	0.527172544308278	-0.507682069112303	-1.09832038031814	0.50963483595018	1.05105481955105	-1.03618384121452	1.06012562877936	-0.386551022686196	-2.1752033088884	-0.598297898902317	1.13609727948092	0.955210968133899	1.3770980580611	0.488987530180009	1.03495494708346	0.0599109218190948	-1.62001465310339	-0.307187448972104	0.615152202473682	1.42964948581823
ENSG00000177519	RPRM	-0.0177515152992064	2.74061427873946	1.00427639956886	-1.52850495970409	-0.876691749490461	0.874835714484172	-0.918125122758115	2.78811533997569	1.66103780373965	0.826974149668668	1.34687929114184	-1.41957018385087	-0.884823786005452	-1.60189554903801	-0.974063450026031	-1.44583823493171	-1.14946320335832	2.73610860790933	-1.55876895508966	3.08085451932812	2.54462046462489	0.754927411596833	-0.757431068614332	-0.92261879151644	0.258433394720588	1.79737246860816	0.231420178054657	0.115286154112655	3.4904403511798	0.769829524376896
ENSG00000153234	NR4A2	0.926706714174129	0.227208320053271	0.142080710605434	-1.28217806276757	1.34263321202877	-0.785021185537321	0.664422260340572	0.174975211259118	-0.302656489802377	-0.178969690217154	1.33381833791383	-0.703662820569706	-0.626892860577912	-0.806615572883746	0.812623707984938	-0.939846527174177	2.05884303911208	1.79193290615637	-1.19274370901522	1.50182921439637	0.746449201150263	0.289787895127558	-0.320334200726444	-0.38009509952844	-1.02098106635505	0.428275961787349	-0.0408781117702698	0.703835281712273	-0.127067229351564	0.345440979450871
ENSG00000123612	ACVR1C	2.36518469665276	-0.617771874129516	-0.52906336961164	-0.861244224963107	-0.125674405998322	0.543699172518037	1.54047200324627	-0.156421818181307	-0.0154018056885779	-0.749288542650886	-0.605948178774967	-0.7621538377604	-0.640624204022066	-0.214892981355171	-0.645824661316173	-0.325031172699304	0.0997342742051491	1.05535347308064	-0.390433554197387	1.40713631471395	-0.549468928674891	-0.0228862186124332	-0.534676059004413	0.0440110190570845	-0.749895707666522	-0.141011816823023	-0.206778805481397	-0.511535908080156	-0.54050641748163	-0.393381736606486
ENSG00000153237	CCDC148	-0.155866688499413	-0.410804771715472	-0.120867330152818	-0.541502516712101	-0.193020691257241	0.340160680746518	0.323437300673332	0.521370256349314	-0.385205198305141	-0.177999853780709	0.646151867408689	-0.398966070133218	1.18122666941034	-0.397830835782623	0.0905685208213163	-0.510063191744696	0.255318402927699	0.640761198703205	-0.335937627801321	1.15362490614454	0.192146780467314	0.438449680238259	-0.239611023326243	-0.420383887205697	-0.347802320621287	-0.371383498620848	1.91599251183332	0.978007135456677	0.119921091593438	0.0702147723300754
ENSG00000123636	BAZ2B	0.180982705197093	0.205945284211169	0.375947020830057	-0.839896935247837	0.22536575935867	-0.269317747078288	0.315662616475955	0.701220414840231	0.228541190282229	0.25716259359918	0.7334090658461	-1.05265842773089	-0.781759628953196	-1.18934216348845	0.510174706339472	-0.66109510556949	0.786802223753013	1.1859962066979	-0.743730239051889	0.771733203696808	0.338508956741328	0.452687853146756	-0.0909469356129224	0.106476616771678	-0.0808060196889199	-0.23557582992439	0.882204394678098	0.831281726458522	1.01080997572912	0.582232527315612
ENSG00000115221	ITGB6	-0.989445523120984	-1.0616612751187	1.41826510418464	-1.13177204895349	-0.958325465321967	-1.09817817511939	0.97712639328029	-0.415653506266053	-0.0347430340687296	0.464281516826295	-0.224576503333871	-0.335418663439489	2.71552784743917	-1.05357890017639	3.25924200650529	1.48508979312392	-0.988834511298494	-1.00042095194872	0.565110189359524	0.582946769633813	1.39085901945378	1.16673361337592	0.346320448551459	0.457358221155681	-1.11876114298311	0.852697020652766	1.97381229797652	1.69795888622826	-0.940758401447192	1.7298375559038
ENSG00000184611	KCNH7	-0.102768272298763	-0.145517453546413	-0.14181450361117	0.658102766175948	0.0146386481493772	0.110739450891309	-0.138835842294507	-0.145952427601707	-0.140462394802527	-0.150783074442637	-0.103481120988154	-0.111058765912933	-0.139422899125162	-0.068387917523723	0.0145679068231183	-0.171207983304189	-0.113244977298732	-0.153118752248196	-0.150955987931195	0.173604300677616	-0.151623808992429	-0.14027674304326	-0.161608472550468	-0.131681027077686	0.368254142536269	-0.0302408656393077	1.16122626208141	-0.140747521451177	-0.136651573281785	-0.146500584241179
ENSG00000182263	FIGN	0.722684887752656	-0.0470575153663848	0.254718817830642	-1.86698181370804	1.3541544324051	-0.656775137573363	0.301755610266572	0.574180893610628	0.140586303868171	0.173997777014278	0.430822672478781	-0.138050269206657	-0.490637481158753	-0.274407332849884	0.0521048989955106	-1.14572835029687	2.72714882245181	1.54453220393178	-0.31821767797626	0.687752107831795	0.153168440518607	0.252486790012929	-0.426463115206884	-0.200196171122484	0.708451892539392	-0.147172398768364	-0.215251708754144	-0.0885599173971013	0.180219703227818	0.415784356487663
ENSG00000136531	SCN2A	-0.502068349595423	-0.282424111870124	-0.614960951007114	-0.696597068321548	-0.443191862219024	2.56108512681448	-0.298293721426883	-0.298003902418062	-0.503140092305391	-0.601597389079013	-0.448499776518063	-0.660902501012819	0.888914165568592	-0.658695293284247	-0.569964130864177	-0.693455037436063	0.166994517814757	-0.354179405632479	-0.619522660197405	1.53595572984548	-0.532414280816842	-0.57072988826868	-0.559450077230119	-0.57306777767188	-0.578081544588382	-0.404462279366954	-0.260283009553186	-0.6351279117078	-0.046286546170462	-0.215145593224705
ENSG00000169432	SCN9A	0.13392839137011	-0.781863989065912	-0.33234146971274	-0.858895405949786	-0.306740974355321	-0.109450993266727	-0.326149513699563	-0.113659402680175	1.4650539542915	-0.0380777018557089	-0.423582381844623	-0.759563869559958	-0.227360830338477	0.491671718293477	0.335371196340701	-0.984755360383851	2.17846609573121	-0.492054071575235	0.15704937974385	0.877698430023966	-0.385994605607939	-0.625421808841985	-0.219859734276293	0.352593671457653	1.56916348691587	-0.407191555909101	2.21943963149248	-0.262340730111647	-0.691236476038636	-0.143559878852404
ENSG00000172318	B3GALT1	-0.358713191587509	-0.659505460318094	-0.665160631918527	-0.795284151792043	-0.44190511089177	1.55728748839729	0.0364417177972059	-0.299621985985735	0.679650403512485	-0.618304308440182	-0.153017759101516	-0.732047433648494	-0.744547140062085	-0.796788772228791	-0.476253537626184	1.06304456198817	0.300553715696449	-0.369271264710882	-0.503790619770067	0.353788536332031	-0.213644836268326	-0.416850217393691	-0.594647526217917	-0.3826858820271	-0.282254071801673	-0.63201627051046	0.392090093083472	-0.117535817282449	-0.361841402057305	-0.145823157697735
ENSG00000172292	CERS6	0.394797079116701	-0.184265760395244	0.177098797839832	-1.06256005777719	0.272995270256103	-0.528254706445292	0.194833908169635	0.302779890991225	-0.210059332603866	0.289414059747276	0.215971010912171	0.10230239798291	-0.995684381735891	-1.2366800526095	0.201619172522321	-0.890980668080943	0.400419864175367	0.852562040733836	-1.38155322800725	-0.305802042805353	0.063532081226267	-0.671342251219944	1.05946789110175	0.528321584457919	-1.06880289105361	0.519887227679783	0.174346663252072	0.211026864438618	0.955470835245558	0.415199409967291
ENSG00000081479	LRP2	0.112056005999795	-0.577391937637725	-0.566532498123388	-0.563600134750448	-0.518331831985485	0.711560165339714	0.932436465607714	-0.348165398474694	-0.566306837782036	-0.571358931085618	-0.406093133286158	-0.459600582626589	3.59973757610682	-0.23633270938948	0.90296732365913	-0.571176319404832	-0.562885785956667	-0.460365872464475	-0.575634652207403	-0.281637537018118	-0.504412571443775	-0.559103280596336	-0.550831559297724	-0.57332192050353	-0.559739783856625	-0.537148794610647	0.152701206368902	4.18499864839922	-0.551667847523473	-0.564940917676451
ENSG00000123600	METTL8	0.135536749901185	-0.116085236842045	0.474555311597619	-0.824720465623242	0.0816802049345439	-0.273606979308046	0.121713996693764	0.521300516605423	0.492421237603119	0.585262951661111	0.186562237738537	-1.04722552251727	-0.806148612991542	-1.03438771273679	-0.0923506289999186	-0.801253619335974	0.496066281930721	0.236230454188216	-1.21860209578643	-0.620706516345713	0.294500120974821	-0.348020978336429	1.04357741985157	0.47364358609833	0.538449965191908	-0.540384902971119	0.262937500572327	-0.168126802686967	0.366517378315919	0.670866820616264
ENSG00000138433	CIR1	0.157934296349609	-0.438404170602262	0.315221360354932	0.134089414143257	0.384684545797612	-0.29425067835273	0.268464147531537	0.488923693101205	0.126527925656715	0.00609708760158815	0.468739526044987	-1.18417039079719	-0.813322727630693	-1.3405293879257	0.335582821343511	-0.62479838261754	0.549164199883529	0.483630249305783	-1.12354311864877	0.353334022239319	0.339051445942739	-0.108605912046259	0.380857940444171	0.0788617388132207	0.430112408378155	-0.302064444782948	0.52654423748524	0.438260387584303	0.471040878689037	0.308693976579057
ENSG00000128654	MTX2	0.101992810483054	0.516961243259672	0.399873257867682	-2.38789472771829	0.273471501645785	-0.0539682314027372	0.183680985446482	0.302981153981992	0.327339466147768	0.272549527250565	0.292449933257775	-0.221622550627348	0.110240180884343	-0.766233161399945	-0.280329689936778	0.330790661472931	0.0965927493061774	0.389480848274356	-0.862813777234346	0.637565096734469	0.277310904443576	-0.104001717113056	0.317572270662777	0.000409463073712289	-0.32022840588471	-0.0946306096959084	0.833828315546453	0.409311441602715	0.410125691725567	0.461316511288332
ENSG00000155657	TTN	-0.397676007252191	-0.623689258080504	-0.576367337359559	-0.584621744354972	-0.321711402378254	-0.847351832476713	-0.379695392273728	-0.361841039180284	-0.516512229853692	-0.453718560281083	-0.335493327680852	4.06431392572455	-0.8405818844547	-0.921382387556859	0.0737308002956705	4.54984207697278	-0.265810168830413	-0.244321071742663	-0.430714786417621	-0.11329089500859	-0.235758896200629	0.475197766072293	-0.563768187719503	-0.367081216735306	-0.291209660757978	-0.599143241958141	0.250873668449217	-0.0820075781468794	-0.273348716005201	-0.442208891027141
ENSG00000163002	NUP35	0.356971391926491	0.0700281099339642	0.439125942050254	-1.51805241483588	0.318384118538389	-0.569417226529337	0.553527801211003	0.863662006594999	0.0472701434390881	0.134887832553087	0.839369456674206	-0.957903307614665	-0.452276776783139	-0.233911887458802	0.00123047379617444	-0.681174976442662	0.700004001760141	1.02724046307041	-0.471559204686839	0.328299120497952	0.372254336606503	0.184567218734925	0.593711620348555	-0.0588333693895596	0.0357084852340449	-0.0609152719066946	1.87030079126625	0.53434828172798	0.861966429698788	0.725050680835789
ENSG00000170396	ZNF804A	-0.330351628516736	-0.428067709710204	0.0722981245807316	-0.132426849144127	-0.43044247065478	1.35682771720198	-0.393331259260095	-0.150458368156973	-0.141294048407183	-0.38797009413363	-0.347872615024138	-0.51751944464613	-0.0714001512174519	-0.46803300395951	0.0167514269883869	-0.532266517953462	-0.384731637242638	-0.331503780998574	-0.505175330589597	-0.330194432935267	0.516778558223663	-0.404497470605735	0.115939322975131	0.64340318512008	-0.0364843596027314	-0.293761400687752	-0.0121941940731173	-0.327260549775487	-0.402980190550582	0.0490849893739372
ENSG00000151687	ANKAR	0.257601897242898	-0.39186814923393	0.540874199368119	-0.877285172505348	0.671193678029776	-0.640420996887722	0.371980824825093	0.863107244669512	0.216825513681739	0.0210533901984334	0.624240861606905	-0.590278566822988	-0.467643402594253	-0.77320577689293	0.197881260264346	-0.43931428250757	1.10703851102609	1.01613897108833	-0.315707082220607	0.163983307012448	0.534511419823916	0.187204301119438	-0.308997649662761	0.0399690741127799	0.0318797111174921	-0.0483430540369421	2.2209764656969	0.823463775433973	0.936380629691543	0.499072074396285
ENSG00000138378	STAT4	0.610294891071319	-1.14005934657503	-0.329296716827805	0.997653398063208	-0.669707339217023	-0.0745474742533265	0.276767050704331	-0.173988462195895	-0.499932231009817	-0.525401504696562	-0.0446959177017034	0.389226405007909	-0.502175593159754	0.240341043344729	1.49515251081136	-1.49194401812515	-0.291927114852567	-0.620516076679371	-1.06726505515427	2.34913300858326	-0.175195227590101	-0.715288280450505	-0.449416084596477	1.06176917308112	2.11827122138489	-0.430476319379484	2.86577048089168	0.250964988795043	-0.330992453153539	-0.0745459997671103
ENSG00000144339	TMEFF2	-0.618605586766553	-0.562235326523983	-0.237784179829831	-0.823474102195378	-0.483413289661875	2.29859203833005	-0.513372272044023	-0.65084122621182	-0.241047072439625	-0.0950785521210646	-0.65000620380847	-0.441045561444124	-0.792042896460585	-0.811916217655069	-0.704233118427409	-0.719648541984735	-0.694079434555766	-0.626197002383237	-0.806890752558364	-0.592689565119854	2.33730378689428	-0.685510625881005	-0.107284927013058	-0.473633040633139	-0.800357793124042	-0.29868524443309	-0.0656711120192051	-0.458571667381112	-0.680811172495954	-0.347755864557167
ENSG00000196950	SLC39A10	0.239912223292217	0.600358205090251	-0.0588861600178249	-1.31023303776013	0.0196900023633981	0.835985911063673	0.306866936747428	0.715919103942597	-0.470232514381278	-0.610385309677687	0.481974329553655	-1.26024424525591	-0.712591686878986	-2.04370932150621	0.486047170403206	-1.74419593202432	0.948109359709331	0.662053169796976	-0.971324698455384	-0.289320798463926	0.613812183625037	-0.367893365489413	0.252303742891377	0.104332399856772	0.973568645150901	-1.14791349430227	0.627104732804827	2.00382937545984	0.747706406893674	0.150037484139852
ENSG00000138411	HECW2	0.451559407294757	-0.211405283348001	-0.794025314106429	-0.756598132918065	-0.0346442538160331	0.602845632119925	0.358987257035712	-0.132666717017746	-0.944231479502158	-0.41017928226553	-0.520387797582361	0.295984461380897	-0.417863291504874	-0.776581675004417	2.33928794001344	-1.19476365381288	0.00103031894109099	-0.843081566552123	-1.09794958665588	0.303525696390352	-0.748760983954422	-0.543749505136423	-0.413250325328238	-0.55155148483798	1.47609664089757	-0.831943678369289	0.428367172205387	1.28104315666343	-0.371415308186232	-0.180223287840707
ENSG00000115896	PLCL1	0.253349946154415	-0.38048190128826	0.212302988095102	-1.51776354139894	1.584029062699	0.660039167449266	-0.100211926034216	-0.355805764857512	0.00836154917528159	0.36027672868685	-0.0162706926854146	0.91237086572742	0.441160766870735	-2.07150233199055	-0.324687107248387	0.488707999219499	0.0403995270495396	0.810914398419447	-1.90691794140971	-0.877881361657132	0.135627461264022	-0.641259805974071	-1.19002144774855	-0.647950223562521	-1.25684830617882	-0.57521635551854	-0.956252179913274	0.171916251117885	1.15892227894896	-0.449775328081645
ENSG00000119042	SATB2	0.241949758318726	0.915598852211227	0.0942469518373459	-1.52727366067285	0.583091493007555	-0.0242082515783955	0.324229699957637	0.798963437430376	0.999671205056707	-0.449555136597101	0.096095313788486	-1.20651841723892	-0.17702717903292	-0.345418491515835	-0.399646038373858	-0.470070480602626	0.771044803760538	0.302258076717807	-0.322084890062666	-0.571841967111229	0.301810246818937	-0.151547936689448	0.539494777287578	0.895303411200329	-0.630553575160403	-0.597161008024894	0.493189145380311	0.247432069862861	0.406136093472067	0.859218094016303
ENSG00000116117	PARD3B	1.01734899888805	-0.818134886386703	0.77245630308822	-2.48494921002185	1.58009944879584	-1.02699744685765	0.639557234414251	0.641411917192482	1.0814344248648	0.24988701680296	0.872680265446467	-1.03807842792696	-0.0890041190167607	-1.49782292261959	0.664523374804165	-1.06468391149902	2.10970440151366	0.927153143967576	-1.09378855473919	-0.605109735452526	0.1757434033962	-0.275903593621761	0.372004463232426	0.0446574306816463	-0.64735196917785	-0.0526808718123577	0.0795393746354387	0.661868158885164	0.860360102593657	0.292992595174038
ENSG00000114933	INO80D	0.407457609323713	-0.355506930061344	0.315456009023185	-0.988939359358294	0.344789482175043	-0.787452729822644	0.477915642828454	0.701808714379275	0.184420496811042	0.230196666791186	0.595438605915294	-0.9169933016043	-0.657819570454044	-0.886142816736451	0.569642159721639	-0.445794869190265	1.11927507867973	0.88629873177731	-0.78517133606877	0.377447941936325	0.25194614202197	0.222229915546763	0.471290277941062	0.439002967566936	0.278529611362095	-0.109551929744268	-0.301479407937709	0.944084510080848	0.864793135388261	0.665555873886622
ENSG00000118246	FASTKD2	0.423265889906275	0.23509908289172	0.493631397450493	-1.39726109227446	0.408772748389901	-1.11500689609676	0.464452403322565	0.592988864051661	0.253657690737174	0.31906332530944	0.636699513727919	-0.339519333543308	-0.782722082106157	-0.541839376792688	0.173647006355825	0.575768336335763	0.713517837539127	0.692374964038129	-0.933462849659294	-0.0188525625445231	0.0969843441641048	0.122560910025914	0.642114541723046	0.203218856655674	0.0651285538902155	0.017252120252069	0.197540150627707	0.569061252280639	0.814805647711945	0.461396081796642
ENSG00000178385	PLEKHM3	0.235992312636838	0.459303601882577	-0.0792705522801689	-0.940862476264861	0.422738248352648	0.202145652770535	0.125214696425688	0.390370289519381	0.097199804495924	-0.254478340051458	0.138257520001725	-0.673341577072149	-0.784381501789518	-0.803920657351328	0.444857151675744	-0.812642215377555	0.635650224598976	0.57889415767049	-0.98041003139491	0.338973675986656	0.145753614289751	-0.246207793981677	0.0804339941268922	-0.257699888941738	-0.212179139351948	-0.316946460632898	-0.105557692243385	0.846353509205768	0.586465925348985	0.186648088939135
ENSG00000115365	LANCL1	0.0325617979327111	-0.160428478297169	0.28820917939678	-2.33727867679701	0.610241350555661	0.654764991296043	0.0969010807614068	0.403310312356456	-0.00802629894979928	-0.0443243888491717	0.317485529418051	-1.01331437192769	-0.674271335195693	-1.78248628246032	-0.201601287910441	-0.492458540332265	0.541919652444246	0.453703993374837	-1.19806010329286	0.38502672503653	0.0708276452560708	-0.310308390942933	0.666876601608111	-0.293843501598789	-0.310204835544974	-0.546762718997522	0.829356790041054	0.139254369125153	0.528447157540478	0.253476086534139
ENSG00000178568	ERBB4	-0.681445088205944	-0.971902564939595	-0.802656346830542	-1.0851063237778	1.17231638034545	1.63587004369902	0.438199783653988	-0.478335827812423	-0.964184885886655	-0.97942301490795	0.888301860691474	0.121821280837982	0.708779021224937	-1.07232828100993	-0.0786811986751939	-0.243594094158155	0.0332163930507348	-0.845695216812557	-0.657125870974134	0.988000638524858	-0.722351185703393	0.70310808243399	-0.750860541817181	-1.01873733235068	-0.995535193330453	-0.615308635539928	1.50159750064599	0.5376461376949	-0.890021518864821	-0.86904041067852
ENSG00000030419	IKZF2	-0.143417088303203	-0.711735113238779	0.503235043148377	-0.164691925975882	0.19548189788361	-0.763969516786052	-0.135465298110725	0.221729641427839	-0.424489299294183	0.770200846620307	-0.189756716311179	-1.0549772170899	-1.03692310296019	-1.24272984678055	0.199768058042702	-0.738996033143762	1.08572045502814	-0.523971053903275	-0.989038375145831	0.221118155137049	0.670058831524282	1.65931418974442	1.07495737069493	-0.438614231998218	-0.030583071464916	-0.745554697312167	-0.495567282775049	1.45160143048046	-0.590553046521378	1.73992009990724
ENSG00000144451	SPAG16	-0.186717608694221	-0.235184559801032	0.412241370099004	-1.73152835302793	0.386697560736295	0.422829957057185	0.09810341252717	0.636295863122663	0.00187023961564028	0.179743659614245	0.609928848728531	-0.744158611271891	-0.284511569444532	-1.07290784136163	-0.348806886906523	-1.13658960276612	0.63308974937066	0.836601155704585	-0.875207077280078	1.09591734311177	0.26596556001414	-0.0428365697504556	0.316385443867027	-0.564832449115071	-0.710235036792227	-0.236429769670544	1.69749122717821	0.555001136321233	0.413601719286264	0.530082490070039
ENSG00000138363	ATIC	0.234886940460785	0.308582817720362	0.543879098374827	-1.1102520055186	0.531125620765943	-0.26934076348475	0.309608574343051	0.558012766808083	0.344346742064324	0.138278646940407	0.511552255888612	-1.06345392870079	-0.428423661971567	-0.684109031364823	0.134242470946106	0.017260968090121	0.538611522663572	0.53040804034524	-0.637111150344947	0.436476739650168	0.288116360515383	-0.392423048101803	0.191046012162714	0.275780827734349	0.494671841900536	-0.0856365752674714	0.0315872343384401	0.121949500161375	0.59661846409745	0.255335161641847
ENSG00000118245	TNP1	-0.147154046788818	-0.0423408265566277	0.0724357507257251	-0.380030579882074	-0.0838398784768109	-0.349456474568977	0.0487912290887431	0.265447640631248	-0.0682273270576081	-0.0834098233304833	0.165795743050033	-0.352631983388825	-0.116817891269512	-0.0653465963352143	-0.117363427151512	-0.275542983205623	-0.102103606347103	0.308469754206707	-0.195953451393487	0.115165452809967	0.304274983050881	-0.0216815114871644	-0.156678276647724	0.000788341185694006	-0.0783623527723531	-0.0260449699032297	5.04627995316039	1.20629361549025	0.141475103690741	-0.0783653819100926
ENSG00000127831	VIL1	-0.34791926951851	-0.368712536378554	-0.254743022852216	0.0577076759951768	-0.339678390847548	-0.373063144750446	-0.321863431861405	-0.34321255446745	2.30230401547439	-0.332268108480315	-0.186525891311018	-0.376142985922473	2.1519828100925	2.1118149367609	-0.175151855047115	-0.361751756217991	-0.319342439360104	-0.317313438989498	2.75497074437433	-0.324657554333977	-0.307502784017349	-0.357538428811759	-0.204506660726193	4.39673052850038	-0.16391709245261	0.522132469829698	0.266244501522566	-0.355568543669389	-0.309364391394943	-0.318330247251498
ENSG00000114923	SLC4A3	-0.512618652398291	1.41520097066802	-0.557842329607603	-2.7461180018119	-0.514452959853544	1.89608860361105	-0.100747430036691	1.35830257464404	-0.943748408115143	0.533904643506214	1.32022746149508	2.47947679382108	-0.530946277292549	-2.69788475175892	-1.04902414450683	-2.22801112557022	0.647001534815866	2.60894916765029	-1.16857149895052	2.61828714899513	1.21688354490848	-0.261400065825777	-1.15900069697565	-1.70635540626539	-0.499412522750739	-1.00133289529693	1.96407845401771	-0.339722459269063	2.02495891413865	0.123821826680019
ENSG00000116106	EPHA4	0.528641086249784	-1.41063778833867	-0.0702654429988686	-2.3391120136205	0.489463455847473	0.454452618595314	0.448734980155029	0.282827782270471	0.337614022959707	-0.0703316700421889	1.06883255168886	-0.150684780761833	-1.30780876795071	-2.47078747797009	-0.501665440007508	-1.32874763701751	-0.00670769606018005	0.832534137439444	-2.35516300832478	-1.53004774854943	0.162827646747643	-0.31222640481371	1.09343544878441	-0.424997445295916	-0.867971281973637	-0.683809956599132	1.18330191076248	1.18764113550458	1.17918914981893	0.53507443427423
ENSG00000135903	PAX3	-0.0889664397314335	-0.448208587837586	-0.367539139819406	-0.413708451583591	0.296786768818876	0.00306217721475161	0.656736211676654	-0.0452391136245886	-0.446798866685209	-0.443235134509405	-0.372162435570833	-0.412901915748967	-0.443267399136381	-0.456243035866049	-0.437583876569571	0.579743785904824	-0.424867993758868	-0.42281982830348	-0.448253941104509	-0.390384222662933	-0.158251665616984	2.08507028316779	0.977648862372278	-0.448205550871165	-0.451340965352591	-0.452322872227206	1.179626874944	-0.429361836277799	-0.364605211167025	-0.143796518007991
ENSG00000152056	AP1S3	-0.139257407519542	-0.302087801731358	0.474033487529849	0.122884739989833	-0.37115676279189	-0.0364147430509399	-0.188724365377659	-0.215140472678388	-0.323871470657547	0.0628399847850686	-0.13357359966695	-0.639545260865863	0.650778791708054	-0.394401617141751	0.741237143967898	-0.720199542081991	-0.101122838590717	-0.341443024253474	-0.149469680820579	0.582736465632588	0.43553234061821	0.605856597970188	-0.0099675438380311	0.762120307595127	0.535830892182206	0.280032934544283	-0.331937984823876	1.91429541895451	-0.41670981776207	0.490223821710057
ENSG00000124019	FAM124B	1.43169542615272	-0.685974465786841	0.489950661083927	-0.739228235465769	-0.000588586900082279	-0.449201242126575	1.58925216981026	0.203952242669966	-0.0560477764681226	0.126483729016054	0.135197056084767	-0.287300978316678	-0.6724468294685	-0.374106540193917	0.536833375346318	-0.295647712630852	1.12187299621851	-0.332863455068565	-0.854409355410387	-0.617008043193479	-0.299161420034529	-0.0533319150080694	-0.123139980970441	-0.0293674631438851	-0.439763598601494	-0.36456484078659	-0.703537301143755	0.342568747183435	0.559065017395761	0.51754260822854
ENSG00000135905	DOCK10	0.166614331096507	0.539185982909097	-0.623259712392045	0.545401421821618	1.6471176114601	0.563440847507502	-0.157909951966681	0.832840586419743	-0.572791810915772	-0.761135784727028	-0.209859690851755	-1.70425511852648	-0.81710614447816	-1.47866763677341	0.934118357926991	-1.96896686166947	0.82887551800547	2.03529598751974	-1.7172030480263	-1.32893638734217	-0.918439486271786	-0.648200795680555	0.201295719487178	1.0469307257608	2.53502836757741	-0.991668446113508	-1.00177668553187	-0.0620705474289396	-0.479499997594794	0.285517678710628
ENSG00000144460	NYAP2	-0.146734578846267	-0.124474158774201	-0.109656191503593	-0.17924124946191	0.198523019143789	0.297460071562866	-0.125969490596806	-0.0440146971354644	-0.122346759256351	-0.0710265997742055	-0.150068456253441	-0.179053835998759	-0.0780877759267656	-0.184366848991675	0.0708048058859748	0.228848525450436	-0.141473527496657	-0.15266802299506	-0.158755842907321	0.691387374035089	-0.144578194775359	-0.0143738864388849	-0.163292360027397	-0.0985859891162459	0.000339934599025336	-0.13244414262859	0.117102538538217	-0.135681116077863	-0.143671692579714	-0.000263466327038825
ENSG00000079263	SP140	0.012889251645141	-0.4023759991896	-0.0729281254523043	2.57865840415831	-0.350122580397648	-0.434572565931041	-0.12345316341295	-0.126327983859325	-0.0341725833917432	-0.435270982524918	0.0129477889568959	-0.676415042237515	-0.305320002492072	-0.489094223961521	1.4753503849245	-0.884475586997745	0.0646584396633381	-0.222906298235908	-0.842564467640673	-0.139178399814108	-0.0678647636329534	0.118017827267491	-0.421934549839559	2.29210386939244	3.89690395652706	-0.175819287816621	0.919971554582834	0.148156333704454	-0.323622730857241	-0.0576795411500371
ENSG00000115488	NEU2	-0.117865014185784	-0.126657987559871	-0.104680999489366	-0.125604996635932	-0.121786641172907	-0.118917296863859	-0.125873445638273	-0.0812056509109795	-0.122459132267227	-0.114177106779466	-0.120615815572259	-0.127381636518726	-0.127133385853511	-0.124623000114728	-0.124127578768553	-0.124728160438965	-0.122868253681249	-0.123153114483657	-0.125876891765215	-0.127557599029563	-0.126063037433188	-0.120733475482546	1.04383798303573	-0.124518799120903	-0.12484783893633	-0.122989304652482	-0.106625481110966	-0.124670555356965	-0.12263196854022	-0.098246129669056
ENSG00000130147	SH3BP4	0.551459095801961	-0.126023632086643	-0.0783129608464846	-3.27237969427273	0.662361277091564	-0.916670944048096	0.956218337949828	0.0751144835905928	0.0720942930478792	0.227706912336999	0.684584885428509	-0.955359376244613	0.229804041964586	-0.1042408039644	0.812373490697365	-1.0312227838337	0.251293667975898	1.17404306679754	1.01039024860772	-0.666813123440416	1.17413025330534	1.88822399485984	1.21129951473912	-0.0306558988493578	-0.506973399178505	0.825887968675942	0.564863671893877	0.763354869593887	0.788300093227867	0.147792168964018
ENSG00000144476	ACKR3	1.07589067338408	-2.30595221785563	1.06804204989406	-2.80089322634206	1.10424757761751	-1.63934990250624	0.987624080253388	0.738963783924799	0.650730445422404	0.69054525133486	0.876078341986858	0.264800822893032	-1.74087744806839	-1.30898914748223	0.592088611003847	-0.187834441606884	1.11229618772928	-0.194842216519329	-0.0880965756449085	0.261852592959352	0.135876074631659	-0.11856067670874	0.40226145883477	0.641120243615983	1.05228740079721	-0.144657325959	0.329629587240611	1.09408654045409	0.415338700951082	0.853467664510211
ENSG00000163359	COL6A3	1.5752928227411	-0.919096180919201	1.58927923307888	-3.70298698206796	1.37294932636447	-3.66879563750218	1.56564681967032	1.53267448573234	1.32145600877486	1.16792357821855	1.58006129429939	0.733127503586455	-1.54206138344137	-1.88354738459101	1.51513236757479	-0.0520734942261326	1.49726473974979	1.58927923307888	-0.385913053846133	-1.59018710461691	1.20858827205862	1.23843851720447	1.29478978003232	1.28259931785541	0.410714086005761	0.414569565536729	-0.329867034147823	1.41718888630739	1.58927923307888	1.48089515825206
ENSG00000130414	NDUFA10	0.0329252473872011	0.367066613642681	0.0521250028703548	-1.31950079604938	-0.0583138662824086	-0.195105008825963	0.146498717049155	0.254973058324092	0.189217681278702	0.149840922721211	0.151089525287773	0.0695278776651144	-0.218867329502619	-0.597898085729216	-0.13732350930822	0.233427861953981	0.541157993710625	0.459160706598893	-1.02524976281848	0.242739985871404	0.035743141738187	-0.0820620743061327	0.421868956581213	0.0327836790224604	-0.0376045780426954	0.0268119917543666	0.248278587287635	0.22408132664269	0.319205313249442	0.233068459096458
ENSG00000178623	GPR35	-0.364286641146953	-1.03821727288536	0.0895131850657078	0.414350516784295	-0.035142363522732	-0.182426109300733	-0.125685888745901	0.731815515020081	1.37194915795957	-0.0310537232022193	1.27026051081679	-0.84046678807821	-0.0393930383542222	-1.04901200565534	0.278656764704739	-0.94510149711446	0.208817469788271	0.894186987568327	-1.01737588898118	1.11246447026601	0.589787091299161	-0.551296443996106	-0.417131510477028	2.35085231181539	1.37666782477523	0.965926708800471	1.07860064519833	0.31393739110968	0.835211854750338	0.102708500682776
ENSG00000134115	CNTN6	-0.379775447419239	1.84506315161497	-0.451928815156666	-0.516588864836635	-0.197358961637807	0.912651227427516	-0.368258666184682	-0.42406126819997	-0.353505429003638	-0.407550725109489	-0.457411567266563	-0.462822279734714	-0.352431261019624	-0.509041621793469	1.26981476318869	-0.50754263176634	-0.0939611363087901	-0.438194828946092	-0.506966656103777	0.142029177476988	-0.36285259368524	-0.442870400228613	-0.448217294075559	-0.428395674762281	-0.476280648889338	-0.447902155470821	-0.0933455344194634	2.03992258985307	-0.383442657050983	-0.427956980357769
ENSG00000144619	CNTN4	0.0704550956547233	-1.27890517589598	0.164215578768488	-1.73820940970857	2.69427504274998	0.215414059212368	-0.172861507809408	1.17341676428134	-0.0311327982620921	-0.279802547815867	0.452667030591786	-1.0527609862384	-0.840421074560713	-1.18357945463996	0.149076099812333	-1.36978279849865	2.26960727933703	-0.785877348450643	-1.08071084928917	1.0944279718921	0.335254294225935	-0.644848031859991	-1.1770499685862	0.277121383548492	-1.34706991249752	-0.440765568141472	1.36525483472374	1.70330573295314	0.809254402776713	0.503084163581781
ENSG00000134107	BHLHE40	0.225820429661607	0.248543499403236	0.216225203339279	-0.533283678113044	0.214695579771709	-0.279458941255198	0.209297276490649	0.169309071434852	-0.0107480911416264	0.0852455350537532	0.251885443550841	-0.361102149721275	0.219898229655599	0.169489615681586	0.247481269618124	0.227105879939414	0.251885443550841	0.2033992962654	-0.400823367133339	0.236965225167782	0.230501646467065	0.188677549328852	0.129145115004782	0.0674763935073026	-0.135656145380829	-0.340284984388736	-0.470571194729212	0.176952670066348	0.187153454505014	0.250320386322771
ENSG00000196277	GRM7	-0.102665095760064	-0.0710155779027934	0.116646967957634	-0.370474769589851	0.0302117578678397	1.10297712552364	-0.126058956614798	0.439181887392668	-0.297630090469561	-0.270889891810375	-0.256110136231584	-0.368781598009066	-0.35384947593335	-0.343767693697747	-0.200115696324365	-0.366252731870329	-0.286462481483059	-0.0753202026923802	-0.344345959409587	-0.263695856878392	-0.0293835508574299	-0.303594770648119	-0.313090346541056	-0.306547256184229	-0.360732101947592	-0.325057238266233	1.03437939670822	-0.195788191453581	0.442864398922367	-0.034887243674718
ENSG00000196220	SRGAP3	-0.874239113637366	0.502909199864419	0.415874904899423	-1.40191020070939	-1.07316866999185	1.92649127392972	-0.329761938222919	0.383994570765976	-0.484589583207133	-0.472629034499722	1.59473047686544	-0.932546854605381	-0.224769007265146	-1.34692320374929	-0.430578307350095	-1.04176912404671	0.184621649005934	0.699436651792551	-1.08044352774115	1.66231868386129	1.06507245288233	0.880653042197152	0.329693459217714	-0.501029522200022	-0.785544159520758	-0.396444625503016	1.30005760287722	0.79504268309866	0.219542791816077	0.0749196562585027
ENSG00000134070	IRAK2	0.817647209431297	-0.0263787797220806	1.25940115692551	-0.103476701871971	0.191491429797339	-0.638060236741156	0.574132349968764	0.0519044115286368	-0.450192495772193	-0.144999080727197	-0.290570460541578	-1.36605809603759	-0.448365309517642	0.464560316912972	1.5105770150101	1.0081739801557	0.112312933333189	-0.867290545784825	-1.34571034091352	-0.894521153270189	0.26166004939351	0.184997877135364	0.391094903540256	0.603688368792353	0.614186991661168	-0.6970630288468	-0.433234726082336	0.463164116580053	-0.222440234134756	0.662400336577647
ENSG00000132164	SLC6A11	-0.86342041919575	-0.897534328476095	-0.501563384772444	-0.903829069809047	-0.870284035452357	2.37424427049836	-0.766302161994032	-0.504044526170536	-0.887422271865895	0.355455684997749	0.0253259431221804	-0.892377879493665	-0.910371791251814	-0.846473716734202	-0.841525547884974	-0.906147542703124	-0.300828721032026	-0.852467559756122	-0.796813721213779	-0.547355554924783	-0.329423307554721	-0.318373151047888	0.872204610067383	-0.883698597013039	-0.521969425447655	-0.892213015597723	0.829300018972547	-0.868212871297696	-0.388510422991418	0.309649633575547
ENSG00000157152	SYN2	1.77469449621392	-1.22990797233437	-1.2126884922686	-1.43319087141259	-1.21694859830641	2.60832266938659	1.78327422223441	0.0748270359563535	-0.242693048806214	-0.923977642681026	-0.443207114363173	-1.27027364418837	-1.03938104495531	-2.11494054586538	-0.402824283282526	-1.01441726604685	-0.357507530435474	0.0834759422482182	-1.73537720125924	0.681291903844389	-1.05832283793355	-0.0871804180679542	-0.318815577079926	-0.603246310809304	-0.938465995596795	-0.42448507721554	1.33966381941482	-1.30678017811134	0.316382102181435	-0.386291239566281
ENSG00000132182	NUP210	-1.02483100964304	0.27819562239665	-0.493536439794405	1.60467971627147	-1.38305127723407	0.254362713875483	-0.424904474044698	-0.711147000532392	0.221602536205321	0.176787110674102	0.232078589058788	-1.35732370650614	0.57989857406984	1.07558176946228	1.17272788143781	-0.720759751811135	-0.577435572204762	-1.01704236119454	0.475341511247601	2.03542146585828	0.723001292595776	0.484370861258809	-0.840965237352233	1.78440837421537	2.77063534482679	0.207269923530055	1.80932169398369	1.50034976629754	-1.12978835186147	-0.414507350196572
ENSG00000131379	C3orf20	-0.107758077386623	-0.141748993928374	-0.109165038341626	0.0427962486318725	-0.123936297302247	-0.0639569782417979	-0.0597445888536784	-0.0599890393161491	-0.122280850438567	-0.132912709192966	-0.0471542591072727	-0.131005763611671	-0.109009991215356	-0.135543227403105	-0.0699922767709576	-0.0497279239284495	-0.0183506552374291	-0.0478422821353936	-0.133418350237574	-0.0287092833874377	-0.0718645032854966	-0.0629386477532164	-0.0181708518184178	-0.0641047898619659	-0.0359343004402655	-0.124579391385899	3.54640400588912	-0.0684649809943547	-0.0699724147906845	-0.0936508713543706
ENSG00000182568	SATB1	-0.322106675270517	-0.693652783375798	1.00197914919614	-1.02361881308974	0.654930435449822	-0.0341149409794086	-0.146543860867668	0.147902891962403	0.877849173104477	-0.0367972317771274	0.130100261925153	-0.756235397288398	-0.933782694527538	-1.11641601699518	0.34106862159741	0.622498750791383	0.776874529544341	-0.118936208444574	-0.159631791466029	0.788486155707887	0.357126282156883	0.398200473417162	-0.486243767197635	0.595749801559266	0.640615563069289	0.157837675785969	-1.23196164211598	0.929333556933055	0.192562615568256	0.128548246045806
ENSG00000151789	ZNF385D	0.942945764104016	-1.28543060343372	0.0284218077464898	-1.33122945325032	1.737795846282	0.382647976202871	0.914141811667531	0.614728236584816	-0.31028142055347	0.369399114642132	-0.0685526016785478	-0.761792622197033	-0.685936560773774	-1.31311754226642	-0.42902109051231	-0.69791660714703	0.360635833222562	-0.740822698573726	-1.18996475829454	-1.10993702676923	0.0979225225601552	-0.34060805216403	-0.435618128124737	-0.562967785777121	-1.06197052704391	-0.763667420906483	0.961458869322466	-0.265880341047025	0.230035250301434	0.409730269983748
ENSG00000151090	THRB	0.50872661260884	-0.356728266396439	0.754481949268261	-2.61890636702375	1.92159838915157	-0.11913348960684	0.685149177747169	-0.594994541008683	0.828120639416849	0.355868419992027	-0.181982575372655	-1.07805707739204	-0.665220260813679	-0.204770670850557	-0.219025577084574	0.543470456123195	-0.684945339968522	-1.25319113432133	-1.29998367130896	1.75801598728965	0.105525844664434	-0.750017154016393	0.369712457271367	-0.628525961518305	-0.644822057345052	0.170205103469941	-2.11638197932403	-0.288827633763408	0.642970465287053	-0.0801968216160631
ENSG00000077092	RARB	-0.362344595659794	0.022451823514256	1.22980287848765	-2.32845790176417	0.833677789026552	-0.257018778442832	0.236054343052727	1.40215603038983	0.318274996842313	1.17306994786883	0.979336389915407	0.215876113324548	0.52466334296747	-1.07188038373604	0.912540068055496	-1.09530662911937	1.54988924498489	1.09864052349686	-1.71168361976654	1.34521790074548	1.57263396318674	0.906562577389201	-0.987429362461283	-0.562935167733315	0.423897714505628	-0.195563072165851	-1.65245063726373	1.48346234236931	1.55821404597684	1.06658444048848
ENSG00000033867	SLC4A7	0.630270150664364	-0.694075453896177	1.37609589177834	-1.22254641626829	1.49347870439407	-1.3625920633858	0.967422188532645	1.35693045659907	1.08303356897993	0.564254362122281	0.681115432564798	-0.782486014931726	-1.01301759200321	-1.87182056311036	0.725339419480016	-0.927877554073152	1.09378492821433	0.773316930556894	-1.80681208093915	-0.428059584450131	0.722840800333738	0.124305440288808	0.291625233836965	1.29664124585726	0.0627958207188113	-0.139733533725628	-0.0537591835257467	0.356180763639679	0.797882140831256	0.960454540718185
ENSG00000144642	RBMS3	1.30444856755556	-0.0806012076522332	0.558087353234026	-2.21375068453776	1.84717384514855	-1.16007003288864	1.05977794833788	0.732179035391552	0.114350009772203	-0.0555974902095796	1.06343319911595	-0.349424994424554	-0.779670351517099	-1.50888612916924	1.10246242155033	-0.428494409013548	2.00907530820593	1.14218939444121	-1.59787564350364	-0.427080761540719	0.423347007291405	-0.206097485221357	-0.207460425702129	-0.368140337601501	-0.115998140030485	-0.632896269898589	-0.740947925929782	1.44765127106367	0.736310680507876	0.229543922680543
ENSG00000163513	TGFBR2	0.628656468775238	0.58537960690572	0.628656468775238	-0.725641556223056	0.628656468775238	-1.81984295442455	0.628656468775238	0.578370445219103	0.590593148501809	0.412442795024504	0.628656468775238	0.431251701620003	0.517555676625105	-0.823665824455114	0.628402173211304	-0.482711631856398	0.628656468775238	0.270640613507307	-0.133342384320288	-0.0711817003774227	0.574837612365188	0.560652336264918	0.517733098525271	0.611768737707461	0.621650731694173	0.594908892267211	-1.23791970099082	0.626861344258747	0.628656468775238	0.525385696240134
ENSG00000144645	OSBPL10	0.872423434519088	-0.414171098386632	2.15684555020384	-1.42385483182547	0.81708664197438	-1.01097361299919	0.806316011021624	1.03344836929246	0.317445107594724	0.251728009159192	0.742563003002485	-1.06642433662263	0.711516539132111	-1.40835825257277	0.455330343227044	-1.26942052854823	0.327589738256066	0.0342089372552298	-1.41372100088253	1.03372888038128	1.09866646841115	0.745256708343163	0.342656434645271	0.716955083444508	0.96741142126726	-0.162053870450574	2.44843875593277	0.412815096356161	1.29504308966284	0.910455706702979
ENSG00000153551	CMTM7	1.10517531025082	-0.0323868260356136	1.05856069446857	1.4432560067826	-0.230608236467093	-1.48631117685027	1.58612842878104	0.493712407394263	-0.395462384638956	-0.657974143407961	1.20328482308191	-1.03572913490621	0.408008306583422	-1.2539721610425	2.09436753067387	-1.81765974464371	1.53555507346322	-0.406110557711056	-0.0411502578403614	-0.966977105710054	0.575008663144139	0.397563485836939	0.377855257151081	0.827504281989562	2.36306973463321	0.130622741476495	0.347951372710769	1.52584679263131	0.653622237756455	-0.109831736103533
ENSG00000170248	PDCD6IP	0.420834768048922	0.00903312884159419	0.402804425635991	-0.677148261113539	0.488218643633199	-0.787324974732847	0.441533403476756	0.495249545379969	0.319411574587479	0.391120656892767	0.49721014513242	-0.880664595639957	-0.60717885192115	-1.20211177814188	0.476070511191107	-0.568264096129903	0.496849023879568	0.487903660666648	-1.22624364662573	0.254071420133818	0.237622769374613	0.226921230186204	0.472940013251945	0.421953610849983	0.368283713900435	0.0432851310158621	0.461757099339046	0.401859537624535	0.496551788591025	0.487816652188024
ENSG00000172995	ARPP21	-0.963737729217629	-1.00533426403511	-1.03953368206448	-0.979434642559723	-0.293790002192115	3.27943158878511	-0.967311527713088	-1.02412450751632	-0.774878904310356	-0.88813921809345	-1.04696231076202	-0.997688277668903	-0.943490374527597	-0.722053170243752	-0.964690695362516	3.52140177781111	-0.876982727699389	-0.986257195289657	-1.02571309785302	1.20348445048168	-0.855165725142113	-0.437972676035699	-0.965558051301171	-0.866471917435854	-0.98542427688114	-0.946247987931542	-0.900629148092202	-0.9539945929352	-0.990655552011054	-0.982699580920713
ENSG00000168016	TRANK1	0.196900948277601	-0.476347376190267	1.48358359220908	0.0914145213155066	1.03276408182626	0.161303394054752	0.249727947866627	2.01610371500015	0.930505051957562	0.0453366867713233	2.30456077920379	-1.22174708773498	-1.14598943472145	-0.822382088246704	0.833061678916028	-2.38701450844701	0.176706144450995	1.71787064333784	-1.89950299708344	0.536947796854896	1.54246924816862	-0.483376219360068	-0.786409935437895	1.16243657264395	0.96134807638	-0.129253875854945	-0.648158814856415	0.53624026139306	2.08572954585857	0.873887397038039
ENSG00000144668	ITGA9	0.589418394449596	1.42843340465244	0.654091385940863	-2.32648625738591	2.14925709367735	-1.46127670705804	0.724775622292799	1.85871039529888	0.813926114674052	0.899783276146982	0.870591391059461	0.135417154144469	-0.696500520105342	-0.522642620559673	0.8742849893777	-1.39861362305975	0.290087133210285	0.39916813741895	-1.88188689816596	-0.789096111966083	0.908061493945734	-0.461196477792372	-1.04287077229267	0.560104521791178	1.84678172628763	0.452021391008653	0.520518505046974	2.45294020214111	1.36802107432542	0.409857382204694
ENSG00000168314	MOBP	-0.848064176862558	-0.951546536834563	-0.712465549887563	-0.893555304719025	-0.828468880262094	4.2370261863984	-0.83564669016546	-0.852998758646529	-0.763755079191479	-0.908737813073999	-0.393548617669801	-0.905350593997039	-0.936647050793616	-0.954097164410968	-0.695604616299759	-0.891992196034707	-0.0485476329345962	-0.542908082793107	-0.960789928237873	-0.713907307990154	-0.900337646189169	-0.801885270194213	-0.8678990159119	-0.915910653333934	-0.940350578358637	-0.926578049754246	1.63553627715609	-0.798625691307853	-0.715974460675451	-0.894860139478106
ENSG00000168036	CTNNB1	0.141683759565339	0.129159275331918	0.141685640651589	-0.740340043854058	0.141635771382093	-0.0648645488989047	0.141663375199916	0.141685640651589	0.140157955016162	0.138524593676664	0.141685640651589	-0.218681189977106	-0.226553347374339	-0.418513331054432	0.141685640651589	-0.353274876229672	0.141685640651589	0.141685640651589	-0.388295800328363	0.13859425549597	0.141090822298815	0.140820783524785	0.14165194366887	0.141685640651589	0.138071446245727	0.0830309389452631	0.0737834263657	0.141685640651589	0.141685640651589	0.141685640651589
ENSG00000114812	VIPR1	0.965394167826477	-1.32479017864043	0.2374430245897	-0.870752772179656	0.21014717112654	0.109575327491462	1.51606565721237	-1.04896693372966	-0.104313120067489	-0.823889676837637	-1.25546626311992	-1.1225825747173	-1.49147234632502	0.698818718049325	2.65653552162781	-2.17544664624838	-0.672000948372236	-2.18498313448513	-1.76497565669041	-1.08550609081426	1.86946801608632	1.78047877514265	0.841360028449461	1.34046562340453	0.259228052678525	-0.372634190549333	-0.936849058167845	1.47929732936735	-1.50555389649331	0.0435667290112698
ENSG00000249992	TMEM158	-0.505643147114189	1.34796666324286	1.2206703846878	-1.00687063654464	-0.793426927924266	1.61734755650495	-0.569387669844181	1.60630946047054	0.91497810664876	0.3074984242182	0.319992492474923	-1.9711315063015	-0.636431306851211	-1.84461002023206	-0.521721056553148	-1.31131727882381	0.562402266049561	-0.60343022122808	-1.19939835368844	1.99987695460048	1.58749729988351	-0.729928979587291	0.488587495095855	-0.46480970771932	-1.62536286939187	-0.90258314154026	0.249639572520016	-1.17561435822765	3.17289884050843	0.102987484134412
ENSG00000160808	MYL3	0.322607885821291	-0.422161793470746	-0.563867343606761	-1.57728579470752	-0.0820441540839945	0.107638864063591	0.110151536448588	0.759040401938461	-0.770497111278871	-0.571365414790414	0.297318631369752	3.14423280140527	2.34040388680112	-1.03528946046608	0.514654382802882	3.00418087413833	-0.122180406426319	0.198194256903504	-1.71438589487218	-0.943132042590712	-0.353764133918265	-0.557922348707623	-0.600730220152859	-0.738523328037213	0.669747668816169	-1.12055321165971	-0.391860123302012	-0.618455199388657	0.154410874029293	0.159943603759291
ENSG00000164061	BSN	-0.699242853431935	-0.0297435559878273	-0.61273410913199	-0.933011225454343	-0.631680540549555	2.744844674204	-0.591009150686106	-0.49577827997157	-0.500022403027517	-0.695203696407493	-0.429366235963071	-0.80608188441243	-0.588466247508997	-0.494525805547187	-0.584794488796235	-0.754083466926015	-0.307187096442178	-0.198139248068452	-0.413257754831577	2.54451976201547	-0.444842234952035	-0.690231180308842	-0.774704479783534	-0.619334466254119	-0.708724380507399	-0.543900231633053	2.18026298658236	-0.140744435259451	-0.267970920390099	-0.7100192320358
ENSG00000163935	SFMBT1	-0.150120577035525	-0.579193626758459	0.551179436786548	-0.62914801002847	-0.215063999364846	-0.788423294961924	0.169397403847511	0.138908515057675	0.207296810821573	0.210526645623073	0.112211815036442	-0.512766846478808	-0.521662740376299	-0.352773155478756	0.308622056070783	0.689509241603131	0.351952265903059	-0.685750630248075	-0.00603520294868052	0.80372727655997	0.366672138924882	0.297190085966885	0.265158932996367	0.495892297247552	0.209074667838787	0.146128762760666	2.96062453676054	0.556025630274349	-0.173790339642705	0.137011021490598
ENSG00000157445	CACNA2D3	-0.545567073967129	-0.968512695237729	-0.834265106889961	-1.32389611823384	-0.253634555643882	1.16069892569641	-0.750196981990674	-0.275252181589007	-0.117514650679997	0.17514393534778	-0.232661226721717	1.10235298442658	-0.307791148924872	-1.82332329963031	0.196628109457798	1.27890497662572	-0.0355478586067559	0.763107877061176	-1.74610189352811	0.64413766715782	0.239606994697354	-0.870700539266441	-0.945540919673213	-0.789396686684834	-0.491126040037241	-0.279356737245875	1.72179231100684	-0.300928174494075	-0.785509936609479	0.555789337452854
ENSG00000163947	ARHGEF3	0.69876937879479	1.33217701312674	0.473875493767418	-0.236817254828332	-0.485595437061095	-0.0744682936136677	0.547093840864657	0.719238142561288	0.154851230576826	0.00950167867957173	0.923431460058403	-1.17776361594134	0.505255401502914	-2.31174127232498	1.11815967412395	-1.15041995537691	0.1967670609641	1.21570788059655	0.00472734746380235	1.32829180385482	0.45616613253427	0.866358825437279	-0.262007721059535	-0.0389124384863026	0.456759512414023	-0.412229111664741	0.559435559751291	0.406641910016089	1.65498151387768	0.500586419690179
ENSG00000168309	FAM107A	0.951084742520717	-1.86796612457622	0.973352579773425	-3.89541887755632	-0.349455629046321	1.17540725135048	0.918485161707166	0.639407802548749	0.346742372345593	0.332324898799405	1.16784531334185	0.44192309610246	0.231949786600015	-3.25885253108358	1.05128815490276	-0.784541541116681	1.05651898613928	-0.831708201272934	-1.71636240943051	1.17206146265736	1.05312259108916	0.0141039854311481	-0.93791765488601	0.595909608787219	0.142788581922116	0.139655759452336	-1.34429443551915	1.05440610882717	0.885075342526819	0.627921764504446
ENSG00000189283	FHIT	-0.259874529320458	1.23256965655629	0.109430327277809	-0.226939410399411	-0.0567626838536184	0.093559133785354	0.38091657366211	-0.178222104325833	-0.0196299472577831	-0.129100766966021	0.0234200462916226	-0.147680788940817	0.730938871858885	-0.437832933927262	-0.0273720218570478	-0.89624978177478	-0.0176653749562838	0.426669830842513	-0.182773426482032	0.553553347558952	0.131867828517415	0.381211120274103	-0.177928932831137	0.0577748133996368	0.219828206495101	0.0223652727742603	0.511490643108987	1.22098674415181	-0.0150500405898452	-0.177197901717317
ENSG00000163618	CADPS	-0.916419474446468	-0.602701065589152	-0.896750051778827	-1.22935660997847	-0.989740315309006	2.73538206213468	-0.773549847447689	-0.557363083367256	-0.0830177524626146	-0.747113827730557	-0.906453556942275	0.870336182344702	-1.1670949418472	-1.20112863296116	-0.785877055156618	-1.22021293483689	-0.850814650099177	-0.0142104967683183	1.10902722904337	3.6320205616872	0.35711699577407	-0.299412050796232	-0.530975487939084	-0.0150012530759886	-0.923527078889833	-0.328182627890127	0.986632366142953	-1.03698045584308	-0.928350805495132	-0.33708791509909
ENSG00000151276	MAGI1	0.58129951700243	-0.625236877917816	-0.130677205268509	-3.205253056065	0.407654046259845	-0.0705580149866846	0.929200725513803	-0.148354488673962	0.34355959287021	-0.117985142983259	0.0748467472064547	-0.660177165788241	-0.219627105435677	-0.266282491681276	0.564310477476035	-1.59128268707509	1.11090999255657	-0.889886413435906	-0.427516389750601	0.435792826577541	0.277660847516932	0.422731243926917	0.535226866170249	-0.227557310793544	0.790877306384741	0.449504953941408	0.861371422454612	1.29766858282458	0.34081800865458	0.197759262464886
ENSG00000163376	KBTBD8	-0.330214455862685	-0.36573700856029	0.0544226422464231	0.377147758530583	-0.370301600359185	0.165286616097919	-0.418970612317427	-0.665991764394054	-0.049689427092841	0.0295863002313812	-0.452601896011206	0.261405571495339	-0.532196834223729	-0.34044372116677	0.63360581398998	-0.065076307240219	-0.498360133202193	-0.627142311308938	-0.581899474244686	0.135878292990126	-0.257714133397002	-0.0200895310683334	-0.348081247791532	1.19262670828501	1.97371195251943	0.0614086060537722	2.23329198515489	-0.191511946487485	-0.551321315537829	-0.419247023704788
ENSG00000163412	EIF4E3	0.327022537021334	-1.04993015466008	0.547796415866417	0.0844003453398004	0.200688629572142	0.0472095867714627	0.260249232417067	0.399291152900918	0.452162167401591	0.39071128786165	0.48197355044321	-0.588004655937915	-0.945864695447016	-1.8046129431348	0.374736365911129	0.731602546154914	0.494995406337534	0.614874794917155	-1.06116000527482	0.112530779030124	0.107517421138257	-0.392582399463742	-0.747208683900634	0.0946987144650265	0.0781866866252723	-0.336176241332402	-1.03787871989996	0.304039766282215	0.514408407937826	0.102160034527182
ENSG00000144736	SHQ1	0.254823975084445	0.271571520295548	0.459319194484922	-0.987905494977126	0.133257869437561	-0.77969103113816	0.318248534344716	0.630645381415959	0.0843622261321474	0.116664501048935	0.793102039662419	-0.402143899386878	-0.517962579045016	-0.772993139379018	0.276374899356641	-0.207182040406463	0.59782256755894	0.600059832160867	-0.701442683476216	0.245771817483006	0.215264787666201	0.151110082964723	0.665475222783212	0.121311360086041	0.322218815528575	-0.126966922900491	0.909134320898334	0.670940077693897	0.702416412838357	0.436073247412601
ENSG00000113805	CNTN3	0.353684884233781	-1.02441434945663	1.60744917428266	-1.57074047946837	0.429338712535479	0.491054150519891	0.345894061937052	-0.0923560769184378	0.21296173106704	-0.53093228382104	0.824098359396363	-0.360857773081024	0.0438396387892216	0.145534154509824	-0.468013892220596	-1.30252064956409	0.399438422005476	0.295785731255	-0.189487469553507	1.68444658210601	1.24285598143197	-0.267615010148435	0.379758549883913	-0.62724691543264	0.337440317043899	-0.0503911335190248	-0.309027810177506	0.181734089454107	-0.73040141226276	-0.589084954039633
ENSG00000172969	FRG2C	-0.0485249673039548	-0.0632322358006226	-0.0186695789547492	-0.071316529943062	-0.040044201102982	-0.0294467130155291	-0.019014128050385	0.0710050963774602	-0.0442390403819473	-0.0151450975117375	-0.00186834291103818	-0.0677678111101081	0.125433938681019	-0.0649499641268225	-0.0335690555818859	-0.0723461588803711	0.00814101785352394	-0.0242256959428927	-0.0127016525160629	0.00230614416687404	-0.0230850730849357	-0.00157729684368318	-0.00688503357314667	-0.0292324030807985	-0.0395690089533233	-0.0634838540301673	1.43173756682146	0.000600405264449855	-0.0165201141838242	0.127137758190775
ENSG00000185008	ROBO2	-0.354763182490695	-0.577831888544206	-0.495813414907468	-0.8077344528358	0.308380588116121	1.13391780423442	-0.568586882087247	0.50813161687633	-0.437042936402361	-0.118073478652917	-0.675379845375698	-0.758047325909752	-0.163898541177339	-0.729272952875334	1.72348021532876	-0.775244043308532	-0.522151022626483	1.30415517044849	-0.551156891692806	0.300739601133839	-0.139112418090285	-0.497571212714603	-0.0580703413637656	-0.256333993759158	0.0123498751124334	-0.636596127276499	0.673268818790334	-0.674916507698394	-0.295247127214425	0.470425631309902
ENSG00000169855	ROBO1	0.399565356558568	0.419351937531378	0.347781176799598	-2.67747577541943	0.770015811816475	0.143257188505555	0.184560657680524	1.31882862197882	0.166594131719488	-0.0421534108892419	0.00458318738802552	-0.990270899151399	-1.24780853358041	-2.10274919036721	0.538685256547616	-1.42040333390669	0.536702782571257	1.00970469326499	-2.22408794330262	0.826404901517725	0.79715440763117	-0.528449012851498	1.3482540633321	-0.102277963639665	-0.305115477897507	-0.902991327078352	0.50770199481387	-0.0976530237621261	0.586859042248427	1.41508815922277
ENSG00000114480	GBE1	1.25756580642274	1.18466332568391	0.617864602110876	-0.554578574896025	1.32686361552302	-1.7178757834343	0.983515689432442	0.305344278491596	-0.591796559547462	-0.0530809126287578	0.322457683847995	0.189924980564793	-0.286454835933916	0.349158431325564	0.613580050606123	1.28283876548881	0.419973344703837	0.277112236406706	-1.47999458496625	-0.0328330831640957	-0.415865207282841	-0.0273283623838221	0.409550669486201	-0.560867306469809	-0.67323494264001	-0.688352169441337	-0.806040843931479	0.242759794914828	0.505759800956567	0.325766955569291
ENSG00000175161	CADM2	-0.162182383473392	-1.09747944471221	-0.224818939974471	-1.40441176600418	-0.99760001856181	2.91791503591729	-0.136932811121044	-0.460274807892313	0.412526107650803	-0.0298363245126597	-0.864901272125706	-0.631816329098416	-1.36302799440492	-1.28751458218993	-0.91522090830517	-0.551827624288925	2.20617171478331	-1.09252188302489	-1.30380455557419	0.914221653822699	-0.166285320380862	-1.03358364521882	-1.12773449016287	-0.586128126376587	-1.2646963917544	-0.232289323345723	-0.990753290926351	-0.834809957729135	-1.17243517000429	-0.286456252031019
ENSG00000179097	HTR1F	0.684657676472802	-0.293462673713949	-0.127497111173737	-0.304538911337814	-0.146731791804549	-0.130247736737788	0.495790028687082	0.480400186199225	-0.20765455908144	-0.178230384627558	0.179071588345834	-0.206614274679049	-0.220837286482369	-0.348325373820586	0.277148238041503	-0.123121461737053	0.410997527398966	0.014798898877477	-0.201753566658425	0.433918454465666	-0.0099009565837532	-0.188403059473373	0.00365021151326119	-0.212106710095392	0.0836984003784317	-0.29365604150031	0.0929401830266606	0.302495324301965	0.415402304558836	0.130908732552635
ENSG00000170044	ZPLD1	-0.0414618016184134	-0.053906017803878	-0.0343112611949939	-0.0603018338480382	0.105644266550735	-0.0391953631819773	0.00786803752309408	-0.0418587152582109	0.0611835132257107	-0.00121890417882963	-0.00710231560593022	-0.0226476709953715	0.308587536720829	-0.0228716839284553	-0.0371361021045877	-0.0249141991334901	-0.0314871141479851	0.19484214814997	-0.0312650781873008	-0.0527148219222012	-0.0558833820105786	0.0223188645607859	-0.00521933063237784	-0.0167871960723454	-0.0608874273749387	-0.00954898169485631	0.432936955016871	-0.0328952735263215	-0.0243430012467395	-0.0505897182606478
ENSG00000114439	BBX	0.137475120049109	0.773675375542151	0.638199061350744	-1.12269072483987	1.06509425479604	-0.417763566695398	0.180706345675838	0.713624371096422	0.193176768783344	0.0787574692272942	0.648165745054331	-0.948658171087728	-0.533631622752732	-1.67506548942954	0.396190832887345	-1.20522626175439	0.687306159005253	1.07203263954391	-1.28561684926866	0.648030938482615	0.670869976442131	0.0851804201135302	0.0933980131570345	-0.0827280544826839	0.0250247576778528	-0.417719576744116	1.97563105005812	0.760166836144215	0.863737600326354	0.392466789486106
ENSG00000153283	CD96	0.442524844199075	-0.507220574591927	0.82328815037247	2.11484964200867	-0.151404227302564	-0.787575104707894	0.215331942855114	0.290892525463957	0.0999586998288263	-0.275015041232916	0.559495986043445	-0.679006001392116	-0.262881846909917	-0.233525915668854	1.70376528812454	-0.816418081579719	-0.13878993288405	-0.401418560514191	-0.669037401811245	-0.343200708147656	0.385936803728267	0.021275208395185	-0.504574436489768	2.10260188068134	2.66832110488175	0.311767141144466	-0.533474331718672	1.08060330652573	-0.0784770559379143	0.513710384535675
ENSG00000172139	SLC9C1	-0.105799843664223	-0.222608964728078	-0.0951069741685804	-0.24156756675082	-0.102229749768939	-0.25667184156662	-0.0578914382902812	-0.162619163739526	-0.122693472380509	-0.13909497444834	-0.0865949680351522	0.0888146519306881	-0.0647531387178002	-0.261203901493401	0.0543596821366275	-0.234540049640261	-0.12805977882935	-0.19768981646253	0.224305955865461	-0.0241470462745779	-0.093894414195241	-0.0575474949576285	0.302869443929939	-0.0746713178411211	-0.213929977957034	0.0867430323720931	2.90569720320634	0.405830892893659	-0.17214097225541	-0.157072674442245
ENSG00000072858	SIDT1	-0.197659873513716	-0.648606082254974	0.561190729164941	1.2671070627355	-0.736953711561507	0.901987676433497	0.728777634342861	-0.197596621689903	0.172648286354169	-0.465112816547418	0.0693045228727954	-1.08677363282632	-0.63757843277257	-1.07627968507307	0.661339804097857	-1.23199097324324	-0.323980766147709	-0.896698391648576	-0.832810067494633	2.07983074599896	1.467089080171	1.26261747391258	-0.746203755647953	1.74509712135184	2.37826809002026	0.150695950352008	0.350485445113087	-0.488464412645648	-0.458356878725545	0.0158857126490181
ENSG00000185565	LSAMP	-0.413076357607603	0.845378650229871	0.0564127151605446	-1.84725682227874	-1.01348700830065	2.82597760526761	-0.422569741216822	1.34715474236436	1.22793849932123	-0.864988444605608	-0.0389781452439833	-0.957228260065984	-1.42835332630661	-1.93297744862588	1.7408972284866	-2.01396502598705	0.814984235256815	0.184889196789142	-1.24650005209468	0.667834793095142	1.56747575937119	-1.14191786209481	-0.618592580065262	-0.0503034792784626	-1.42183622291682	-0.526067979040982	-0.297748061593708	-0.823397621584758	-0.0728245800010294	0.901514920246017
ENSG00000082701	GSK3B	0.0156379378568913	0.0558748367281029	0.032434726361602	-0.335690258030914	0.0688252081791594	-0.0506937907539599	0.0664757243362716	0.15500460281655	-0.0157994511444833	-0.0258679964151345	0.205918003751899	-0.882727831686384	-0.937682086036633	-0.955043503787769	0.425401879536038	-0.144451117512307	0.200846374168173	0.0661650866399611	-1.40164852934437	0.00980101415063243	-0.157289778824537	0.277006136850462	0.684021165907936	0.0718773599692493	0.0451976594867443	-0.423541480206011	0.711560566230624	0.20153571362355	0.379242116700147	0.167835927181651
ENSG00000163406	SLC15A2	-0.515093150016525	-0.618979457314966	0.0511261456122526	-0.0781091852476032	-0.596169336868659	1.2493716748463	-0.316721066538042	0.279654960325017	-0.383229463210128	-0.276979792400374	0.481190068752198	-0.589294329976556	0.488040235237643	-1.13677470570353	1.86738527118124	-1.24882394693595	-0.142111639849236	-0.375712250546184	-0.132158352064168	1.0862906451669	2.31630467278066	2.07561001073383	-1.06290370511751	0.208257986304938	1.60724696260486	-0.82400493296641	0.639659092322409	0.593804617724944	-0.347351244614412	0.230601524696316
ENSG00000082684	SEMA5B	0.00995676759807119	-0.260448229241064	0.0556307667771053	-1.1456157226943	0.23365767636953	0.70042359758666	-0.0949668433006343	0.202952760682188	-0.270973286136178	-0.42584140588627	1.09000908610202	0.56298892684389	0.841801815966799	-0.808260844026636	-0.0719177288419297	-0.866847133159394	1.89740735974939	0.0880476661271085	-0.563554069540594	0.610457058247145	0.0268520132521993	-0.731066949134503	-0.492619044628127	-0.0147696097294341	-0.895574429186492	-0.700538230881823	-0.358416841473211	0.751146519886661	0.494403140518334	0.233298017188849
ENSG00000180697	C3orf22	-0.122281772598706	-0.12603678744026	-0.122710668407752	-0.11124429089845	-0.120429012152115	-0.110667562496194	-0.0827868750130187	-0.0366003825523192	-0.115662930820979	-0.127190671094482	-0.0155580546152673	-0.123109815083597	-0.102412571752686	-0.061902111560194	-0.118241050515617	-0.0994729713830634	-0.0379868837084577	0.079684160762275	-0.132902201232961	-0.0789203526624531	-0.0453235986962999	-0.12084659578445	-0.127953650890444	-0.116747323125998	-0.112544306304447	-0.128351437248539	5.08026608427439	-0.0753485530135828	-0.0545222950821509	-0.101786078966119
ENSG00000114626	ABTB1	0.426446898210143	-0.496619362301665	0.425743741640421	0.118899269723954	0.497247536281824	-0.187651374505185	0.441160981390151	0.431631462085055	0.210125977187185	-0.0478582104618154	0.435706079301998	-0.59523913649085	-0.394336522256561	-1.4785822642435	0.42884781480204	-0.3985227365271	0.512371339607542	0.380156425632498	-1.44699644248322	0.467586839865547	0.408847987512841	-0.0100514111948767	-0.18847048698442	0.287346046945508	0.538320566038205	-0.0572162782553925	-0.777141136647812	0.280625663189798	0.45551330759804	0.26140165420239
ENSG00000163902	RPN1	0.154215628142938	0.0742827000718002	0.14527781643898	0.0430631339974831	0.153251648239259	-0.420580824271855	0.153365265296902	0.154366771737213	0.139886998882204	0.100129496917728	0.154366771737213	-0.392516960746667	-0.120315043165386	-0.108630600938811	0.154366771737213	-0.212419147241588	0.154243853356331	0.154366771737213	-0.0238508662722965	0.152893539903916	0.132660602969128	0.150565655258232	0.143571788420878	0.14908006290855	0.15001386562711	0.124128209618738	0.154366771737213	0.154097596761137	0.154366771737213	0.145420563059672
ENSG00000196353	CPNE4	-0.524119001421019	-0.272677282153379	-0.491543206970309	-0.633952171655945	0.295911896052676	1.10817688023653	-0.437644901291748	-0.657834420873994	-0.225297291811913	-0.531264285293937	-0.435650910330177	0.652779321410856	-0.457634432229563	-0.705041553452929	-0.557128117222939	-0.705920381586558	-0.629533658167648	-0.637128054003104	-0.56528224570865	2.03104463661205	3.53399415382734	-0.352958495958963	-0.584266984125756	-0.20453184610749	0.073860914618668	-0.113886659113858	1.43766041327588	-0.531093344353207	-0.595030440435561	0.013504096628886
ENSG00000091527	CDV3	0.21649961218934	0.115852851061285	0.216710598691175	-0.30844506702288	0.217413778767559	-0.589227775610515	0.217492894849719	0.209568793441948	0.18973421361261	0.18641307296326	0.187001389242999	-0.416649652451335	-0.252756250392563	-0.437710207552408	0.217933772198967	0.217211104089213	0.217933772198967	0.215736236021217	-0.359037984268304	0.175472012887838	0.0235807244890606	0.074701745713845	0.202891994490481	0.170386685588295	0.217765938083894	0.156156376282953	0.217933772198967	0.217622449723857	0.217933772198967	0.207461386934054
ENSG00000154928	EPHB1	-0.816746322890172	-0.65413774146316	-0.346383003725557	-0.0040133980049298	-0.336478285277869	1.38431383547788	-0.0557410803386497	0.315233749437695	0.0307042134034704	-0.848584832120424	-0.0468343869439628	-1.18892492912491	-0.937686488109173	-0.693156653923158	-0.984293566116325	0.126586640032029	-0.560206107384656	-0.765105970540161	-1.40199854042417	0.0801682634478419	-0.236212246732251	-0.76153142849701	0.811281687827262	-0.892866739577813	-0.459408585661368	-0.849715343616056	1.85528199502731	0.765902384688402	0.0588139628466954	-0.332711857100507
ENSG00000073711	PPP2R3A	-0.370264051441223	-0.309900473515245	0.435723498980204	-2.32843362017215	0.362251229843652	-0.743759767391557	-0.134871361269647	0.627738922990121	0.763191650167119	0.362764003641918	0.32220642531515	0.453166452269296	0.901430241495172	-2.02858442196189	-0.421967816032656	1.64261731404249	0.265006609723511	0.228141406511727	-1.23080427917463	-0.428818048021145	-0.0719720525806377	0.164230098107652	1.37717060364515	-0.488175436422328	-1.45913123004693	0.397801054481471	0.722093426699864	-0.510108836190167	0.859638217488847	0.46527134108895
ENSG00000175110	MRPS22	0.22883246695625	1.03103825513941	0.177222875235706	-1.26163570847143	0.251536486858223	-0.485069081200351	0.220851806437096	0.388537733594092	0.123288094785754	0.196452779770913	0.347184099217809	-0.269571382104622	-0.531833607433	-0.338866885202283	-0.0932628727938412	0.543905887896593	0.405025995956607	0.312636765056399	-0.717356212489699	-0.114825883987266	-0.341730022050159	-0.150345402369742	0.383721017191186	0.0219833125715721	-0.150988918784527	-0.064319388152089	0.629829523610663	0.200977309366963	0.496175333926443	0.352416572723045
ENSG00000158258	CLSTN2	2.08346378022585	-0.724142176594931	0.000479873611213922	-1.98101867804887	0.520528169569288	-0.0469220739718939	2.07982163565147	1.01846651155698	-0.331927656094332	-0.187618930928013	1.46217892383688	-0.109580167781535	-0.290037689941914	-1.47630423966897	-0.454658750816358	-0.824606327747294	1.39799289795911	3.57802592634881	-0.876315788214416	-0.479826750649157	-0.00143835546836816	-0.375769835447009	-0.499271736349692	-0.354567716051314	-1.87713181456212	-0.821184716816578	-0.869206400255277	0.828250038484219	1.61221631510103	0.671653657091005
ENSG00000155903	RASA2	0.335343611532885	-0.619016514678397	0.434961308321832	-0.0800121740567635	0.421448837365879	-0.507927023850172	0.402029150384891	1.08237261586683	0.10888319905344	0.0402772884620018	0.850512360490379	-1.41696223425791	-0.740817122163927	-1.40611357672909	0.930503931459181	-1.42989873800056	1.19762813221059	1.00147930284154	-1.22723919247313	0.301242334192916	0.366400808437611	0.342825222824578	0.516883105888583	0.457312382400706	0.998032347915514	-0.419781541204763	0.102072682760172	0.452356126569346	0.978648518813683	0.817782344599501
ENSG00000163710	PCOLCE2	2.34603139231819	-1.50656705001838	1.98367714785896	-1.62873234676791	2.50079080008751	-2.205787961918	1.51075284326692	1.1898797773377	-0.0144958749633794	0.749649652016703	-0.335534483341467	2.005561323857	0.708910283519153	-0.72857067012465	0.575873863399273	-1.75582808579851	1.10732399724972	-0.566159645521675	-2.68960583682855	1.98445921668376	1.43528335841587	-0.758115000204255	-0.414870188795444	-1.06105450672426	-1.07399117848533	-1.29567907809286	-0.314725586895862	0.35376980761213	-0.0446395639301739	1.67688812972277
ENSG00000152952	PLOD2	1.3308421491521	0.589638389614667	0.73107518367331	-3.32139555605777	1.56368159616566	-0.637984929490321	0.687763960588448	0.351837503686546	1.04252950081413	0.816447598020747	0.601168188087566	-0.519880444488803	-0.171639462488255	0.457111516186675	0.63297572665719	-2.29957962703021	0.14030198614156	1.21717204215363	-0.466103663352824	-0.103259941576864	0.0174864738204971	-0.197605403751842	-0.405580039748244	0.348929958788685	-1.20776693558847	0.523937352273793	-0.677111180462095	1.72564869430686	1.337758398673	0.239490428490137
ENSG00000231213	PLSCR5	-0.0280336232724136	-0.0278205650668797	-0.0229616131882024	-0.0324540840809611	-0.0311523043400205	0.043398235613123	-0.0172734548748164	-0.0162013027254185	0.0881318612233911	-0.0256038448801207	-0.0178356909394349	-0.031069079438687	-0.0192306880849951	-0.0296749977901469	-0.0267052959504478	-0.0324316716607773	-0.0220559946590008	-0.0231225011239211	-0.0289421651422382	0.207760861367823	-0.0271220431826939	0.0298457045719435	-0.0161702975640915	0.00118937522672922	-0.0197191939215201	-0.00421007400900683	0.205229659181298	-0.0180625717336319	-0.00547573546076849	-0.025780889524987
ENSG00000152977	ZIC1	-0.0316765358538437	-0.77585395956324	-0.863048283222976	-0.840980483360686	-0.600296484784832	2.38728729256186	-0.717849655603879	-0.857244367853813	-0.824334041874979	-0.816808252242036	-0.799682974366346	-0.838835944494942	-0.84261207869794	0.754103655141673	-0.76818835925953	0.500766169899132	-0.689070299196479	-0.71738674318842	-0.840356131146627	0.133355998831481	-0.803001834629197	-0.663279670531968	0.547762303912551	-0.700112879181843	-0.827337636113634	-0.732881741720984	-0.420315024718837	-0.813376069386276	-0.808904859504791	-0.807681762453782
ENSG00000196428	TSC22D2	0.305585738424334	-0.499449544265216	0.498850813239404	-1.46927809829652	0.632839535134513	-0.341054683330253	0.157328624951704	0.727963571926425	0.208186568124469	0.428613548829584	0.766519367960227	-0.52116023955759	-0.499724685067366	-0.443746330662311	0.617102966336596	-0.340745862444446	0.446409099899247	0.559909200943203	-1.24229368902901	-0.0526323828056657	0.140551045471604	-0.236939708510814	-0.00991588217234708	-0.0105567374595807	0.031144546488681	-0.00239099813254691	0.727885314247643	0.500965289622292	0.96926034226781	0.913634288655735
ENSG00000169860	P2RY1	-0.299941556663489	-0.725898571937696	0.112955911442231	-1.34343377303939	-0.813532638764803	0.05241486346936	-0.738577348704182	1.3416208205278	1.73559957130838	0.595364785941015	-0.226371938479202	-0.81257483954635	-1.44243125009222	-1.3338614616832	1.95865724183092	-0.908389042136345	1.10271090002461	1.15361127751154	-0.58647765381536	-0.481534065058588	0.817645380817654	-0.161305812348311	0.588930596132454	0.477095015415742	0.144654160086638	-0.916794843607897	-0.559390186846835	-0.560073863826785	1.66665136412505	1.96526603110529
ENSG00000114790	ARHGEF26	0.00317356474464466	-1.63711306214458	0.676695382883869	-3.23902633302748	1.18020912977012	-0.115202069428591	0.285008232173534	0.975385074147053	1.31177009477388	1.29430686744669	0.949901621062366	-1.63046907410599	-1.31343275558705	0.533007347490045	1.65890092076763	-2.69125306626161	2.20026230825747	0.279801798162719	-1.0761563366984	-0.435325267596959	0.547675445724371	-0.373733496318263	0.292338353552455	0.345062882560101	-1.90445572829027	0.368413739332544	0.0734032690400847	0.223366449886615	0.557671255613414	1.06831188751348
ENSG00000196549	MME	2.06418212141467	-1.68752729518853	-0.232451781361851	1.42762969986864	-1.02797123992453	-1.29423874939419	2.44678538933889	0.269527889377112	-1.56313122176359	-0.858611235427298	-0.638411344207485	-1.20646184976318	2.63055678300325	0.60322807417495	2.246065571286	1.16343924662172	3.09084311339008	-1.24444518562613	-1.80096506476386	-1.33581447522555	2.34676131900939	0.499518197329123	0.521591143273224	1.56337321685859	-0.205429618300227	-1.4006077683348	-1.04950870688402	-0.84379409361104	-0.698567873001626	1.03420778216644
ENSG00000169282	KCNAB1	1.06747565669839	-1.32605309910921	-0.324302540532251	-2.13635291458338	2.59128763589477	1.2844024157697	0.604941202595008	0.777892120208876	-0.257068609563937	-0.679262960039854	0.463111756495221	-1.1429055354412	-1.66969308675364	-1.92595652989354	-0.502195883420594	-1.36464956314328	0.959555412175473	-0.40060401340619	-1.18550370690671	-0.609538849078034	0.536494744503727	-0.51997685403202	-1.14702434540253	-0.646320129356359	-0.889024613394	-1.12227221947812	-0.550722579545074	1.48609433485961	0.378700294185904	0.0939159529550592
ENSG00000118849	RARRES1	1.19870731925783	0.960138952840165	1.94521658993633	-2.81377906109901	1.31442803460066	-2.1927685549735	1.62626662341539	1.5881536923088	1.30738737620673	0.81444132455637	2.40147948717758	0.501027821792113	0.389341041396096	-1.44586087770384	2.12151862720619	-1.40897350984859	2.13224750899808	2.09021780577518	-0.712396732683261	1.44932750561271	2.14962667493736	2.15651193893064	-0.9521987180897	1.7810977988725	-0.934126216709515	-0.0551186336040856	-1.4856315968143	1.17415726847912	1.31314299437994	1.03809434215528
ENSG00000090402	SI	-0.148457234680615	-0.151319603066821	-0.140267678845148	-0.153842359653392	-0.148434053140179	-0.139549578708101	-0.134559317314559	-0.150848657982226	1.01335157388083	-0.134710384710423	-0.124607728753875	-0.153829466756101	-0.157674297007367	-0.146806220580111	-0.150095811959863	-0.152828149780252	-0.14229725930285	-0.136789655043935	-0.148705705120346	-0.128742318704651	0.0213823117447289	-0.143519134251917	-0.1484214475396	4.21308375130582	-0.144577260181195	-0.138641042609056	1.96421258781013	-0.146867672522901	-0.139371661038062	-0.138198410833311
ENSG00000173905	GOLIM4	0.404727912188791	-0.929679153164263	0.387041451760873	-2.69835672127384	1.02449807188053	-0.00872607102363315	0.235345311110055	0.520638774412054	0.559152011905526	-0.00797515273504712	0.614907208807746	-0.0255053741734722	-0.4706554220758	0.202823573069455	0.770546205314632	-0.760700096198274	0.926721428195592	0.463820620214966	-1.24303452885061	-0.0300044110357918	-0.229578497056307	-0.166410136482692	-0.0182768816591311	0.814680858190413	-0.281311280680783	0.280420393334112	-1.05021867389798	0.67736029634573	1.01301944258884	0.164239801938099
ENSG00000085274	MYNN	0.399436538065709	-0.312167366272567	0.408809942428297	-0.754848828116667	0.35777391066763	-0.597306634483385	0.444773848706148	0.764872893397832	0.09364623326476	0.169859636031127	0.73247704884442	-0.867760591399752	-0.664282550874185	-0.784302555625405	0.295948346603845	-0.278831612261568	0.631309671915349	0.837490899911781	-0.729263779200236	0.0329943563799716	0.297466053686759	0.0251924076016903	0.325472563412383	0.117686416895252	0.252077222136997	-0.030449839127043	0.794829146164959	0.526030285149176	0.902833274311763	0.497182143409592
ENSG00000075651	PLD1	0.244214972984081	1.64192431377017	-0.417326824410194	-1.10572511393311	0.650415574752837	-0.921707309577894	0.260328464640523	0.71027448146749	-0.101367866243187	0.683655317113736	0.392701700255636	0.0320556776423272	-0.401795971187344	-0.127376135299916	-0.169963135351685	-1.79054864464841	0.356634931077023	1.72343265543084	-0.0493093610608319	-0.790907035160112	-0.41518273020875	1.10345989191562	1.02171137359812	0.798713700873635	0.56810687005403	-0.655390853662637	0.00724242905195076	-0.110048184036	0.187597696705637	1.20554770098631
ENSG00000169760	NLGN1	0.0278418630342645	-0.775407302339424	0.667313373245367	-0.964588695090361	0.887501560939505	0.841803891078185	-0.170526140875469	0.655815771718254	0.216417268149967	0.0681631127552094	0.497957026539441	-0.504872361925804	-0.342026271093738	-0.960883198198735	-0.61625211149748	-0.834370886430271	0.98430751762785	-0.141451797842054	-0.858070931148916	0.486204133430726	-0.039257768659055	-0.633973222822737	-0.438406072627194	-0.457025491441024	-0.948504920227589	-0.303423779328951	0.774739339354382	-0.46887901147191	0.0990163836224724	0.277819096643846
ENSG00000177694	NAALADL2	0.295326663434542	-0.449444991368394	0.646994332138976	-0.811887758703583	0.777379534203228	-0.532221796182617	0.764263879216547	0.755495112279868	0.323684304393486	-0.147497336437609	0.4913122205223	-0.390780342557025	-0.0404422450695941	-0.507347579733263	0.073054426884102	-0.619182549119569	0.911771478903962	0.573506311924928	-0.336138606138065	-0.193910549487648	0.731401128921739	1.39059359128646	0.0867665584459748	-0.0165622495721118	-0.386525439493446	0.21309583234208	0.231078208994831	0.138921312354517	0.631507293895357	0.400645008309129
ENSG00000177565	TBL1XR1	0.24649137410663	0.0596558234435229	0.298135276338268	-0.992453474861118	0.546173399196829	-0.330193796208415	0.318292610828815	0.813076454344679	0.321416573787048	0.103255018918074	0.487308788788559	-0.848053040059865	-0.726556121227134	-0.982441905385907	0.548287660657947	-0.943602138590996	0.588356372189587	0.585148345060258	-1.20211575648137	-0.462220286185297	0.686660360010977	0.146996885866197	0.41849367450087	0.183769322054251	0.368571480231568	-0.369521684676267	-0.3520196510112	1.08342536595714	0.476389851436474	0.684943645816077
ENSG00000197584	KCNMB2	-0.354696260636221	-0.155962444953536	-0.345386439370316	-0.38309554158608	-0.388137953871866	0.781432903020163	-0.314146269187998	0.738121896239492	0.234011466190836	-0.236727317343437	1.09368513917207	0.424438729444573	0.509804440031897	-0.500115750165344	0.149868220390974	-0.483309926011144	-0.4130810053956	2.30494556916879	0.198671498613758	0.824114751966814	-0.0924417949312975	-0.474724214345145	-0.445239998243913	-0.229445171174405	-0.176764175739408	0.238080898563734	-0.245861926523621	-0.0861132294887245	0.842282201077856	0.260755129499257
ENSG00000114757	PEX5L	-0.492660628994417	-0.516106395834887	-0.788882901796233	-0.69031679579324	-0.748135476176671	2.29816832125617	-0.664755348519432	-0.743776418551219	-0.814720546287478	-0.807369001828881	-0.680461092427208	-0.815431093529547	-0.847744838862856	-0.902291111420296	-0.56303051464659	-0.056117873909566	2.6496221786533	-0.32616344367385	0.608792913009543	1.8609852572456	-0.741839432224578	-0.652729825572991	-0.707363941127608	-0.786456694199547	-0.833356495569883	-0.845922844134231	0.641979567554582	-0.457929591171573	-0.756739146845258	-0.797954246299547
ENSG00000114796	KLHL24	0.38687457429347	-0.336647727650717	0.518927569097248	-0.951787305864441	0.314366975309082	-0.510043129224557	0.421951995629363	0.54935573613694	0.267617713070511	-0.0575338362977591	0.229810447640781	-0.0613542982520555	-0.931056397514212	-0.903567407048553	0.819367596780221	0.795514867515337	0.649761276455303	0.87010287063153	-1.1308446199517	0.280087048696077	0.251833128673495	0.511111717313739	-0.265658282531626	0.172499617146916	-0.0565058187089751	-0.220883250821941	-0.659069599335178	0.86972083958616	0.557646391153174	0.24734053227424
ENSG00000136527	TRA2B	0.315027913645612	0.268461451863756	0.320913941876937	-0.721758567677409	0.317991623716193	-0.428372429652314	0.312198625436609	0.320913941876937	0.226143830348433	0.27127257894381	0.320913941876937	-0.889802731311255	-0.364972217653018	-0.622019700020496	0.317286036201478	-0.320856071168053	0.320913941876937	0.320295026520592	-0.858151942531172	0.308984468387493	0.307365764551472	0.252182244686214	0.283391814891479	0.225983196247473	0.315452124172324	-0.0345419630137216	0.317737723661092	0.319582051762626	0.320913941876937	0.317503712019791
ENSG00000113889	KNG1	-0.113260130118495	-0.121719232150661	-0.137469906214756	0.0484894571685188	-0.13775441988562	-0.0979700640633154	-0.135956804717489	-0.0989493001617749	-0.013180556893234	-0.130438374115596	-0.0814495414337593	-0.0603190187515924	4.9910602792995	5.47988216238147	-0.0957874916002397	-0.16718207301883	-0.153880084040492	-0.120990559732632	-0.117832760948815	-0.11291394748228	-0.129402131022377	-0.144068067414614	-0.133218826449903	0.00685450937690492	-0.0910817343736845	-0.136365659922934	0.156378459455466	-0.116924439642015	-0.0997376301526206	-0.138712279960814
ENSG00000145012	LPP	1.07188300827128	-0.289529263559406	1.68912473383121	-2.05547355551271	1.90151815084298	-2.1171796111653	0.948787232798962	1.3322076456561	1.49219962636837	1.23104468584392	1.56337268325429	-0.794263850519983	-0.827740479765508	-1.41975578118176	1.0464075434187	-0.75964133134793	1.18397083598853	0.635389461257956	-1.65183929636055	-1.50611183589824	1.13074712925986	0.129164527548312	0.209077731363103	0.80251450586566	-0.283932752355477	0.568071128222254	0.12115620580379	0.139555074434096	1.85506140651904	0.906545906696993
ENSG00000205835	GMNC	-0.122909016984725	-0.123557141735257	-0.125081255012458	-0.128593689941953	-0.118621458575044	0.0683629501251314	-0.0834281676188993	0.132696862333487	-0.0984291243226181	-0.099848252587621	2.04116233973248	-0.018204060819219	0.840290350895287	1.2448077005995	-0.0689266961879459	-0.116817347581694	-0.117194150462518	0.0249210434757713	0.130355291944011	0.0285680158016038	0.0813887565164864	-0.111497472694693	-0.0791960363831987	-0.112317647422838	-0.0998936094981904	-0.102803217277526	1.6631974223585	-0.111210694732505	0.241747335348571	-0.0658610154501773
ENSG00000114279	FGF12	-0.148803686365153	3.05542572265396	-0.921797867199885	-1.39151476451844	-0.868942588696178	2.00305399407462	-0.371855654473211	-0.804420562034552	-0.649580320439322	0.0750896139535966	-0.949289146414978	2.81700655494638	-0.885497685561699	-1.23304260369922	-0.596843543923498	-1.15370712821393	-0.689133288281213	-0.670621395099148	-0.381154130842324	1.06301612068434	-0.513818212226459	-0.414089198913527	-1.19017627071217	-1.09541911551997	1.0505341317458	-0.988422146633115	-0.523347751430483	-0.30694484449541	-0.822192523864392	-0.663722700869267
ENSG00000198836	OPA1	0.136117613058268	0.179602739837452	0.304468042370597	-1.4879749746324	0.372727783368468	0.00906884319663168	0.118956966648413	0.269240180669106	0.233776129666447	0.184059800959197	0.183803324627669	-0.376541678744618	-0.806496489245076	-0.875283403686626	-0.0843067260305865	0.327599496931534	0.454322409984941	0.20647167172839	-1.24902151725225	0.0965299567955926	-0.0622715643918162	-0.015322241708247	0.330521953597441	0.0589287389009846	-0.225495075349134	-0.168695946183866	-0.42899014369189	0.242244680981182	0.427687706155818	0.24232316996813
ENSG00000185112	FAM43A	1.23055590895647	-0.781341535354964	1.08259616318169	-1.57893785398228	-0.79012470234512	-0.942542938291364	1.16474947552402	1.11011279117852	0.516381390938746	0.689822334419617	1.30283971421169	-0.224079418488072	-0.261920870265242	-1.81738609172296	0.631318055441089	-1.55269519693111	0.939492783776061	-0.489495427273633	-2.11961640243902	0.418201505291445	1.33622648298084	-0.139160642265678	1.04126377263601	0.642540505260175	1.92966969305566	-0.208764568817184	-0.177181248389458	0.495014589008193	1.00039139530085	1.50561145978939
ENSG00000145113	MUC4	-0.435193460049205	-0.493833620368497	-0.20027465895855	-0.516920084985445	-0.464081012512044	-0.377928322915586	-0.175128899421734	0.572330142115225	1.70180129376863	0.844828224976715	0.900921956759516	-0.518984459140112	-0.131704122695493	-0.427771604413482	1.39516192170015	-0.484430280285652	-0.287025999852047	-0.199466648453626	-0.428236888023493	-0.127963079150511	2.1428704707827	2.27249771768316	-0.459038245701986	1.18463006801346	-0.466556683183706	0.320263552649414	1.06768426649993	-0.261111261569278	-0.345231212268838	2.20599565883642
ENSG00000125386	FAM193A	0.345616873365162	-0.17830807347198	0.329481155411624	-0.631368604596097	0.329394726428493	-0.370836506445944	0.437473355711929	0.805170013593648	0.15550692146917	0.00789204613940572	0.697386451739175	-1.25142381459281	-0.740454827158769	-1.07041380321289	0.231080237100515	-0.575631153315779	0.861934489014031	0.799254447435499	-1.13973254433987	0.682504654714876	0.408731550946416	-0.184203257452653	0.283350270015875	0.167378870625275	0.196442477103586	-0.33541255137867	1.4052504843144	0.575014669538844	0.965733932786979	0.325687932722112
ENSG00000087008	ACOX3	0.164539235719116	0.0895810890069276	0.726893848850162	-1.01317180005245	0.548174952684562	-1.04526567795909	0.541016179238569	0.306774362600409	0.177094036209865	1.05696074908579	0.310570038770106	-0.398404171087501	-0.825466624915102	-0.111604649749259	0.281766693380142	-1.18279382996168	0.36164029959348	0.363411283735708	-0.461203323151873	-0.272019623614715	0.78858394437387	0.829980845036418	0.809568367502216	-0.0579908041744639	-0.187040983136527	0.162903102318252	-0.45820089526683	0.270296650242565	0.122864582478959	1.00431027324862
ENSG00000109684	CLNK	-0.131565065022777	-0.116847392755553	-0.0561567065748631	0.466726927047506	-0.148363382144723	-0.185326524400999	-0.144838126191668	-0.112827106521924	-0.0568092955933259	-0.0649087828127042	-0.0778549404328974	-0.196000335987209	2.30191270494085	-0.155288801121325	0.132310607104595	-0.201679398095755	-0.155812390769933	-0.164971881161637	-0.0945149719391956	1.31667304872594	0.0510646696455369	0.532954862224214	-0.0174290949700734	0.918646810227009	1.04716162813773	-0.0668672394900278	0.211101691877448	0.0118499711618278	-0.125182633814757	-0.0861961424832267
ENSG00000157869	RAB28	0.307779294967868	-0.231416209186767	0.263897387223033	-1.62745923437451	0.486714029420428	0.136377534201233	0.329860084262123	0.761667210784128	0.326827964567472	0.139135575463489	0.831396462675853	-0.583914418135466	-0.587116359031262	-1.49304932123284	0.41631425275744	-1.60989776602141	1.05538616077628	0.781941991648827	-1.47179408079806	1.00154191271216	0.315426639359689	-0.306612234531954	-0.0809006602035791	-0.18358440113388	0.140419883121065	-0.31091942415396	1.29198157122871	0.721599913492405	0.879729968442914	0.478027324678753
ENSG00000038219	BOD1L1	0.346942542175189	-0.527652983233898	0.252943381819929	-0.239265132636377	0.481690737845606	-0.504283634375537	0.39505048574852	0.628902021538766	0.19745671125605	0.0629294225278896	0.615481666521981	-1.14593968073342	-0.86904905339643	-1.44535299186013	0.33772136288036	-0.867234067797175	0.925952407551838	0.954361860896335	-1.24040246756839	-0.255329583202034	-0.00149146091731389	0.0759738192715727	0.515875328176225	0.393556949380832	0.513366212780696	-0.27501943837738	0.681854844743896	0.501074483110792	0.921093877070544	0.379339359776772
ENSG00000151552	QDPR	0.355514722296446	0.879080979172069	-0.323932384709711	-1.98400118976402	-0.124722612693222	1.12509679079876	0.305472727598892	-0.0303078692662721	-0.244143633063075	-0.531234427772255	-0.158043829624724	-0.575155473020845	0.441688475767868	1.02995586867064	-0.0185445702933212	-0.00941472218242636	0.446084969458275	-0.0598636668063954	-1.09303529616435	0.734117785645372	0.077016144096521	0.0374064470208483	-0.109139805708657	-0.496301702471361	-0.641737906441303	-0.429857453819029	-0.384734344393302	0.113455369470172	0.0908929473433388	-0.245464621661408
ENSG00000178177	LCORL	0.168903979726282	0.0150575638595552	0.104095324248986	-0.35586923479492	-0.0677511398475871	-0.270624080560384	0.133270407338527	0.219477262086049	0.0364520415032103	-0.0572820802629012	-0.0332426864640658	-0.741121360064269	-0.329344979183935	-0.497052429904008	0.304562771039266	-0.332078473022673	0.659892533618436	0.373198174601568	-0.560304267062042	-0.0512500185882768	-0.0418691060131301	0.0733838155582202	0.479641174295292	0.516753058934146	0.170864158936837	-0.108668089255065	0.979670075776489	0.20043298487011	0.228624124796659	0.152826143304498
ENSG00000145147	SLIT2	0.401230755653517	1.24000141388431	1.45665841217656	-2.94893618709691	1.01859582872097	-0.900618494334807	0.453273845956647	1.71655905209189	0.607598210385563	0.969100535315942	1.74006808147459	-0.876668150407626	-0.485325838054309	-2.39986957267925	2.4175795376623	-1.70134256937865	2.29160501862907	-0.095107676685579	-1.76675604115708	0.303612514667791	1.15898845868424	0.129433132031269	0.0343696466770911	-0.316896339321498	1.00791152863041	0.101228980817225	-1.42806088151026	1.02821023716686	1.70822279461938	1.35526476121178
ENSG00000249948	GBA3	-0.25718190052116	-0.249550672024225	-0.235677121494839	-0.281818017791439	-0.268434070707407	-0.247415807363609	-0.168938490881561	-0.168025617441177	0.780846763120613	-0.266035719340915	0.502565430589923	-0.305780457604105	4.15594244852582	4.1189644739626	0.00703998217738539	-0.308759284042921	-0.247651990942421	-0.249169058847691	-0.137014285750555	-0.11465389254614	-0.13400805460592	-0.0305865964918684	-0.266853184018335	3.67749415756624	2.10602806846846	-0.233834152309367	1.24394528564435	0.0406922521188748	-0.260556507004534	-0.27130548208221
ENSG00000109819	PPARGC1A	-0.415618276710083	-0.504774035423175	-0.89709341568414	-2.0122389188695	-0.838219232104385	0.0137242398482869	-0.611575350956401	-0.185269776845486	0.0115322960013323	0.0384016847884785	-0.353478181339208	1.43635481210169	1.35682764025138	1.28128552070312	0.0902592808337931	1.56279780664425	-0.628706560800029	-1.07362286352466	-0.823614311369646	0.529305054244727	-0.159562286746715	1.49200242458979	0.288406805367849	0.0767673959451471	-1.54357621077706	-0.187065913390825	0.426097855091129	2.11655766977556	-0.873661842189351	-0.885986433429234
ENSG00000181982	CCDC149	0.343758029280697	-1.00915918148542	0.457006575456106	-1.95989855635861	0.742605778032614	0.127873795059277	0.522058845881142	0.8843560251912	0.243388044667592	0.135801405765815	0.942361314462741	-0.973098687022552	-0.742727843551009	-1.15796084167452	0.502104984661885	-1.15067984463473	1.28404478360632	0.71289906014743	0.142848266261184	0.26371647333635	0.84209534401087	0.432334824185486	-0.19656510877522	-0.358731285963301	-0.421646099798924	0.453869588525218	-0.442548949272674	0.747038760820625	1.11384533683909	0.200158752867393
ENSG00000168214	RBPJ	0.676926872416918	-0.648966785812131	0.688769687138539	0.159429249452974	0.511875812788594	-0.543508271263056	0.481691823638545	0.73172393828353	0.381770429160913	0.0189140134058528	0.670239284310462	-1.32717149105715	-1.22711975390618	-1.76067810708466	0.779519474908604	-0.962065401831963	0.903919800317689	0.631332842928427	-1.17095886224279	-0.336625258212382	0.275253045256996	-0.141892523911253	0.444479481449689	0.117282524934319	0.0578787231119895	-0.276375491499406	-0.0621604499419714	0.317137689911963	0.924644499977915	0.343062342790094
ENSG00000109689	STIM2	0.449858811705296	-0.352275861766528	0.506295219770786	-0.668015729517386	-0.0585389438160104	-0.235813433408561	0.639108282919606	0.642059745649317	-0.0462095516645742	-0.387747471904092	0.63141356183538	-1.20784452954506	-0.121960383642435	-0.904497320195452	0.985726742213927	-1.22540651642016	0.747041544906024	1.27533092846508	-0.754021032958334	0.838928798228121	0.675564536318592	0.283794686538157	0.492200132478894	0.709935060806451	1.19228869431132	-0.200580166642282	0.219000882155801	0.700401618000219	0.80044845594832	0.21016402238949
ENSG00000169851	PCDH7	-1.2717365964401	-1.36394126321808	1.93563169498434	-1.96273943550011	2.78271442471884	0.0612126179874647	-0.607638100815976	1.53711710347044	1.42288104505347	1.55585041077613	0.875148823899892	-0.625137690921162	-1.41424694015238	-1.81960762337085	-0.419668729689304	-1.8556169922658	-0.377325045253334	-0.599834909229688	-1.80812597203406	-1.74092580041152	0.827544318416647	-1.29852684862636	0.287157592311833	0.0837881001884984	0.891555361710316	0.921305370541373	-1.15644216678523	-0.171655786586222	1.71567968154528	0.784679863008634
ENSG00000154274	C4orf19	0.307359536469323	-0.970241024162738	0.396780190565665	-0.709129979318572	-0.804505225576231	-0.0168057657205964	0.514330667279179	1.10294351364726	0.706255678320561	-0.396296107911395	0.314140729535659	-0.89301072729023	1.61150109520865	2.47365796874693	0.73852560098628	-0.947944301831551	-0.222450954411934	-0.734448449415676	2.24389184052163	0.129146314220356	0.351724590641922	2.61345878264551	-0.17000090834839	1.75539186369732	-0.751364581606217	1.30182702504243	0.437173422342745	0.136729943342527	1.04715235860569	0.62486950660928
ENSG00000109790	KLHL5	0.837604349996522	0.108811801354452	0.915599476315253	-1.36478761562818	0.239359743118422	0.564802927620452	0.613882076798517	0.243461050103146	0.846945740836061	0.434340435324953	0.0481126367103295	-1.32202148144088	-0.381096088397776	-0.089938978989795	0.899097498640857	-1.55569641927927	0.779361726111371	0.364307084890468	-1.67205100812155	-0.349048483472705	0.756965144807491	-0.405930690875158	-0.494455639869431	-0.126027720327359	-0.352993838313564	-0.460800781677899	-0.673048345133559	0.114545723854548	0.59008039387047	-0.124243967903291
ENSG00000078177	N4BP2	0.0984802722764493	-0.370635934705315	0.478628001230264	-0.528613337401095	0.196800668274351	-0.836465812406342	0.399669173474279	1.1021467110657	-0.00314799625917611	0.0092635881394839	0.682146711326665	-0.78927149446345	-0.617099916321347	0.206944173051782	0.565709622576389	-0.887706978288371	0.205197175349738	1.10730150930576	0.628985799120141	0.653663002227627	0.535957316790393	0.738699168144428	0.628557291307299	0.293352214190799	-0.0259226545400782	-0.10369714205741	0.468177442695082	1.13442042235569	0.88637528299744	0.671152613269049
ENSG00000163281	GNPDA2	0.205379822317917	-0.134524568145665	0.422854040606087	-1.57822115515178	0.566053035209508	0.116986378991333	0.302362482902431	0.717901764109977	0.11331903321961	0.196133370695755	0.579522431541067	-0.734079141475958	-0.656230201560779	-1.79905432437142	0.0455646480062984	-0.679403700171322	0.709597695586122	0.904855889815357	-1.32286467957619	0.591319745942895	0.270754292893141	-0.120345352004575	0.228386839163115	-0.0975748769413373	-0.200030983749163	-0.294264705294163	0.157497700739847	0.62121621466475	0.875239851367809	0.363067379317061
ENSG00000109184	DCUN1D4	0.260642361838753	0.411360635183063	0.931196569392387	-2.26319235570039	0.927282824555686	-0.220285822600795	0.240628044321614	0.899007207029836	0.398385791310981	0.356689499815464	0.893111514609027	-1.03071039411388	-0.541570194812328	-0.191906808020281	0.245885276759427	-0.87404038869181	0.977234966595489	1.16686823831769	-1.27133156038233	0.837053902368525	0.432267535963074	0.0664779577436066	-0.126048780187206	-0.00226610973927074	0.00837933667930786	0.113159534317844	0.885040393343383	0.749880737078974	0.986455343707873	0.4457836339934
ENSG00000109189	USP46	-0.605491359467769	-0.0668994049272106	-0.0832659083777378	-1.96748644783145	-0.13968450926795	1.23555020627785	-0.383653094433524	0.512304623083557	-0.624539032374667	-0.054470452313782	0.101140052366657	-0.271046483045038	-0.440704391477489	-1.62541645532888	-0.468463800265851	-0.522035263318989	1.74209329296924	0.90358357763067	-1.11840061723361	-0.105146671581877	-0.0352033854055591	0.124938514851056	0.316059720098001	-0.690068188689212	-0.75392409866675	-0.389429585135916	0.95202035165604	0.1679134029434	0.282436398556433	0.563383049844094
ENSG00000157404	KIT	0.389441011968564	-2.32215028532019	1.30673549811206	-2.5788282388882	-0.099782178333249	0.129710959784637	1.25750262841233	0.226793450208746	1.18216619440351	1.30748952709125	-0.410919325638448	-2.0279363008389	0.2331581025876	-2.40194947160114	1.48539014067662	-2.17407674001971	-0.30062304496377	1.90818480342727	-1.82619863916686	-0.775574397598821	0.222657606737025	1.41290199088379	0.433113796583592	1.12985456169691	-1.22947697175128	1.34716759776559	-0.224983339135413	1.80801369877506	0.602962514518059	0.428650243926688
ENSG00000163453	IGFBP7	0.131044515381968	0.131044515381968	0.131044515381968	-1.77875640002123	0.131044515381968	-0.02420931468919	0.131044515381968	0.131044515381968	0.128907544985747	0.115398327476206	0.131044515381968	0.127715248679137	0.131044515381968	0.111074581782084	0.131044515381968	0.0889012000869052	0.131044515381968	0.131044515381968	0.1079775606763	0.131044515381968	0.131044515381968	0.128669195942631	0.121921346689325	0.129949222377217	0.131044515381968	0.121917844648923	0.131044515381968	0.131044515381968	0.131044515381968	0.131044515381968
ENSG00000205678	TECRL	-0.427640765158959	-0.284778666385288	-0.471009513188356	-0.439390794313722	-0.35626385877534	-0.424190088593576	-0.406360306245412	-0.460319852049894	-0.448568245147783	-0.436458159374355	-0.460590481196002	4.79891202291323	-0.457076454605783	-0.453939235706606	-0.401612110769098	2.8401032129257	-0.404438364290486	-0.421679090525031	-0.460688439348045	-0.452344471502286	-0.327602755513386	-0.440487158710863	-0.412312717836069	-0.440832544598988	-0.46337263605089	-0.451586000351316	-0.410740623251741	-0.17879587675728	-0.44440958632519	-0.432996259362783
ENSG00000145242	EPHA5	-0.294898255230262	-0.377209108655678	-0.0780995447459331	-0.439500251798735	-0.210022155058165	0.812996658333395	-0.325169594443739	0.788548510806741	-0.207346162954194	-0.308061507780391	-0.356194298824772	-0.274016499528616	-0.401265840963776	-0.43798632130055	-0.357700723555051	-0.430583314135881	1.05534896631309	0.397973802546122	-0.431979245639301	0.568835752118541	0.350565005879393	0.0208214462050432	-0.321477619086524	-0.32276114301393	-0.306007445998986	-0.0369875735220702	0.377490470584436	0.56238913709328	-0.089108404107158	0.427335707272029
ENSG00000083896	YTHDC1	0.276275077915694	-0.587037687940195	0.349276214225583	-0.750293822195033	0.414581834693516	-0.421193218076755	0.398681430726277	0.783957556318077	0.12551631171297	0.170344805420902	0.624714707624784	-1.2006465910579	-0.750092691567786	-1.2817763974515	0.438200296859582	-0.601447321834455	0.78032670117222	0.826622214140052	-0.921655455150202	0.46000107961149	0.355228801059845	0.143240273982591	0.436408043516149	0.188628497015621	0.334789503625002	-0.270235151638598	0.395102391028515	0.629317251016402	0.756611975570935	0.646970160281773
ENSG00000213759	UGT2B11	-0.0895903691686712	-0.0886505577050927	-0.0374056405257806	-0.049703077350901	-0.0917452973914791	-0.0948171036784533	0.337609095862877	0.00462529076473138	0.0478421480255887	-0.0891550878178933	-0.0667323533317488	-0.0935648850156657	0.467303557263926	1.04223064146584	-0.0756886689878205	-0.0954569515062077	-0.0934024221627282	-0.0823769506702885	0.0964031017508399	-0.0766717113413941	-0.074613976171896	-0.083579295130781	0.0480601344749245	0.000185563720273224	-0.0651605484415732	-0.0385668595518725	-0.00253472556036639	0.71848672465588	-0.0659589058839847	-0.0650918281995888
ENSG00000109208	SMR3A	-0.0583425953503023	-0.0565321720700581	-0.0667533443670135	-0.0643906812339694	-0.0635601238020559	-0.0621003019148356	-0.0423845560314152	-0.0667533443670135	-0.0631781333053138	-0.0416380223009431	-0.0384248124268608	-0.0656344137225665	-0.0645125341689946	-0.06356541639934	-0.0505429026849091	-0.0645374837439632	-0.0607204346224933	-0.0569838843021176	-0.0643062298970916	-0.035132521234995	-0.00972504276065946	1.04360676662937	-0.0635812405833381	-0.0635309974877026	-0.0609286017162339	-0.0551489427769655	0.0798230119950117	1.14210914816257	-0.0591097341466543	-0.0612996524319766
ENSG00000080493	SLC4A4	-0.0642236832565129	-1.62081209079538	-0.702083249022498	-1.64123595363147	-0.134518387528845	2.11365537428632	-0.835513978078765	-1.15172141748319	0.514065712647602	-0.891285078245239	-0.74385650599149	-0.30594852329415	1.81588876095957	0.64489727947671	0.466184215601079	-1.32117307545418	-0.357406824721354	-0.939550943647631	3.56268042579078	0.678916257778058	1.36895409996184	-0.891436851812475	-1.51031158440863	0.0291398328785115	-1.35860785964421	0.301729094460995	-1.16436562770067	1.90537499038324	-1.27097293719909	-1.1642258102153
ENSG00000163626	COX18	0.104895840106896	0.696875035015264	0.23247667300688	-0.71565826079087	0.00226566687800009	-0.188111773621003	0.253342195760677	0.476563740968497	0.0483528904698351	-0.0955066602900395	0.386761197585417	-0.477925620637276	-0.285228204240399	-0.0904890805364614	0.382031126181582	-0.664074789798958	0.702619844535876	0.633051313261913	-0.569385118426833	0.430477254787912	0.255924047773101	0.185857258894616	0.210258632525595	0.169653673523389	0.562376896936299	-0.10065369882497	0.586715975712063	0.279520647930879	0.491185353660333	0.236040409716028
ENSG00000169116	PARM1	1.3197251961049	0.526444903469635	1.32937151668571	-3.20623593508772	1.44980370153415	-0.985114664728726	1.18658437063783	1.29729572384933	1.13487633132454	-0.358651548143736	1.07324604676463	0.70022570611588	0.379342125769681	-3.38761599651976	0.972318602376973	-0.817192567863968	0.832478441043887	0.733970110733611	0.270380518416085	1.4453344669492	1.43088245885567	0.926967818023291	-0.965875000615255	0.544769099680058	-0.127848419758172	-0.57118189978848	0.339456911355618	1.46055292254975	1.34168510396839	0.897836226000072
ENSG00000138767	CNOT6L	0.64646653974902	-0.252044153426232	0.494058670018727	-0.151786114877208	0.435467563170864	-0.772130135461603	0.60788695380558	0.656601600781457	0.0313054561618641	0.0353724054040529	0.536196542793132	-1.12523907203733	-0.578494995699159	-1.08602458105921	0.785621947447678	-0.746957275333803	0.762549566466075	0.613489616657327	-0.858667897361307	0.290020836544337	0.390487445179916	0.245247894107067	0.446544453254379	0.569689221451819	0.876950228791206	-0.234252577547544	-0.377639763352478	0.449589560635936	0.694090483520198	0.640486591737344
ENSG00000196475	GK2	-0.117598209625441	-0.123517896265481	-0.0814092334005349	-0.139254064210029	-0.0625552381398765	-0.134381176846901	-0.0824694216806666	-0.0817706436628601	-0.121020025954652	-0.110488208414628	-0.089615239018526	-0.137106124178615	-0.130414547369453	-0.128970109321654	-0.122405421745501	-0.127423972823353	-0.0618300218351007	-0.117475392323234	-0.132735214185084	-0.116030208745035	-0.0396113474798608	-0.121904111382337	-0.123351981750507	-0.108408840790314	-0.129323021192567	-0.127728309955247	5.42415872052261	-0.107735852749661	-0.102045712774327	-0.118587826246798
ENSG00000138670	RASGEF1B	0.513062765870822	-0.664209553545484	-0.531160527605243	-0.525090359776881	0.155652466560827	-0.243514870003098	0.307912486519498	-0.10623786137659	-0.346590780194432	-0.11908120111628	0.359882843441849	-0.978738451951054	-0.278770670515307	1.03159836653734	2.0392370096486	-1.09930827036632	0.574240707977665	-0.388411015219399	-1.33702158324449	0.470120752968088	-0.186866223144983	0.659829141898237	0.775069053384098	0.122807167410527	0.852866277099091	-0.322742494196494	-0.916329852341052	-0.11569651268945	-0.417606306718613	0.229915251557176
ENSG00000138674	SEC31A	0.411835101118044	0.317799129040839	0.449933642414837	-1.28514598948706	0.454436601071162	-0.953750290406665	0.417077321673148	0.455881919478041	0.277219205786705	0.354955860440809	0.455881919478041	-0.540781934271415	-0.348404541229189	-0.371589435703402	0.44598341189309	-0.255669731847367	0.455409112545492	0.455881919478041	0.166925999930901	0.446296389189773	0.427196643634126	0.438486925440053	0.416963726755381	0.318345244718938	0.139552531153107	0.115858978018249	0.213723139256354	0.450498387663377	0.455881919478041	0.442215420982291
ENSG00000152592	DMP1	-0.0210010728426889	-0.0850302913381085	0.055926702511545	-0.0922106189693162	0.268708266922875	-0.0615295626694356	-0.0471373947662372	-0.0345896823039708	-0.073828243672484	-0.0703325579469951	-0.0757604900039933	-0.0722529259077603	-0.0687144385918786	-0.091808700111004	-0.0145876550669149	-0.0614185702386133	-0.0135457900547945	-0.0499093996094019	-0.0843237789989524	0.0902724498727937	-0.064417826593953	-0.0626329417025542	-0.0800452602769488	-0.0850684161611594	-0.0869479755737862	-0.0774023514205352	1.4544617366725	0.0206729310269447	-0.0609620860404987	-0.0676458045642169
ENSG00000138640	FAM13A	0.989800654890171	-0.152299696191802	0.803932307409952	-1.50313631667454	0.528227366700798	-0.62826592885867	0.878125986387988	0.69193498326358	0.210964670296958	-0.392953339220591	0.756291919051058	-1.19356261343097	-0.413724634129141	-0.201592894126202	0.211918905579842	-1.05380909633405	0.76272653927717	1.0743339781322	0.0226720541403943	-0.0144596969887839	0.191570703553077	-0.0849138892557283	0.576477997403094	0.0763703274859669	-0.637610240559908	0.248393428852817	0.547059250815335	1.46294450066803	0.778085954387499	0.244047192623722
ENSG00000145335	SNCA	-0.372674956950674	-1.54220822192992	-0.483730858415391	1.16148961362668	-1.0111989792445	2.2666484119522	-0.706720182943832	0.862020193360779	0.182121363757634	-0.215420448887101	0.0316507460686973	-1.36935206845205	-0.801106157747235	-2.31186894217042	0.258757959873536	-2.49286454391674	2.82842150400854	1.0867031949757	-2.34337270307539	0.989514766034734	0.354321901667865	-0.156429562351329	-0.630171844502428	-0.856071943974314	-0.376154704769789	-1.34181536669147	-1.54109989935072	-0.288802619772301	1.61508604379739	0.705537813105608
ENSG00000152208	GRID2	-0.295889195037176	0.196912930613437	-0.165431819885259	-0.320171567873805	-0.190182694208543	1.07536259481479	-0.250043290197789	-0.246194068618571	-0.258795525364923	-0.303270061883673	-0.247212396980085	-0.265227919235147	-0.29879954980956	-0.319174532572876	-0.241696731662214	-0.31638163560265	-0.129830793397652	0.173370246933875	-0.321884741037011	-0.276584084795118	-0.278815332778829	-0.293236715163693	-0.309205615124472	-0.271987247684453	-0.30516742486468	-0.200597251043878	2.40896814146273	-0.299483676847945	-0.281956511453014	-0.179162981957523
ENSG00000163104	SMARCAD1	0.252333779209264	0.0564265197946977	0.510683424544816	-1.65772964388155	0.216234100903712	-0.358633672168776	0.437045008208272	0.970118053747057	0.0939759668308955	0.167840013835046	0.850125695868861	-1.12009283723922	-0.626719415970619	-0.902733801935011	0.148716214901174	-0.892542152515581	0.815786013798335	1.03085213940416	-0.851087467868725	0.831773050386821	0.418832465953118	0.186659690704082	0.684813690118853	0.273337789093392	0.452744224177368	-0.0934692620267184	0.66599951092478	0.839777493479896	1.0004021899806	0.68162666166762
ENSG00000163110	PDLIM5	0.505935443114913	-0.536933609015033	0.744483825308897	-2.0611900735348	1.36567457302943	-1.11801642209322	0.477698290667198	0.501916417636861	0.151532111644737	0.401837021815176	0.873040827987415	1.00063637070166	-0.531439590313024	-0.664043262843064	0.218626168405728	1.38969928236366	0.536776661620586	0.168735436645224	-1.3944950493288	-0.369378043766324	0.970212670523085	0.417091073774357	0.0936302766298536	-0.244927931735101	-0.775034989308041	-0.558699527393258	-1.05140304102438	-0.0230117865943277	1.33291886258282	0.516038986542487
ENSG00000163114	PDHA2	-0.116756655674658	-0.116954355684007	-0.114622651263328	-0.122970908385856	-0.119002539664527	-0.125151130760397	-0.0728791801573314	-0.073113783957168	-0.114914862475565	-0.11375855304456	-0.131914376329953	-0.120418156742319	-0.119469895632265	-0.109073546632949	-0.117590408322825	-0.116387197791589	-0.115035402332224	-0.117640959440044	-0.119547684410183	-0.112821725948825	-0.0614012367695251	-0.116419109409567	-0.114054324144956	-0.103746196346095	-0.12087937270071	-0.110623733734841	5.42482395362216	-0.0997449747198384	-0.10769372243023	-0.119921780296476
ENSG00000153064	BANK1	0.955118842279467	0.72344724508963	0.228882772317317	0.910849199307087	-0.345257223227713	-0.534387636721242	0.404786380110717	-0.573880065781403	-0.447068404909599	-0.424121148528241	-0.102334416661753	-0.977211890174812	-0.123358729736436	-1.10604618100268	1.17240051274998	-1.15841697783998	0.966854644699012	-1.0237943732017	-1.01929308631069	0.401263093250838	0.716887382209696	-0.0839624843116946	-0.568543286991685	2.13933988978066	3.96012636255273	-0.505584014878945	0.525340526541413	2.01679425285095	-0.990757012867233	-0.247638439458321
ENSG00000109320	NFKB1	0.701340538157319	-0.0995597510611627	0.764485667278896	0.295566054162381	0.645872282071927	-1.61184421598317	0.588906793742658	0.98098956121691	0.400428670375167	0.386794547458514	0.76033081575207	-1.10435107069959	-0.675699098292945	-1.03669714277707	0.934206130103603	-0.564288698128491	0.796618819400785	0.737271721497879	-1.03922027248538	-0.606471661339865	0.438453371696484	0.279218833251515	0.744586579540244	0.461122492382036	0.713860743794646	-0.111363562945843	-0.518691513446043	0.606202042306534	0.878077838072169	0.731832600776611
ENSG00000168769	TET2	0.116742203568127	-0.477449910942165	0.154081997665337	0.859166137424883	0.242386458944056	-1.03072215052073	0.256242817698811	0.966117769876767	-0.0126299860048928	0.290125944314965	0.777580760223299	-0.976816689765625	-0.677038541981283	-1.12067698257365	0.837503914187177	-0.829309340265806	0.874228638877863	0.516523813990065	-1.02656059895615	0.611456948845847	0.330186397337606	0.509587993023719	0.773452032558846	0.28899283666008	0.764118415779326	-0.414323346432852	-1.00054862811337	0.460591854802142	0.950761576387962	1.07541279707589
ENSG00000145348	TBCK	0.271029981269475	0.432465861540146	0.478623591557153	-1.28899104011402	0.561252066260696	-0.14225340620587	0.331971817621793	0.944910168279813	0.0867273619255621	0.122152683367719	0.70072802321625	-1.04259230221359	-0.11870702705446	-0.879775426246258	0.277490040041138	-1.50124740615396	0.647259386926426	1.17507369172515	-0.868574005469682	0.948940232397891	0.554541692619907	-0.01012991270548	0.205524593294224	0.0370841132075533	0.339278647846244	-0.22743436783804	0.462537437695913	0.973648699036308	0.743870746401516	0.578648691585217
ENSG00000155011	DKK2	0.119468625223498	-0.683778197373451	-0.575410582244043	-0.979651169861779	0.305048152262359	-0.54622226125668	1.04948011435083	0.667955514702488	0.343030840768673	-0.528324218894285	-0.294148041975527	-0.360000730554987	-0.856758740820973	-0.970502054907442	1.72872963202721	-0.444230315850549	2.15052621633992	0.191774288984909	-0.939228337063395	0.568657974786532	-0.10437126803388	0.387415473531867	0.92720910367382	-0.711120917178398	-0.606131953551106	-0.830856373450209	-0.848328107472784	-0.0623826846635895	-0.548684618406674	0.17502265081563
ENSG00000138795	LEF1	-0.496927220453154	2.01574050934482	0.237694002924729	1.19885131740013	-0.948661672256258	0.450155381187871	0.333899368582728	1.6212492267794	-0.610306519954097	-0.333153283082594	1.91031590010298	-1.4070187570628	0.26300433056412	-1.47977245123237	0.858303892557797	-1.5785641613536	1.10600140354732	-0.0437771284124634	-1.43856012728416	-0.526271174350029	0.802983273335841	-0.461300360060265	-0.0835978766339057	1.01542982691867	1.51014449426352	-0.862516581143226	2.69186393477515	0.728144171805421	1.40227528369932	1.08284111905461
ENSG00000188517	COL25A1	2.02625235593425	-0.758829793897858	-0.00871834344889601	-0.990714476395222	-0.134724819487604	-0.403576009386975	1.20030014753613	0.152724314575459	-0.458690742148222	-0.28558924838272	0.363814243689079	-0.733565677803596	-0.166182272592893	-0.522950497093845	-0.532485267985892	-0.408050657128565	0.569369586195169	0.0997292674810243	-0.861362662061616	1.48654538261465	-0.468519182411072	-0.471407630538667	-0.358822152284654	-0.635950220371456	-0.720559784620808	-0.5664661989178	3.51450694658761	1.58877229850468	0.156315215948556	0.224220752595793
ENSG00000138792	ENPEP	1.72804931245762	-0.0659467738307025	0.0789446917748459	-1.68896597971749	-0.182085044302085	-1.16538067609157	1.45188251405205	0.242827949296213	-0.26421045390155	-0.100076626782571	0.631302686624364	0.242494739611751	2.7909519842931	1.41867110782832	1.47473995436583	-0.297191703513449	0.0691664509849928	0.0120226444577549	-0.939437326044923	0.03066920676252	0.301970020724909	-0.408501836672684	-0.242100202410677	2.54650145739013	2.0467131120171	-0.40626893125205	-1.08861314034302	1.50154849799852	2.52045159067894	0.151413899862701
ENSG00000164093	PITX2	-0.611650691974397	-0.713825696140389	3.76106527885092	-0.707144225017753	-0.666155221808558	-0.649501062568666	-0.234054098039536	-0.24379464554614	-0.251284396252375	1.51006504557214	-0.60252000164663	-0.606520184173686	-0.518852728530477	-0.72805720009489	-0.722438561965075	3.31646290718816	-0.710506300339039	-0.68850642313578	-0.723647870219168	3.28247944205927	-0.0983633102913771	2.04051600153652	0.444313565187815	0.757464482645425	-0.728721381393315	-0.365594679343314	0.082928207074025	-0.668416920685096	-0.689005600969721	0.986838093094934
ENSG00000174607	UGT8	-1.20671673541824	-1.37522776780596	-1.1092059356544	-1.15424308674191	-1.0852194373749	2.43241552702529	-0.497236917088799	0.00871940100948521	0.223138911769592	-0.804766374118281	-0.637264989270658	-1.34398965495189	1.7668287450199	-1.42181012340489	-0.808874329993609	-1.39878143554168	3.80344124627564	-1.19624216604699	0.562581842669771	-0.962281526786041	-0.939078469018602	1.16095159869335	-0.718982336492302	1.60558413941194	-0.00125164902555474	0.970396740732501	0.768877357843068	0.966208591850367	-0.892227141941966	-0.501335708462497
ENSG00000164100	NDST3	-0.41384969466643	-0.365708540449616	-0.413255440396709	-0.413940648511511	-0.408735356851172	1.4723042195702	-0.389049949349826	-0.0957446532098392	-0.36747169421904	-0.40581646971632	-0.346369548071173	-0.447641327066416	-0.329285016110363	-0.304020111014229	-0.397763868222955	-0.44912191752324	1.34776336772466	-0.30962901381757	-0.432825966112119	0.636430236123567	-0.276764351889349	-0.307548370905407	-0.397175614852872	-0.372086670507427	0.856610690559009	-0.237188260240356	-0.160465708155766	-0.218358934552334	-0.40036259289665	-0.0195228707345263
ENSG00000172403	SYNPO2	1.33268055542525	-1.46444771298717	1.6898504176293	-3.54910580339272	1.71356300760415	-2.20335411645814	1.32847802299974	1.49467047737454	1.36298121974224	1.45173217991743	1.61113881612574	0.108612338536786	-1.37190573482902	-2.25895751751783	0.387967559952301	1.73021472152072	1.67288512521134	1.35333790197777	-2.61251694298912	-1.08315469204828	1.53949287398762	-0.625384654734021	-0.167725831926078	0.922737632614122	-1.0218022208248	1.01478441430792	-0.904202259533077	0.330872553462697	1.72356358048519	1.08181455936869
ENSG00000138735	PDE5A	0.792717648275621	-0.580529654051955	1.0146945570556	-2.29722889605204	2.51730430984188	-1.74555636208531	0.680188547955645	1.74201641655469	1.71928588746366	1.34593990640457	1.40180849461333	-1.060366341303	-1.24495513027745	-2.43099174239023	1.37233522584584	-0.914795182141022	1.33588895848602	-0.197785426792292	-0.614688556163415	-0.647895393600466	1.6819402682977	-0.493371925738809	-0.619920715420369	0.551235456928885	-1.231584008066	-0.0815124505926023	0.104234636862417	1.08070271742247	0.66134436140756	1.28490170677048
ENSG00000181004	BBS12	0.266857471823784	0.228278917786576	0.177854768089089	-1.2538741777712	0.355449841895736	-0.320688353071516	0.333956095145495	0.540132497200191	0.277288245990091	-0.0172886259516627	0.930498670966845	-0.155023209245565	0.419007608094478	-1.43233092328394	0.172178082593627	-1.38746446625372	0.813119885989984	0.363219269944022	-0.936177273411029	1.07712772661484	0.113266200280139	-0.186623341623971	0.0457563225209762	-0.0120666330136627	-0.200370848872678	-0.386104570924127	1.79173986642666	1.52774184010227	0.789383805171781	0.0710958281786232
ENSG00000196159	FAT4	0.732276454514146	-1.0042613377884	0.584556727562494	-2.00367286252669	1.91828399219685	-1.27856717137944	0.650445076271295	0.754323556642047	0.970978220812789	0.399024717407448	0.401686660921935	-0.223784905587454	-0.774686637648855	-1.03699475608609	1.42292304126274	-1.04374685607153	0.606030307436814	0.731883493818433	-1.45324279304574	-0.87111320685295	0.184209699516903	-0.570102680009248	0.4041993263104	0.0668762044218883	0.116856760487559	-0.180546370329223	-0.935458517942858	1.0283422550178	0.703685582705618	0.183236768843236
ENSG00000151470	C4orf33	-0.010879444644463	0.349662765767807	-0.119160386748364	-0.312679021336118	0.0518047080973993	0.343025037177559	0.0825330323687598	0.247132910003456	-0.00394957350624405	-0.0377305087646728	0.250849349883266	-0.814411117447982	-0.0610561238889825	-0.828225383781737	0.452702229918849	-1.22288675999127	0.13184135632275	0.878725928526694	-0.456421509710214	1.01495182101563	-0.0626035778211195	-0.07376555143192	-0.0714350921990036	0.344747989018624	0.410110362707816	0.0960397400351156	0.115951826078803	0.542094019326126	0.149917351967277	0.202727904274109
ENSG00000138650	PCDH10	-0.99548746008511	0.195589569310878	0.117792430153074	-1.27907457027464	2.36195037991496	2.11181790323095	-1.01129163292031	0.319898722495832	-0.652323447652239	-0.569420358220752	0.263446660488954	-0.843619357299096	-0.296176740903836	-1.27142800560345	-0.679496643448797	-1.24942138718007	1.13952121122073	0.100662168699289	-1.20303600181253	0.307848398511793	1.93725322712061	-1.18003647787523	-1.1701831786178	-0.856215833929682	-1.2494704801314	-0.778282419005174	0.501869679714682	-0.415917912201731	-0.314581239073458	0.751181545205927
ENSG00000254535	PABPC4L	0.506705385763327	-0.322750474664041	0.0757193637979206	-0.72194459129381	0.715826199597717	-0.549306866511816	0.466334987820904	0.960662666072125	-0.0136404484418944	0.249581030149401	0.745304604162318	0.217437325097027	-0.147102925712612	-0.653604505660238	-0.0423874929224696	-0.50235488352856	0.351027057867648	0.704849862508713	-0.487420373698665	0.0883538112771626	0.973689765430375	-0.0341989291012258	-0.372698237323442	-0.216106681149282	-0.550568181995471	-0.177328445048911	-0.0399641380937532	0.996222305956309	1.13559129113426	0.780121973647558
ENSG00000170185	USP38	0.220666144917459	-0.202620350525172	0.146613190699704	-0.270527956629691	0.277213801307131	-0.685329082753364	0.121845570211149	0.154457946013641	0.114325995729419	-0.000661973078141643	0.28637692062816	-0.798790914412826	-0.620215767328706	-0.297485532462777	0.505485020608504	1.35880324139038	0.287080422243571	0.00706190583451117	-1.03574477726719	-0.0578981424997551	-0.0232853339721902	-0.170442003972381	0.36617252214893	0.113652706058093	-0.0658957932704092	-0.273666805269555	0.416934629217981	0.266581789510899	0.346165719770591	0.127730142687251
ENSG00000250361	GYPB	-0.129966799382106	-0.177581545083089	-0.178993830767731	2.29842671428741	-0.150986839629949	-0.124827360961335	-0.160231108561932	-0.174665474247865	-0.182717353876125	-0.172142459094964	-0.160402835828101	-0.154649806329869	-0.0726884444927909	-0.074960252263182	0.139151684297389	-0.178814955568194	-0.166030519592583	-0.166313605385608	-0.18956171037413	-0.0866994320187946	-0.172610416831106	-0.180061801700943	-0.176501980160345	-0.181986709839222	0.674607688261456	-0.182120681901617	-0.140907189000521	-0.0931484205267539	-0.165029449485287	-0.170355680306812
ENSG00000197410	DCHS2	-0.294332258247679	-0.258522635707407	0.389875092155989	-0.26730125739518	-0.348451155684255	0.401564408086935	-0.0935155471363936	0.554820664817079	0.8847541576751	-0.0252241277530147	0.888951708746568	-0.403210388944224	-0.281501373986194	-0.348700967522378	-0.139217753926514	-0.368060310655197	-0.327559555259876	0.526017220710581	-0.393175491843212	0.434754044933804	0.257995999411971	-0.171112935771928	-0.100698142312949	0.0334536884879487	-0.381396347223596	0.535749568521532	1.19386308943929	-0.289487349044077	1.42266788007004	-0.165731512669519
ENSG00000120251	GRIA2	-1.13888585121105	-0.799722798320007	-1.26437843296159	-1.37606075001022	0.56604449840391	3.52731600196487	-0.658715103238884	0.414590003948086	-1.14302175658907	-0.931289519834591	2.62072933696376	-1.37377136343736	-1.28965057453589	-1.38981512900509	-1.30576906844936	-1.277299936663	1.18224463938903	-0.828599290186274	-0.947347968201456	3.46010959553154	-0.941522492355745	0.4178194888997	-0.451065061745893	-1.2486499859143	-1.32319276105471	-0.507054537586986	-0.203275214528211	-1.31014658074283	1.62582762305263	-0.85246036261809
ENSG00000109756	RAPGEF2	0.500286369900194	-0.921605719028689	-0.0841053342526046	-0.896938062160991	0.472768246387282	0.0425693022078532	0.449720996058613	0.093589801966774	0.129870700618774	-0.212240184079709	0.0377534409323669	-0.731577795487876	-0.772509801929495	-0.802985940822897	0.74351467938093	-0.696011141144851	0.799478171130087	-0.144796838279502	-1.15225438999261	0.30259282493221	-0.221112210931588	0.376779624628792	0.0720581019762089	-0.0725414890530619	0.472869250927784	-0.179192709607724	-0.788325350080531	0.970105708358849	0.393619147031832	-0.13783901891452
ENSG00000168843	FSTL5	-0.577016500902027	-0.248236463788019	-0.591345066230679	-0.600082058605011	-0.565778999515122	2.19724022755106	-0.575481184963349	-0.598479168766565	-0.285855424819566	-0.47279602071667	-0.588285009276744	-0.605453573062168	-0.59161773300011	-0.582586977119255	-0.594055888337229	-0.606331160806215	1.9947879996074	-0.5568694202428	-0.493878201773098	0.866442449705306	-0.553844487472859	-0.576574580990108	-0.564453061811014	-0.498983462647631	-0.606612829940873	-0.459033422645757	-0.0671441722705363	-0.563571966586252	-0.606468775923069	-0.535063981798566
ENSG00000181381	DDX60L	0.892391921848809	-0.157134704506896	0.291964538716682	1.35665537602953	-0.211123609617078	-1.2660132801313	0.678250257275476	1.26348437784047	0.377699309366499	-0.17328793484514	0.970146775855198	-0.691521647954423	-0.671398387948485	-0.311794519756685	1.57771520007874	-1.20673149740088	0.676264661931379	0.859080200427086	-0.795901508773301	-0.0196972985087302	0.15550443395896	0.152089021414849	0.0651611947197512	0.998691837899316	1.76714478853216	0.311381590730529	-0.226806451159879	0.594718176589784	0.884537792723785	0.496100346855088
ENSG00000109576	AADAT	-0.0836712617993765	-0.915972348933923	1.05691669072819	-2.45324428575747	0.939341582818538	0.175081406465639	-0.0593739570181859	1.74412339300748	0.517322290843688	0.12634790422332	1.2349209022716	-1.15722769536427	-0.413545307015107	1.18890725908291	0.322066592743988	-1.21491304239188	1.51623003185093	0.534060917610001	-0.389813161663716	0.985933408623812	1.6017266182766	-0.778117628154517	-0.37277938852461	-0.469654518675698	-0.776185021183737	-0.203631157108052	1.30457666921043	0.819125697464443	1.80212863792658	0.878726385814638
ENSG00000174473	GALNTL6	-0.244017769230249	-0.108239324412083	-0.0733095663440141	-0.170326999598645	-0.0248673553608139	0.583231460160421	-0.144444474437677	0.132412989455333	-0.105430091249922	-0.234601912010488	-0.0518111586029427	-0.25745037134583	-0.220965495860445	-0.218344924017065	-0.174669291329302	-0.147395388211014	-0.198408636098036	-0.215793699837902	-0.243161160886237	-0.2283355695416	0.397158678158253	0.00171969155422347	-0.172113190040764	0.131593137243574	1.02615843716853	0.0360629795802986	0.859601362790466	-0.147274381780208	-0.206500134593742	0.123675751306637
ENSG00000164107	HAND2	0.586610123562859	-0.750503615512105	2.86293450670485	-2.32243518204696	2.47997458806945	-2.22431346159032	0.399029092301006	3.00980903860653	2.64451314485305	1.55660127644879	2.9921696179625	2.27638765031482	-2.16624229664143	0.265377162652579	-2.02205956671813	-1.9436859928428	-0.493432576384002	2.67294106834554	-0.321025344376665	-1.95198166630598	-0.326585122203118	-1.21375243574188	0.254673010673449	0.878653228402001	-0.712306379518932	0.887421618099472	-0.937947159253361	0.164856220409241	3.23939251803745	1.50042158081152
ENSG00000168594	ADAM29	-0.142956859525444	-0.154472958056084	-0.138634492046923	-0.158818776537198	0.0714888065601954	-0.0979500435016201	-0.0317283896447112	0.406114916845024	-0.158156044089325	-0.155463505291926	-0.0996653567347374	-0.167905993831667	-0.140100973371325	-0.164683206585166	0.144068370466383	-0.163931707209105	-0.152935418125726	-0.146643448798784	-0.163557487484499	-0.0231420108611164	-0.0930347571045465	-0.151273362026934	-0.150509306707211	-0.00846230912397202	-0.0935999040436163	-0.158979811604496	4.86535607799464	-0.148832912697447	0.467821943207161	-0.12567627984382
ENSG00000150627	WDR17	-0.4901236243316	-0.120333752220779	0.101835897672008	-1.11795353014222	-0.132852459194561	1.28419408724429	-0.153303199985456	0.320097786304729	0.252255440972407	-0.154236275373593	0.563425021209462	-0.93331743823701	-0.387456898019646	-1.1842228722224	0.0345814405040572	-1.18621294628101	1.04708597687998	0.479656550448064	-0.338134442632827	2.62134677794402	-0.369002609613017	-0.39617918741125	-0.6939137547534	-0.125286441649108	-0.194609094603229	-0.235460509853465	0.470536712258544	0.812239514860108	0.619556622903651	-0.147298970579863
ENSG00000150630	VEGFC	1.96780326563376	0.249632344043399	1.19055203603044	-2.6140175647384	0.148688392896592	-1.4685322587525	1.80695572772755	1.42879601655353	-0.0470696369347411	0.22851805364929	1.16844974755941	-0.162792372345486	-0.43226784307092	-1.07740782004735	1.84404924629366	-1.25651994439755	0.876118311795044	0.640329702031394	-1.91394788849997	-1.17943788386779	0.426325372019944	0.619320394424953	0.768516651114839	0.493994231308868	-0.102409148939701	-0.753133818665563	-0.699300923712569	2.59872983001918	1.33162672564061	0.857817680624161
ENSG00000038002	AGA	0.133160287679336	0.358253666637839	-0.0781597114887539	-0.342639341601375	0.734668709687119	-0.629352351934025	0.410276352547188	0.444996102138217	-0.145280884416419	-0.00590630947890607	-0.040011746846119	-1.36990553272282	-0.355958657370761	-0.48412149365604	0.292276251508093	-1.19474525967108	0.405376410650352	0.507899807676643	-0.49523144758512	-0.0347865386956093	0.0697250054590562	0.771907656793508	0.768704600106412	0.0969594053397347	0.360328180753188	-0.242708359495786	0.792379262083028	0.994322343290492	0.358159711659061	0.504237176503076
ENSG00000218336	TENM3	0.353957229486836	1.04522212781197	-0.111226244422869	-1.64032337099431	-0.69573235013241	0.355698195129252	0.301238574691449	0.330067499592052	0.633199835488262	0.0417483751605224	-0.190669993056094	-0.85332198683322	-0.843890854378717	-1.44184762603004	-0.375813530793413	-0.345070300577508	1.89140148899135	0.223717522799521	-0.80807523584421	1.60374027562832	0.446750886879318	-0.704850107135564	-0.094978713267376	-0.437938913342359	0.187857340428489	-0.805527300418947	0.215744097270941	0.973140995513279	0.789762841747822	0.192252033889508
ENSG00000182552	RWDD4	0.0824646541569771	1.52912026636745	0.206522434004792	-1.26912889525334	0.641663358459208	-0.826670046485504	0.234686709974479	0.405147496708062	-0.0529275238919498	0.348471437038527	0.508511351323009	-0.82394667398956	-0.240389505072548	-0.914457374237151	0.0450813002063365	0.714357211812921	0.740126765968845	1.52733378607302	-0.290066069698467	1.01058801818763	0.247399583569897	0.0935205444582766	0.222525720702533	-0.311754316048772	-0.373155355397116	-0.127118188112372	0.0859012631404712	0.625371167519047	0.385673560856164	0.392999912051143
ENSG00000187821	HELT	-0.138198149024477	-0.139649728809422	-0.145200895355938	-0.146353980727721	-0.141105469882631	-0.146659982383856	-0.141644823140761	-0.114863042394238	-0.149200992598657	-0.147938262205478	-0.143240438123221	-0.149996920717328	0.499880828773146	-0.149738944226466	0.364239323657062	-0.130621175718269	-0.146777732060325	-0.14195180266597	-0.153764883894099	-0.150102987375095	-0.109771644261541	-0.138206410241321	0.876716810001812	-0.153156696956604	0.230421340910857	0.0416049644363243	0.239026648070441	-0.142147367044165	-0.141545611751678	-0.0893891813259776
ENSG00000154556	SORBS2	0.163739914416469	2.03791258276577	1.32096844181648	-3.13367646629856	1.98588135973781	-0.503966464453557	0.322819919377496	0.105188845670268	1.26513857530508	0.692700194784754	0.358121888739842	1.58560339802884	-0.733453338169969	0.283853896072919	-0.49633678861426	-1.85357778449417	0.768934331885673	-0.343296148075753	0.554061285717639	0.861730987793702	0.998512072705057	0.924704816355613	-1.49961092459795	-0.461647964492307	-0.141967818887834	0.599890076340109	-2.05738617933478	1.94537790030271	-0.194561694535529	-0.0259033739498133
ENSG00000083857	FAT1	0.352662524239216	-2.46047128651191	0.713695497068137	-3.290119222526	1.39170137855299	-0.610114137812814	0.568312686719881	0.105199178843817	1.23990003951398	0.441115529025362	-0.00371088730154747	-0.495928034850151	0.577695741523343	-1.03820029247167	0.562181733524775	-2.32972588441445	1.37936784777871	0.146488265870976	-0.422980510929856	0.131071746398711	0.639021275733843	0.615539460570526	1.22190952788973	0.998162015113454	-2.24285086090402	-0.0423977680813112	-0.0796503980217879	0.496068866126517	0.643285364499836	0.21126385625596
ENSG00000184108	TRIML1	-0.074096212748903	-0.0923959606802718	-0.076449645289843	-0.10446790318447	-0.101457967974548	-0.0981986020305614	-0.0620969841073175	-0.0886939576809025	-0.0985133517030161	-0.0980653681410779	-0.0840884728478476	-0.102889208863814	-0.0957894921617757	-0.0933073626604212	-0.0626394225632496	-0.0974202817635633	-0.0990135649762323	-0.0983161598499355	-0.103356132880753	-0.0993322882971331	-0.0753026645487498	-0.102947190945919	-0.0927604355895033	-0.0953430390461737	-0.0985808747067315	-0.100697727067065	4.41734375896866	-0.0843253731172616	-0.0970016042402227	-0.0996020218319163
ENSG00000109536	FRG1	0.494168402672555	-0.249018290354061	0.37750846329634	-0.508489646939556	0.731457255956231	-0.575534317747479	0.57120135887726	0.650156977063953	0.23608225997248	0.248081829357715	0.56221617505814	-0.945453240554708	-0.660118583285241	-1.22293138988501	0.220794002335696	-0.775872206257087	0.804906108640161	0.673168420631931	-1.00818776996388	-0.306037464067288	0.0151505721434376	-0.149630144194853	0.362256270454715	0.0380515607858914	0.251753972164497	-0.120538620979818	0.265759516053502	0.260145566139608	0.77313917007696	0.406192726018005
ENSG00000153404	PLEKHG4B	-0.400262114432421	-0.378418422617686	-0.397839016497314	-0.501315068880577	-0.470477177990822	-0.26255304523637	0.659084530629139	0.529841907119421	0.106815517203283	-0.310984319801061	0.44966032110882	-0.450395357815431	-0.0977706833000031	-0.486141331025916	0.319240212078038	-0.351102609716926	-0.0873931592418739	0.924276986216812	-0.279628909355209	2.11557477896117	1.24630367748636	1.08818267571013	-0.0423428550407253	-0.351176364010169	-0.40928655280489	0.335829144435628	1.57785112718224	2.23704670361727	-0.00555391477032341	0.118740222396092
ENSG00000164362	TERT	-0.142262548438053	-0.145509332164326	-0.135940160246632	0.0346829016699987	-0.143493781539343	0.0581330766304117	-0.111978752923732	-0.109734271995834	0.20312827011806	-0.043650526497232	-0.111568675530811	-0.147215836991866	-0.132489525861711	-0.142416666609153	-0.100072200373662	-0.147612703376321	-0.141210240025896	-0.138908981983132	-0.145688073337106	-0.119130293834948	-0.102471365184139	-0.0491359737292452	-0.0325409163151354	0.619756228096466	0.526708820317623	0.118000984261458	1.75100533406165	-0.115026931709919	-0.128922092357816	-0.090868511771501
ENSG00000170561	IRX2	0.365323032735647	-1.48222520233217	-1.17459267469007	-1.6192620528411	-0.824900922734853	-0.648422247401156	2.66482149783626	-1.29224616576012	-1.47622296711074	-0.485629147270095	-1.06513026043558	-1.14829424425033	1.09845176924297	-1.61322495282583	2.76615749400985	-1.42400265655214	-1.45933254347162	-1.50770104159266	-0.873656702872438	0.153720825094894	1.1754780761206	3.5438161842396	3.23902661454983	-1.46566081291678	-1.57223007270943	1.71968441119523	0.815623511893441	0.542330642162045	-1.37985567649466	0.179473129013784
ENSG00000170549	IRX1	1.05894647913372	-1.21900879704715	-1.11925274026121	-1.22004214884762	-0.31352327079739	0.0972273985446084	3.02493776550473	-1.01501503101547	-1.21070722173312	-0.769526761147411	-1.02463659681602	-0.982195053050716	1.95018404125364	-1.24472407175828	1.34017855745378	-1.14146802691391	-0.218247632266926	-1.19453542876862	-1.06349243328751	0.166820767719273	-0.941642862505725	3.32462502412555	2.38607775926092	-1.20489119137027	-1.21711645336182	-1.16513450995769	-0.898769196130714	-0.516347990613381	-1.18798945423014	-0.363055387452439
ENSG00000145536	ADAMTS16	0.670571834262737	-0.506322743870244	0.124203156486198	-0.476941909250622	-0.346575596202423	0.378638392271869	0.13196826280627	0.492082003219488	-0.0499610745831854	0.0135488659372283	0.301332881525499	-0.511852586991069	1.43410452576199	-0.502759712832901	-0.0850195720181914	-0.465886555808212	0.702939757845377	3.35926057598583	0.361102661503446	-0.225756479093698	-0.376189884110472	-0.406240883623936	-0.413342721983648	-0.318504705384479	-0.515023727927927	-0.297051315629022	-0.00853873207854563	0.159554849927136	-0.103461234666257	0.243462231827759
ENSG00000078295	ADCY2	-0.736246275677621	-1.24716279845886	-0.126610062615366	-1.92823952713511	-0.0527993819022576	2.17859655088732	-0.194048875324693	0.650655261923051	0.00105216412473111	-0.351755517690652	0.252669774631569	-1.75263395990019	-1.69014835979815	-1.95982898389263	-1.37894163551596	2.67235268487756	-0.14201586103851	0.500021376408012	-1.7862186514081	1.53563520444687	1.10749591349641	-0.418981963779665	-0.0860934063895955	-0.854965772056972	-1.76151988864611	-0.54812633285045	0.391141935612456	-1.24779131475238	0.882688450012983	0.533037730924397
ENSG00000112902	SEMA5A	0.506566805256609	-1.41169414383534	0.797072105197172	-2.1525172329999	0.380977115348999	0.11578209170788	0.775666020068644	1.7742477346257	-0.206650824155763	-0.398856114029923	0.145891495063754	-0.0297836994509776	0.780016539063709	-1.04020950781629	1.32359511786465	-1.54908759410577	2.58712999197039	-0.508653164953452	-0.921260204305705	0.294148039348129	0.0706132056263628	-0.0722452209736054	0.559412735729682	0.120712696541719	-0.209578754466227	-1.06636649264769	-0.669867424932607	0.00842688800158997	0.898710950418229	0.962597260909434
ENSG00000145491	ROPN1L	0.034009493963371	-0.603078308896188	-0.500127614833389	2.39646942457601	-0.633641343619015	0.0409603080793331	0.0197215522902906	0.202140888668689	-0.622814570100449	-0.625167094914188	1.98765188360467	-0.607175198059037	-0.263278730838748	-0.719143795265888	1.62308478028018	-0.842779221748246	-0.390237689892076	-0.487555704733291	-0.430360578289365	0.547435137843566	-0.325692354721693	-0.668573550374889	-0.546749559811829	-0.427994289263698	1.8646717937389	-0.508415663829725	4.6700994705546	0.301291306474392	-0.372698724551721	-0.526957283001271
ENSG00000169862	CTNND2	-1.11089916390455	-1.16298963742229	-1.17133737404847	-1.45032132705843	-1.30894329351755	4.00311447242691	-0.46426633571987	-1.23768178969388	-0.398792142933985	-0.839923174643626	-1.11157390392005	-0.210206754499598	-1.40544474078775	-1.21853021543931	-0.754072170163571	-1.42567841925822	-0.225210279055583	-0.322467340669763	1.63304904588176	2.39639128631181	-0.285220213659875	-0.48107209352192	-1.04284629900229	-0.71273549247056	1.11299581737817	-0.708953677650987	0.957742737844725	-1.11450208933387	-1.34234746468244	-1.12829638399545
ENSG00000039139	DNAH5	-0.303127008131783	-0.306712984836137	0.0165625340690903	-0.424811152518084	-0.322145369895173	0.0167128474769765	0.562067447220496	-0.0938597504356499	-0.160183023805967	-0.164691718022276	1.21621382655838	-0.397797198870256	0.304720777562984	0.343029169611017	1.43992230954219	-0.410047058762759	-0.197137629631232	-0.360014538113572	0.376543060918261	1.81313381257404	1.01841673357338	0.504004988845706	-0.187605658950925	-0.215014272089692	-0.285290529613013	0.302902441482822	0.452889445766677	0.835981938399713	-0.27182555288275	-0.367785702901146
ENSG00000154122	ANKH	-0.163118554940293	-1.41383687231097	-0.560084103499403	-1.39718303219137	1.32417871501617	0.402232334942565	-0.0749697417132141	-0.375951577494649	-0.497170365755203	-0.500852970057597	-0.165279709800662	-0.0696069335623175	-1.36587055364202	-0.778135536033387	-0.220356126667222	-0.0759705744603359	0.952873222648483	0.436183561958598	-1.32693288801415	1.20267793249454	1.09587061923419	-0.198477165550574	0.464984698076715	-0.20382642777598	-0.632025558613366	-1.0558884714712	-1.71515033484617	0.486795885235563	-0.104508563118381	-0.160912920828761
ENSG00000183580	FBXL7	1.15036661608777	1.27141711228634	1.28150360255844	-3.42534235630156	1.54915027134199	-0.472665054390169	1.00159589693523	1.55359446665354	0.660548909948231	0.386634840744313	1.49120737884794	-0.0911185280729987	-1.32089221721224	-2.59209289096564	0.60398155813704	-1.6532228619956	1.9057334868316	1.95909213234992	-2.43741269006493	-0.625291674938024	1.00609851090467	-0.457519589589505	-0.202985341545176	-0.279857637328125	-0.465559260221634	-0.231542406928935	-0.217890158836769	0.545997188619282	1.94974315046707	0.891337926119
ENSG00000154162	CDH12	-0.158058198415612	1.38285693241883	-0.0995574656041965	-0.279867488803264	-0.266864542291382	0.537141777969217	0.0796163791120975	0.0979347412797366	-0.260474365988041	-0.246415720530194	0.376189552272631	-0.277577576289539	-0.200589669573427	-0.271806259696678	-0.242638177695496	-0.278504212080755	-0.192438890003652	-0.236468764859116	-0.261725961873527	1.28390853878989	-0.231519043297612	1.00344604323294	0.11567931072283	-0.270203823323422	-0.274273435037724	-0.224088737192083	0.644525280247989	-0.271380187122346	-0.137643408586366	-0.241412012446071
ENSG00000164256	PRDM9	-0.062653535832585	-0.0625188811489733	-0.0490240813853871	-0.0627271097741915	-0.061762350803649	-0.0617863364715151	-0.0590078131098055	-0.0595617594124185	-0.0618495446484343	-0.0613945653710323	-0.0455711302240892	-0.0629354497264233	-0.0574107703714561	-0.0524183812001962	-0.062044884232941	-0.0619131329382245	-0.0620332190905661	-0.0619692928382933	-0.0612656044197021	-0.0537383130746333	-0.0571093433844961	-0.0623835637450782	-0.0609350636037476	-0.0625999794799658	-0.0612958433616116	-0.0610252651272023	2.89016414431788	-0.0599602166903272	-0.058266747607854	-0.0611872748663813
ENSG00000040731	CDH10	-0.632547228745117	-0.282422277908154	-0.62086209177344	-0.67917209727801	-0.639233449695877	2.62485079616757	-0.609699637840874	-0.418164170942964	-0.386262957586176	-0.57870795420675	-0.615338110213466	-0.566257077195291	-0.550474691337461	-0.684058997558656	-0.320419272898964	-0.677668645920434	-0.514155540717473	-0.573836626622828	-0.463357433146055	0.736548928103848	1.45497834091634	-0.626095839259131	-0.429291781408979	-0.43899022884792	-0.66708650962297	-0.389466292706544	0.169313769170196	-0.631800394375492	-0.597433738383449	-0.297885940716951
ENSG00000113100	CDH9	-0.241400616354718	-0.198748352184036	-0.227644059582654	-0.238598811878034	-0.239706842978533	1.20164122151042	-0.239200175466478	-0.230691381451616	-0.181831767856985	-0.186886342603361	-0.218552521725293	-0.241834358573229	0.735072888407734	-0.242375725349675	-0.237821727364023	-0.241238275130831	-0.21901641536274	-0.239242855501752	-0.242461608841048	-0.200551337324786	-0.230352782494375	-0.234662890271138	-0.235546492035005	0.0127594162925185	-0.23976558652037	-0.212993238621539	-0.0956028243469045	-0.239770703025934	-0.240677020920919	-0.238330767150584
ENSG00000113361	CDH6	0.862245701702075	-1.24172091867408	0.397624186651482	-1.46445103664329	1.48528580680934	0.148028386401713	0.462475628132884	0.832796892475939	-0.216212108368305	0.00571750025386467	0.761410704340299	-0.740742157340161	1.82787778548961	-1.18280361235834	1.25731357284903	-0.79787785204953	2.00132968076961	-0.55062470384999	-1.12863937362101	-0.223269504028271	0.0096175866629367	-0.628261097695962	-0.798514010200483	-0.160681582990333	-0.883420489647408	-0.479730716544897	-1.15659464302291	0.586994976928119	0.550703786151449	0.325598110076258
ENSG00000133401	PDZD2	0.921594882079743	-1.44161142932073	-1.0316741514161	-2.37839986475577	-0.331239703962542	0.774174228821174	0.603060066822459	0.0301599666181994	-0.643517658567614	-0.064670735281402	-0.0733479050851494	0.473122548768532	-0.846074210394523	-2.25990174707675	0.978502278955238	-1.30435889155181	2.61625953490312	1.42311448752399	-2.01751715553044	0.340774927265502	-0.346241021256058	-0.465132842114725	0.450799120060954	-1.11309386386141	-1.83721232208433	-0.918971143977891	1.00309051280932	-0.900124779792325	0.436110784056557	0.306666952995443
ENSG00000113387	SUB1	0.362981426841608	0.0454775983994111	0.110652798596586	-1.37896798053817	0.459155421372494	0.0486130764248623	0.388988882577511	0.348670312004428	0.240068817911486	0.102034313704839	0.414617594512155	-0.5472974820614	-0.327130739878232	-0.859427248851227	0.346450698427654	-0.256569725774486	0.26329102589358	0.377074834444438	-1.50687687301648	0.351343464563629	0.159396422780025	-0.120225888952944	0.0268173195923409	0.0577434875579759	0.429753187596894	-0.194492015638133	0.10748842634215	0.282318981887592	0.438535305035803	0.201715196021391
ENSG00000151388	ADAMTS12	1.69238263357916	0.659084993204078	-0.010760755807529	-0.807475415479337	0.349514462036375	-1.02147850141353	1.49897673356295	0.312834427590111	-0.00171532308696586	-0.168868819914077	0.641703801775348	-0.697635285169536	-0.623644396054198	-0.567764616947705	1.4465884962102	-0.771609866491811	0.363733830256923	0.371904801272465	-0.874781791857426	-0.744380443910499	-0.171440398310612	-0.336571134384772	0.607197535501811	-0.278999104274019	-0.667916157433222	-0.46849025823688	0.512649783945792	0.35309181473402	0.469422254366278	-0.0574455055506687
ENSG00000039560	RAI14	0.260485317700354	-0.181074272348718	1.29526194188529	-3.29009788820573	1.59930292572376	-1.16609139936407	0.31857323518155	1.87663523831478	0.617187905314649	0.335981052722829	1.15343870611286	-1.4736139961593	0.118893068343723	-0.370313668312714	1.35821434452581	-2.44170287919473	1.93101776071508	0.450835520196025	-1.19966389297434	-0.43843080632095	0.596474764025483	0.848625191957939	1.25735737671051	-0.260846110717718	1.74638270119205	-0.0422082841603728	1.61296796528753	0.593959156043614	2.0081096274892	0.883528350789705
ENSG00000079215	SLC1A3	1.28090616632601	0.03643642961286	-0.561820808720009	-1.90401685508495	-0.470158926632875	2.30945526935622	0.503630762823211	-1.22440146661802	-1.40558737508402	-0.670080217606968	-0.121253367349494	0.398281885793254	-2.31391155251265	-2.62701769407575	0.575841014232141	-0.234595001646396	0.874455909835665	0.753728977671786	-2.0774947660158	0.0273864146820855	-0.908992042712952	-0.721598651369665	-0.205301489828936	-1.29750960826072	0.0751139424187633	-1.73312783973751	-1.90825244166347	-0.825599972394732	-1.6796014693145	-0.354496328410572
ENSG00000168621	GDNF	-0.612699944088228	-0.529128642076745	0.0750767593997458	-0.86101546927448	-0.597046023689704	-0.160881178074401	-0.396762620780394	0.28377345459619	2.13644778307573	0.960193267910471	0.0937704038852024	-0.50740375981369	-0.198387933812753	-0.560425015071737	-0.733300625127671	1.45897983828738	-0.0761121568748152	1.18957053858327	-0.846586125124625	-0.677842983284895	0.640748049955363	-0.615363929746697	0.226086861317065	0.891401688728771	-0.643646325670323	0.535115245571036	-0.178416043169826	-0.811542726792847	0.241964166176029	0.286664946820875
ENSG00000112964	GHR	2.62565264274643	-0.150407979440489	0.390886432982445	-2.4750474865184	0.667022115076737	-1.84778860350327	2.06930773137899	0.370606344074756	0.234037925241448	-0.213495980326347	0.655558278555766	-0.500017632016133	-0.38066057471541	2.1920824371524	0.206642525231306	2.05951149700411	1.35709888707597	0.184135496689949	-1.59695694256095	-1.18476822667202	0.497118886858102	-0.280376489288401	0.282669793770893	-0.180802284859499	-0.485264448155223	0.0688532412589945	-1.0849553036356	0.506201267376122	0.0478357474382321	0.626593755390981
ENSG00000112996	MRPS30	0.0967692589473112	0.114866883282319	0.287171042927152	-1.0299500735042	0.119175706597586	-0.339610214134956	0.206923993262549	0.376346811511675	0.1299789848286	0.0628661886258528	0.441714598100669	-0.237236441790687	-0.472019673638938	-0.43854006864453	-0.115189730327381	0.492132684027738	0.289793938552371	0.366715212730132	-0.930605723993773	-0.0636166473748494	0.0128806428791847	-0.0542107431691156	0.548423056940226	0.0624926389434469	0.0187895957190106	-0.183482913848098	0.217627564112562	0.346762076069125	0.435879415444955	0.227678579648885
ENSG00000164588	HCN1	-0.347450816223757	-0.307622404799264	-0.441965184299791	-0.460141446297398	-0.425222058516667	1.18830067835416	-0.351778670418589	-0.41500556025515	-0.377544963740286	-0.27935492791014	-0.422019593812619	0.0863434421392311	-0.450317785111011	-0.446517713300969	-0.445334752815784	-0.0760112298043348	2.18033314577512	-0.42837235770863	-0.174069781683045	0.459665129712032	-0.444097878082346	-0.415187480128705	-0.38614775005274	-0.418827388098195	-0.457329071222515	-0.405130635993064	-0.310779073946293	-0.427966600402573	-0.429398795654529	-0.420837472381586
ENSG00000016082	ISL1	0.378818662246828	-0.422645927593929	0.343450160954707	-0.645362388607348	-0.543897234978238	-0.0711332961957068	-0.434749581259931	2.07918959978681	0.213907738654935	0.106732381810179	-0.601700243471294	-0.638804289739801	-0.641874966593068	-0.642974023846992	-0.561892457006885	-0.620352122549561	-0.587742693285189	-0.555986540330592	0.542444855278845	1.43525621734666	3.74082330280991	0.700228335484776	-0.224733704850353	-0.0824857660867314	-0.597310684859865	2.90725970979633	1.40146062815202	-0.237979835490928	-0.248706641851167	4.07776545582251
ENSG00000185305	ARL15	0.815888193781533	0.512531303492562	0.397346499196802	-1.33114119002105	0.0348938270519116	-0.360895183210043	0.984235292855497	0.922174967579561	0.0164098720477597	-0.020945792584985	0.555489166396299	-0.411975640518015	0.12327919335616	-1.12361235367132	0.41551279349043	-1.70700204727093	0.57404995690253	0.16175683063924	-1.37980268829609	0.673047787538807	0.637820123085812	0.362461958151349	0.564549115874442	0.217827882271343	0.292625582754554	-0.333586100361877	0.547209767968569	0.732935665614507	1.12552569977656	0.679344025330807
ENSG00000178996	SNX18	0.584309864830997	-0.44641771622795	0.638559652192319	-0.276893715517677	1.87498716542377	-0.784411424503557	0.404004444419502	0.792167685251023	0.0318522641734699	-0.0210516420816152	0.747507107444756	-1.29088032037613	-0.902397714666545	-0.902306871990992	0.524045118178362	-1.27181640564957	0.522630057924259	1.10112680367716	-1.46924016985964	-0.708308823068332	-0.215394798861242	0.141470874650726	0.44829303853448	-0.0666471500295148	0.483511698878415	-0.00167531439719447	-0.212720184054461	0.510357274284441	0.776528113513727	0.298615060213814
ENSG00000067248	DHX29	0.286804894385054	-0.0233226908013463	0.589080549163046	-1.58580794332367	0.710970122980293	-0.769980275555552	0.327586833999355	0.738388372679402	0.211031089939551	0.278905597619334	0.556919719324196	-0.956235759444594	-0.604106410842838	-0.930927092314602	0.456848784412768	0.202567343181813	0.692725954461009	0.418721946785083	-1.02707284015015	0.454986901680164	0.382667958660762	0.107166314304126	0.619755105009974	-0.103899098667745	-0.192016934306267	-0.106742747896641	0.0871597954479476	0.750779784719338	0.778752820476713	0.474670434863827
ENSG00000095015	MAP3K1	0.277808090629808	-0.507036469139936	-0.143488021173623	0.447746503400152	-0.493149561956584	-1.16282796365075	1.17772030703937	0.438314741448986	-0.486650530646587	0.108758325555416	0.564003109850714	-1.36475564424972	-0.168271467420253	-1.14967813013184	0.950535988081522	-1.68361582113288	0.811004034566741	0.537222649929979	-0.300418954851579	-0.336843460034523	0.28610544439079	1.27528892973484	1.25630482838953	0.873862704011642	1.63293971168407	-0.423976296087628	0.675134149643621	1.80917743426759	0.325586793060054	1.30774351701237
ENSG00000145632	PLK2	0.576739020984898	-1.04252254954336	0.465526853844911	-3.31089021327067	0.293347040999041	-0.367907079198299	0.827600075118957	1.2194772877228	-0.184184369982249	0.239322383248486	1.00921877000036	0.0626288164442854	-0.606244157906842	-0.372090390705631	0.984016348052881	-1.6816018234463	1.18769396283323	0.827542440034943	-0.962340173938219	-0.71055385706254	0.638462240848263	0.380271194188578	0.857479635185462	0.0269971297058372	1.23836711274023	-0.69210859418971	1.19430150613508	0.800821792050244	1.03181628929117	1.15383326913334
ENSG00000113448	PDE4D	0.0240783304405013	-1.85897712909632	1.3842538549322	-0.661107055379496	1.12086830375835	-0.771488197680546	-0.233112100719669	0.0142059426859655	1.08934759912989	-0.0632630000928	0.304681456649248	-0.0897575495338347	-0.187734853381776	-1.77085418474829	1.12317684892548	2.19550350940154	0.152016417389559	-0.898874965598654	-1.87140985519991	0.346912161964791	1.15685955677354	-0.268821182598545	-0.21865045006727	0.139805723826198	-0.643287495080273	0.203339400371289	-1.19682993278412	0.187812398701758	0.280843586061168	0.454366591633224
ENSG00000049167	ERCC8	0.323277596092997	-0.0459461703937917	0.212237296421737	-0.949420469403311	0.312479661219588	-0.286791141053915	0.361851662799336	0.446410047581	-0.0448006887747079	-0.0315675931052711	0.433838641232078	-0.639862272856337	0.00955968348534209	-0.663759249661266	0.165926720725167	-0.713867525055375	0.658381560155903	0.475349464387552	-0.798300389536393	0.475398345455624	0.208634337737868	0.0096150008749188	0.279752116633307	-0.164463212626076	0.108807714858494	-0.236318181559807	1.07211192871173	0.874730042444659	0.550114187954019	0.311891866013828
ENSG00000068796	KIF2A	0.172663530743735	-0.520041133091749	0.403630125508782	-0.158869519773229	0.238815203787356	0.351976924210524	0.140630080116719	0.435247649531666	-0.0516265356257067	0.0542446492656797	0.462429438828848	-1.52909794870139	-1.0536887818872	-1.73696935015629	0.387417831558027	-1.36510364422698	0.562779939563962	0.309007855982366	-0.889825474149021	0.601572860948776	0.0501556058539399	-0.0853307953480787	0.185441399413914	0.281550841902342	0.248041062656528	-0.656599259156389	2.00403500937489	0.0554667312750787	0.478391697902863	0.359209964959609
ENSG00000123213	NLN	0.228594262162721	-0.912532160510778	0.0198708317242052	-0.81187401913575	0.0360550345999257	-0.00160984277126726	0.12631216601734	-0.137142842558839	-0.174160589938069	-0.0869054231143265	-0.200108921250674	-0.844205940639808	-0.305896910803875	0.48628243806998	-0.156952594221357	0.899786753911575	0.750145776313561	-0.120283039410667	-0.632831262679961	-0.650075743025702	-0.264301242381579	-0.0773236945577523	0.749171302518799	-0.372390317427267	-0.408003558510941	-0.304858302491294	-0.624099167642373	0.0470221351120955	0.177683135061716	0.0503056530114762
ENSG00000134061	CD180	0.377376690277702	-0.00181324295011344	0.248275895868616	1.65128946683397	0.0444878434976244	-0.351869151819576	0.170822390933298	-0.219763773162162	0.206953790685834	-0.236971944309886	0.0537066463360424	-0.44288949495232	-0.313248039954423	-0.329899636911477	0.686737748186269	-0.623656621202719	-0.0839614985247214	-0.377814454935504	-0.492886608426265	-0.35711686180484	-0.0802986845154107	0.535209502345814	-0.56436938183525	1.67363633322586	3.60095300989786	-0.0718546222253899	-0.201127323833479	-0.126996822458075	-0.293757643933447	-0.320009344546035
ENSG00000145675	PIK3R1	0.622868520624248	-1.06418925781147	0.414635162549661	-1.17952707726074	0.601383814542512	-0.251349478403945	0.745274289838582	0.808812653093388	0.352371246308998	0.247169181528334	0.780229867974098	-0.796483225460333	-1.32172417665127	-0.206076896590533	0.536221793635134	0.0588154439288426	0.885834684282037	0.453843066792046	-2.27830224464825	-1.05701074370328	0.210442572605476	0.57907095064587	0.332798124138462	0.150416794797464	0.0893661791723943	-0.627448799466244	-1.36637048841966	0.127327060023851	0.809419253537812	0.701062717909836
ENSG00000197822	OCLN	-0.715376634009938	-0.975015672577931	0.197217652930765	-0.839103619109489	-0.800537190617868	-0.352840542274473	0.0434064482130317	0.0275661495197782	0.00711501167077649	0.0514373509266393	-0.0274962628049152	-0.951255353613346	0.351788392449903	0.782368295829754	1.83598223453993	-1.05114095699836	0.0951072066096691	-0.595927701519993	1.22803876247822	0.00495387349287845	0.0524952051643998	0.878609820640731	0.906560430383582	0.50609545205774	-0.728572839270818	1.13142319322967	0.0232498231992319	2.49453921204662	-0.572561955570169	0.965739598724065
ENSG00000145734	BDP1	0.326037966487834	-0.363507675273542	0.352816403198667	-1.45780047974973	0.633186331433845	-0.380992910437287	0.442124676006368	0.686483873905088	0.0651803777335509	0.121758922551575	0.872718090779858	-1.06122487980939	-0.876771085191473	-1.23601008913357	0.42905204230882	-0.72437321511911	0.890328957624704	0.642219499708054	-1.01032211318525	0.0781051912138445	0.167387650909883	0.00962815837776093	0.597021963898351	0.0323725814761726	-0.127316348082577	-0.317938650461233	0.599356536524256	0.924065285892039	0.797693915973033	0.572553409472532
ENSG00000131711	MAP1B	0.987737045093846	-0.434945726277456	0.928309578676799	-3.87443032006569	1.37318257729659	1.19941022420683	0.672019385467879	0.466379680396788	-0.129183005725892	0.141130732450051	0.467955376792522	-0.240796442670322	-1.89324832442702	-3.22406331300243	-0.349894865467549	-1.80800730931871	1.35902852278351	-0.476631505908138	-2.64210402101585	0.63486790936282	0.596130039692375	-0.8177750870191	0.358995507018406	-0.94613965974917	-2.54350325561162	-0.723190623666182	0.0877590300077031	0.0324896505815659	0.685600125722754	0.0146263651488991
ENSG00000113161	HMGCR	-0.508449358200051	1.3076696449298	-0.207374235970098	-0.393117764776851	-0.547954570049653	0.141828591132665	-0.391346749898934	0.0921621024639918	0.102081660034942	0.251647565499138	-0.0553821678543365	-1.88525610534348	-0.575455684343415	0.0102179248422676	0.648832324425455	-2.01542241253428	0.497087705035147	0.139263792176322	-1.03424163651633	0.0660983337723638	-0.186300309111394	0.273573129755135	1.46001877890244	0.518457887119875	0.139957612947251	0.147570466228257	0.852917757093519	0.531183850991451	0.0619131913384183	0.977897443427915
ENSG00000145703	IQGAP2	0.268868875626802	1.46501824571083	-0.176795875238358	1.43468968602505	-0.540319428514674	-1.93291855678303	0.617894277388661	0.040358584326243	0.987394047429913	0.0543553268742874	-0.156394127373307	-1.25289544841631	0.882510006828327	2.28822384437264	1.00266648422665	-2.06054960584801	1.88027559863039	0.414542780093852	1.17360490782399	-0.387430277366812	0.80386115333982	1.71649482335158	-0.594873733267921	1.58159356058536	1.47609332741825	1.61182720287664	2.75130062767272	1.87635935136929	-0.775010011864292	-0.170111086037537
ENSG00000113231	PDE8B	1.36313892574224	-1.06335594177766	-0.264354972661277	-2.32652680207807	1.37566272338814	1.07249058819819	0.782942507900176	1.57653349711666	-0.329169581640794	-1.15568136692197	2.2245692766786	-0.358575296592534	-0.586667254578078	-1.63412321939956	0.288777138502918	-2.06941241640683	-0.301915321819575	-0.131808460996074	-0.811554580546207	1.11793329934483	1.54743811696796	0.507291094691324	-1.08653691136255	-0.703698370030345	-1.55446571196956	-0.385522249285077	-0.245093417588356	2.94129529984511	2.30994099877505	0.135904867381258
ENSG00000132842	AP3B1	0.408999551884472	0.000242732880467545	0.380960060682533	-0.329417385639762	0.665014332828341	-0.898934793199118	0.394832550204357	0.452851060150014	0.172612890879208	0.250240619949355	0.356037232710933	-1.0541578046414	-0.231018838811746	-1.54047509887933	0.350012272642708	-0.908354733897212	0.604275893249069	0.0543545694531638	-0.869639154827468	0.865283946659426	0.00114845887185073	0.542312495384628	0.663418150236315	0.227905936201569	0.141139378530212	-0.0083991395218941	0.0137618664621956	0.813464410503151	0.544431300655528	0.565711499465615
ENSG00000164309	CMYA5	-0.42215922226431	-1.85032780254134	0.884318723957326	-1.85124566461239	-0.815376090669194	-0.668969753583051	0.804355607057381	0.91113544704023	-0.306341614442982	-0.348014823907123	1.22398735544651	3.15720977678404	0.0504539815162286	-0.992145801146762	-0.585448757840204	3.46328584827364	0.654065146734897	3.01351305603544	-1.86353165099367	1.15487062465035	0.816829078449555	1.31489634938299	-0.116299726251722	-0.944258564556064	-1.87787455134837	-0.92198996610098	-0.535099207675673	1.31035227462985	2.3453157231136	0.285668324075606
ENSG00000038427	VCAN	1.04293161945626	0.521577018187795	0.173810594273093	0.719632172188328	2.17124904605136	-0.733268593295283	0.705261990991132	0.321404539395186	-0.198686626314941	-0.567886820904558	-0.441099196148711	0.0430327840212297	-1.30621410973888	-2.36043773537654	1.74098243786753	-1.91481355652557	0.62843581539864	-1.72902889197277	-2.22018203669234	-1.96657808230703	-0.660942494671158	-0.360779205921631	0.620077887618262	-0.753807123293759	0.418985614848706	-0.904764707405626	-1.07350478549286	-0.236000248650467	0.104625330407635	-0.211876394993411
ENSG00000127184	COX7C	0.0408020918757144	0.0408020918757144	0.0408020918757144	-0.658605309757417	0.0408020918757144	0.0369700148658157	0.0408020918757144	0.0408020918757144	0.0408020918757144	0.0408020918757144	0.0408020918757144	-0.00629833416522784	0.0408020918757144	0.0170700563312047	0.0408020918757144	0.0408020918757144	0.0408020918757144	0.0408020918757144	0.0303410231195394	0.0408020918757144	0.0408020918757144	0.0408020918757144	0.0408020918757144	0.0408020918757144	0.0408020918757144	0.0408020918757144	0.0408020918757144	0.0408020918757144	0.0408020918757144	0.0408020918757144
ENSG00000164180	TMEM161B	0.0886753528634726	-0.102820899359355	0.376386451853764	-1.01783565458615	0.238417110151122	-0.60369950521902	0.324416774339737	0.800006505473732	0.296555129291501	0.1816689115197	0.675112183113312	-0.827613540856999	-0.413053178205271	-0.633420782311265	0.37341514822486	-0.846757071435665	0.966915993703022	1.04648379302887	-0.626008731095492	0.351985240046962	0.376293617415848	0.358258342722447	0.343960155036158	0.434466605151573	0.163729638742699	0.799909934015309	0.460081743836511	0.854054259174789	0.859297473056205	0.767333554201039
ENSG00000081189	MEF2C	0.949973281954602	0.36952969119437	0.379265863404449	-0.842646460071961	1.68239385264762	-0.101476540715262	0.710888470946685	0.484128415578646	-0.0504730180568396	-0.472408320065363	0.414273891143605	-0.525488207377174	-1.15529501401538	-2.08903055549613	0.588795478978666	1.77885893908211	0.348050457479143	0.986433169916869	-2.23777369483877	-0.14203270326222	-0.195774885937639	-0.546979114989649	-1.36443218537664	-0.0139958185441743	0.860220734540126	-1.07424111572671	-0.872174586388438	0.872671130277811	1.0594910976356	-0.251645953957028
ENSG00000113369	ARRDC3	0.535585357924032	0.872269279836524	0.431879184999456	-0.538883460183288	0.377858836153758	-1.01080464967218	0.597235929718838	0.876971904926629	-0.0419165753158422	0.217247394827842	0.621358092252742	-1.33792389681482	-0.133238241929147	-0.134520115949199	0.858605841145544	-0.334501319221794	0.874190402154628	0.791153185039325	-1.11993973744696	0.426265927990438	0.450399353337767	0.789033440771873	0.521423155861008	-0.25833377115364	-0.0191382431269424	-0.233728269874649	-0.185192579612052	0.893074020489117	0.394901039326373	0.787402138705001
ENSG00000175745	NR2F1	0.472345358942013	1.88419884786658	1.91075011662606	-3.31963357212902	-1.73382875571099	1.37335000852755	0.988094656663956	2.1293153502962	-0.00946912202352876	0.631112168281438	2.23027590070531	-1.52787344278944	1.12461939984012	-0.436721936838028	2.13430242163112	-3.15683878853812	2.20043717311035	2.22032793593567	-1.15499087400891	1.48085853790984	2.05478198105736	-1.97310287370946	-0.874049762825244	-0.170840862408348	-0.103264028615551	0.7876856007654	-0.565285609628893	1.35580373906214	2.03004967010682	1.7432762553949
ENSG00000113391	FAM172A	0.323081708864573	-0.123386688647218	0.757715971131047	-1.10533804511094	0.670223814925	0.17330737494107	0.355819772762103	0.847089795721285	0.0992902944777728	0.406138526636083	0.675201291559142	-1.10052239504987	-0.637916908005	-1.70414490373779	0.318624019447906	-1.7835342105788	1.14527187429887	0.732109273247761	-0.92228187232616	0.417717223603786	0.51026012787109	-0.0677223720644042	0.110969145225225	-0.155804995319853	-0.359594546651871	-0.191387324997818	-0.374220090843091	0.383373545908862	0.791652985756036	0.478045775615646
ENSG00000153113	CAST	0.445552054133848	0.0399492978301035	0.452360114100492	-0.13055945668771	0.460731096969785	-1.54592406838145	0.447212024098395	0.45587725598464	0.433543972689085	0.425086192834406	0.461323634790787	0.0875066617799671	-0.342542791392463	-0.790400487898627	0.457396141460325	0.386781365202996	0.46105342334643	0.404367624765369	-1.36995536129285	0.0897878921165638	0.382903085943776	0.349807564808525	0.460599667137306	0.356785455619651	-0.147604813221261	-0.252849211720001	0.428378185934193	0.421904446354357	0.440896649490746	0.461323634790787
ENSG00000173930	SLCO4C1	-0.264269059149567	-0.337474098402568	-0.206926058547692	1.70889479092016	-0.202089837706747	-0.292240355876374	-0.314090318781338	-0.379256100622236	-0.0825990598600114	-0.392205199568251	-0.284642198430633	-0.335716101462029	2.41480649310654	1.12801481969701	1.8981356773807	-0.432163242299816	-0.408504550210643	-0.382348663297466	-0.0531518417085424	0.0585361528234633	-0.321395543848102	1.43625732289738	-0.19759922044763	0.00590141421713516	0.761072731696123	-0.38577475461602	1.00553959403751	-0.0665142424716407	-0.412874494733251	-0.402843745536995
ENSG00000205359	SLCO6A1	-0.108959752828872	-0.106321376761617	-0.09389188444129	-0.123116292580366	-0.0605342376745877	-0.11570923755229	-0.0948928342734656	-0.0798911148748351	-0.115075423570371	-0.0948055413642405	-0.113828308436842	-0.112010085025348	-0.0989166729730811	-0.119186981624497	-0.110852668824719	-0.118394829651089	-0.115699200543379	-0.116708924651464	-0.121647310332568	-0.11164468186742	-0.0740254019764207	-0.10438515108634	-0.10798839698243	-0.113349556093102	-0.114589698971989	-0.1192383996152	4.99833781691263	-0.0930225153540107	-0.114754356138689	-0.100516972500428
ENSG00000112874	NUDT12	-0.107098139035569	0.761416622904928	0.326829695835577	-2.22313988298351	0.184346131467479	-0.19930156404326	0.282326460948847	0.182676930637905	0.262901754537028	0.162297799041163	0.183389486840243	-0.747364314207597	-0.0602104329300274	0.268132926395619	0.0879111232381153	-0.102926087892189	1.08815806486859	0.0558453264142338	0.0113104565378476	0.22070163641593	0.484145772266245	0.479514504610343	0.42713884320523	0.23959611615227	-0.553932332634627	0.309174905391046	-0.0897655475070635	0.82606758943675	0.283856291483146	0.186081171571752
ENSG00000184349	EFNA5	0.534914861200611	-1.61389183285751	-0.13692865568516	-2.00256809899603	0.897155891379797	-0.418784245056956	0.568137698894854	0.947783377084509	0.402317607385196	0.0548271645023677	-0.198562046302011	-0.112775514242001	0.0993728007651128	-2.04775193971615	-0.0156878111748428	-1.87944892585579	0.190678271703331	0.211199493635212	-1.97012213285307	1.65597488546948	0.672549385156761	1.44356967354171	1.58606187045436	-0.493077589625146	0.516228564366926	-0.272945359939721	-0.706754538767647	0.0220614758409718	-1.39016647164038	1.29250537178513
ENSG00000112893	MAN2A1	0.336658196174565	0.706635877491074	0.494232757087088	-0.709168649231303	1.08956684456571	-0.974661139155026	0.392498120733028	0.479436790624986	0.202691546483214	-0.132651803181311	0.407367891800408	-1.54535878126653	-0.577108305387033	-0.228070722011301	0.740259985958877	-0.526951116779153	0.706939509691916	0.421412433444382	0.0747734644013269	-0.92625452023282	-0.544267588759746	0.251267232259803	0.864790393360931	0.638114701886199	-0.0328383075334975	0.0530309771483587	0.733983151842265	0.266954444950243	0.647259905886295	0.266637984709835
ENSG00000134986	NREP	-0.357572317491487	1.05130631241758	-0.381837517595602	-1.13601877214218	0.409258180986073	0.863951810255558	-0.369993696321565	0.927704158998986	0.308969129590896	-0.240623315773899	0.0580278185232867	-0.427136133568489	0.0253599677192872	-0.886068345835788	0.0440208897945611	-1.05952330805668	0.643772314155231	0.978909684586885	-1.6140772696038	-0.154975021574715	0.548473803178683	-0.405615978800772	0.062805080344565	-0.511684059561387	0.612832645334897	-0.472713350966441	-0.454022984538648	-0.0373158491344051	0.974486596196746	0.175822271452552
ENSG00000171444	MCC	0.729816586421196	-1.23380821796976	1.12227578601662	-2.1392736154695	-0.272443265627503	-0.458989439605964	0.75658510257261	2.06869065380417	-0.437525033703516	0.432562971198286	1.60777657426126	-0.258772084198492	-0.661116286401165	0.0426126950479013	0.566283430577542	-1.19905654466076	1.25006684625287	2.64971319520664	-1.7516856160987	-0.22626641298841	1.1793877518628	0.543903462405296	1.2221378504764	-0.552446172488194	-0.479172561784871	-0.453917678713627	-0.287424244834618	0.0441858927881019	1.53759284840525	1.54054813257339
ENSG00000047188	YTHDC2	0.270781128888478	0.169262657358736	0.423771871370448	-1.54798743286078	0.496669198749953	-0.630491291704497	0.40652754040545	0.796107080067083	0.114998372511572	0.226109231471975	0.715315132489754	-1.03646258387361	-0.792748249437753	-0.842067294261574	0.432072358410651	-0.50813166810808	0.943677357982813	1.05850108734419	-0.919752900128922	0.614522791264841	0.38712701973111	0.217204464061543	0.427984100623744	0.469502002920449	0.484322575706758	-0.214355076098412	0.789943553804649	0.852273896947413	0.896050978146816	0.651340219144577
ENSG00000092421	SEMA6A	0.738672752803044	2.61856348909563	-0.0979716809798468	-2.04322101659097	-0.854482133166562	0.623619301424111	0.995881967403981	0.794862290558749	1.10333418019494	-0.171772377699323	0.626124589224463	-1.18670478747481	-0.224123588911417	-1.38476334660414	1.46694159596091	-1.47003316221904	1.07327804180203	1.0457807442722	-0.428716062613538	-0.0880286327118097	-0.00793288271084952	-0.635364645462973	-0.653897151630564	1.04282873852849	0.748916926842533	-0.357413310311683	0.350572669051736	0.789876316878754	0.479971604508537	0.445335635793865
ENSG00000169570	DTWD2	-0.169727721524524	0.247118267773652	-0.0581534100688301	-0.893974923110214	0.293806249214416	-0.0727194680104545	0.0845819472176072	0.0582022012597065	-0.284833158894552	0.0361060442388089	-0.140536024139915	0.35315649791619	0.033989619818681	-0.11233117553401	-0.19016754102422	0.758313564152772	0.0919767477415659	-0.234132089087326	-0.31472797705099	-0.283900332368095	0.0685303577349733	0.302179639359604	-0.113551167152221	-0.186598236698933	-0.259260177968526	-0.379790933721316	0.486625141232894	0.682357003337989	0.149739516471724	0.142360815990997
ENSG00000164185	ZNF474	-0.0670021096034658	-0.226311042847908	-0.0255334606153287	-0.382163118531785	-0.00843762050589408	-0.107722427888609	-0.0467283332812827	0.356732246182038	0.0536432372925539	0.000931783870097849	1.36160549572008	-0.333648873206074	-0.212785717043684	-0.304866600111928	0.658946310223312	-0.332443312446268	0.120682257255811	-0.0315756691686641	-0.346400056544169	-0.0224000399301258	0.11098115608714	-0.191006406780662	0.0332101663231819	-0.0703751541900974	-0.15665538640932	-0.244139947483096	2.71453983204679	0.252672363775546	0.033473830967693	-0.0356305394722701
ENSG00000168916	ZNF608	0.204512829476796	0.706795460009952	-0.519774856620956	-1.2060448934983	-0.434429966091452	0.0609435084332887	0.6217393994212	0.556776082386895	0.260524567433426	0.135632647570154	0.33664048039516	-0.753125585504346	-0.303746653508298	-1.46412713566037	1.24450752939183	-0.737860554377165	0.987766141732965	0.395120383794115	-0.412102575470107	0.12580332008431	0.174858151899325	0.114398418076014	-0.178312163122161	0.170124572197226	-0.719430745999453	-0.102857173357726	0.814700634682714	1.25246485511155	0.171425123547044	0.152009850765939
ENSG00000158987	RAPGEF6	0.0735241492055313	-0.432001848335926	0.283261018183946	-0.110658851387844	0.440248655651516	-0.0184592353442204	0.236275521246117	0.411700273945277	-0.169445106202737	-0.0582126834295522	0.273369376835145	-1.12686640901796	-1.07703183173727	-1.26274130377153	0.508943614052217	-0.878722872414405	1.16731595660301	0.452225901590507	-1.21557987428846	-0.0236589507006971	0.0539188325425334	-0.134572159502615	0.301890992386281	0.0407481265798917	0.16591282868189	-0.629745339823399	1.2994056550167	0.17135598203773	0.406605327711247	0.287049721504963
ENSG00000197208	SLC22A4	-0.0502927307379076	-0.0653717794335855	-0.287146195182367	1.90075780558804	-0.173825390896553	-0.0662794364394627	0.0334126174886129	0.177821537538214	-0.236304626375588	-0.834355559342367	1.03607571140851	-0.671364022711592	0.232678303171767	-1.14442959311416	0.710113166002565	0.519166617041208	0.620541997123393	0.540394594336426	-1.35133274703903	0.792714294961985	0.495851902099817	0.0230282565478165	0.0345462926149616	0.59725548826639	1.2709132789453	-0.948080954352137	-0.473078775570468	-0.361737553081448	0.0615504862738298	-0.348833586682455
ENSG00000053108	FSTL4	-0.52460056883267	0.508868848671066	1.1100127325455	-0.391974053386711	-0.618667242159748	1.11902937890925	-0.179097097493511	-0.475007935526547	-0.549039675037684	-0.22666493556509	-0.534784355617468	-0.699777140006567	0.24877483207347	-0.664537105867924	-0.0205610151173077	-0.53401773008038	-0.552092941873115	-0.685314803139597	-0.140823819857357	1.38528208901361	0.304721357612082	-0.222264722506226	0.614775038983055	-0.560965914646303	-0.623741356484933	-0.574910344532061	1.30148805580685	-0.372818124623689	-0.650910841363973	0.187669492172423
ENSG00000152377	SPOCK1	0.990977761836458	0.533030996062821	0.265884465605257	-3.54559590399226	0.960794825737999	1.37872488228242	0.66014348139169	0.870800738065724	0.2646715544703	-0.366998411164584	0.782875520641944	-0.195061100577156	0.138782616019849	-3.65119184320164	-1.71542856729854	-0.493792041578635	1.10621597310999	-1.58104416138284	-1.98575639392957	0.0679283059535003	1.12411264053611	-0.659952033028936	-0.00587585386636195	-1.71536692408492	-1.36498670807934	-1.41111549690964	0.825698305452812	0.129878480161129	0.865117427680802	0.790822924856918
ENSG00000120725	SIL1	0.306920344226452	0.991965911808923	0.351204154942036	-0.706395642529092	0.669129754843141	-1.30965032644263	0.248035019901728	0.46767049775097	-0.0107593753355159	-0.187618101790874	0.445192882241299	-0.604532925360064	-0.425498442241191	0.386020240486643	0.503967246523897	-0.184195487815794	0.444086448211817	0.328367335135702	0.31344557144003	0.947759637927905	0.40105501941276	0.154200536162164	0.520833172022149	-0.323535718298953	-0.0384177751061316	0.18486463660662	1.57506086289032	1.00234533328465	0.52495477785655	0.0383659235173608
ENSG00000171604	CXXC5	-0.0579113807169096	-0.378293726390067	-0.433969061699826	-1.37837325621192	0.733846549582357	0.296203714230624	0.0343468573391769	0.617837127818351	-0.44148116021425	-0.337290707753302	0.144636646974942	-0.817086768499232	0.599628604957888	0.671291190606141	-0.191386498440152	-0.17969674817817	0.953279038998287	-1.9978682113212	0.133534379135999	0.895388091013108	-0.236540123433768	0.227770654144093	0.143691021025059	-0.146470826074056	0.65501482484441	-0.391413531781854	0.713180398799708	0.422899441155279	-0.589572608574466	0.283021658966497
ENSG00000131507	NDFIP1	0.232427290140848	0.190836751682442	0.237996778941496	-1.35353010699908	0.263747211618807	0.128493606338271	0.238650927390578	0.264570984513853	0.0935197247076128	0.0606855060024618	0.264570984513853	-0.516853387961853	-0.0728588774842113	0.0283691956465554	0.260934221953211	-0.598818540697434	0.264570984513853	0.26314429643022	-0.49778691141187	0.263740043678306	0.232367242584836	0.225389772562629	0.0738211009791706	0.09870310945182	0.166921913176063	0.0850677764260456	0.126791042372557	0.264570984513853	0.26395504901209	0.222219207037908
ENSG00000173250	GPR151	-0.0408902098055239	-0.0414304398041406	-0.0320090746225282	-0.0430420469263059	-0.020381374819646	0.164089178198332	-0.0409691475998258	-0.026800862771906	-0.0353340451121528	-0.0371083071463374	-0.030067882375084	-0.0437975803729398	-0.0435134045122215	-0.0424443985960281	-0.0389188129745934	-0.042345870586618	0.0607069885760144	-0.0418000971912799	-0.0435368685858348	0.0606627376763288	-0.0307378254103412	-0.0408272770542407	-0.0358102101580747	-0.0351135043300759	-0.0343477340748583	-0.0390732867394582	0.0341084437404071	-0.0373751980954482	-0.0330152813251996	-0.0364971865546836
ENSG00000169302	STK32A	-0.365271547039626	1.83585874235006	0.129144289584814	-1.7411309308221	0.65319281523027	0.864295739515692	-0.141365213192771	-0.177626919809352	0.00115284784474677	-0.536057304527287	-0.236267185575367	-1.14456271873194	0.119461927122828	-1.60156400045845	-0.0841014799549257	-1.50503765188282	2.30471707736951	0.704555207471942	-0.377906791996267	1.49277767940769	-0.279822559704755	-0.552052223959747	0.123240188199958	-0.788105908368496	-1.13133930711856	-0.51170751124983	-0.105702423160704	1.11781232359566	-0.655349425203806	-0.310166589949256
ENSG00000169247	SH3TC2	-0.184796672134422	-0.666341768010305	0.147307634406331	-0.672999729695323	-0.546253137901726	0.546453366612415	0.00884963989283432	-0.156585980745088	-0.18990040491253	0.0747837351639856	-0.378061369374882	0.141290199431236	-0.625799515297984	-0.620241762744809	-0.429307478345398	-0.62867054355953	2.77027776903606	-0.65154303202379	-0.701180913672637	-0.434950865636266	-0.249797826141979	0.255072641625539	-0.187564641146408	-0.387865856431979	-0.385480861982292	-0.529733948798693	2.56881576962763	-0.393722935818201	-0.309986286318858	0.0996206950770952
ENSG00000132915	PDE6A	-0.17630309153988	0.677399253408245	-0.218547214665113	-0.284069329156112	-0.230759579881687	-0.19689715348102	-0.161700945934454	-0.15073953945765	0.375663477404282	0.248963572080227	-0.148764467387888	-0.231244429094223	-0.284477714585699	-0.292841780919997	0.0535004347258363	-0.145586648038505	-0.227076901567471	0.0915251701318183	-0.276294270462815	1.75239764012088	-0.0695557389134473	0.461212462561261	0.110909124664605	-0.168156809849312	-0.245686256969301	-0.232689265025401	2.09135863707743	-0.247370929227014	-0.225308255855128	0.0646185623421653
ENSG00000155511	GRIA1	-0.401273349152365	-1.00474703967647	-1.1912897599686	-1.34321510545869	0.910059336268063	2.90978693652215	-0.834619204966596	-1.01835807118181	-0.747565596896619	-0.880899455334935	-1.2021130585521	-1.17988545425384	-1.31609668679985	-1.44841091845033	2.26662511102873	-1.3110713169606	-0.287110215377076	-1.12129545080476	-1.36064802961631	-0.00669836067249999	-1.19575242342632	-1.31258393939891	-0.178300897693869	-0.893030301498601	-1.35981222872356	-0.84812570386963	-0.270276711812352	-0.854402900357719	-1.12109882207138	-0.936224113386524
ENSG00000170624	SGCD	-0.329233134474701	-0.204118324742377	0.279920520892368	-2.11073325333542	2.20946525633149	-0.858535702040398	-0.402579788912831	0.184445849534443	0.506979528156018	0.571018590964794	-0.0526517433354053	1.31807972945632	-1.70466580190407	-1.75257782920083	0.471262758689469	1.7160441452216	0.867468258109387	1.03191928522849	-1.92405903085965	-0.611408895723801	-0.127235207063148	-0.685583641033733	-0.495482419514552	-0.355902042078773	-1.16198349256613	-0.535080914430795	-1.05356136666686	0.565782650955936	0.900682385645399	-0.0733023595370127
ENSG00000164330	EBF1	2.15848135662732	-1.29564700529032	1.04016094499212	-2.03380100684457	2.05702826042543	-1.20987885955024	1.84420195721452	1.50457242548203	-0.262165414742215	-0.0908014121916969	1.53792509771282	-0.651560283740154	-1.06080374448261	-2.78954127046819	0.00866245056978764	-1.09965644791375	1.82188216817756	0.834422307607701	-2.06585055006224	-0.828246981394079	-0.0139577095786667	-0.272844970540995	0.47452785549707	-0.0491632115112975	-0.147519757956983	-0.980497491021847	-0.0712832863741535	0.871178422360675	1.5066977060774	0.81195730158495
ENSG00000022355	GABRA1	-0.550242538082982	-0.423777034536047	-0.572951568200346	-0.557255189511737	-0.558344911077522	3.01232700352408	-0.558107592833018	-0.566314714175096	-0.5450006243115	-0.5621167298189	-0.571156344025107	-0.561340970756588	-0.565361518143706	-0.565641553575513	-0.545423187707431	-0.561973085823038	-0.545041694798997	-0.535882254385607	-0.56313809948958	-0.421448241718496	-0.465290815729226	-0.563322230071197	-0.554234830335681	-0.558869466039027	-0.540002880938283	-0.414210023420259	-0.330321027885227	-0.553751451152624	-0.555365664293133	-0.551378577819549
ENSG00000113328	CCNG1	0.374920274356131	0.218721437212684	0.389429759117828	-0.952749011036369	0.414991339361913	-0.817659904559901	0.409319687268027	0.43508354612393	0.393984387530978	0.283508774219452	0.385682503834439	-0.53299276672873	0.231797812182893	-0.183305853802977	0.372253932872799	0.401529964812772	0.431038721314583	0.43425488759516	0.182889206239063	-0.208921848733585	0.430652465252924	0.387078850090342	-0.00881744143681952	0.40225168413309	0.126307363997892	0.375845391069054	-0.286586151108858	0.369230670628487	0.434931005399602	0.404752569375394
ENSG00000038274	MAT2B	0.191120503530287	0.191241594012928	0.40413554276785	-0.238323698986507	0.517446314165432	-0.447727277474093	0.286931695437951	0.536408210640923	0.264019828884741	0.170841049685938	0.541169767710367	-0.787562902401369	-0.132939881305793	-0.858595503562205	0.455526730891449	-0.626719178459715	0.176236800524576	0.600353517084897	-1.58467677951597	-0.17514242198688	0.231520019838575	0.161382267087493	0.237244158112006	0.497957962588396	0.664509436763407	-0.150958713611721	-0.00428321140617668	0.677327318539142	0.600422983694079	0.418346797896788
ENSG00000145934	TENM2	-0.999013744080528	-0.49070360452337	-0.893336745934344	-1.19307973397471	-0.987077662037992	0.620748184561363	-0.385461148809513	-0.358046558142115	-0.799883388720728	-0.296172063763853	-0.916044550791846	2.60491079812731	-0.446298826576397	-0.717612062646217	-0.649377040345786	-1.16583756107777	2.45886158426349	-0.860651648839825	-1.15577777404106	-0.175890394354558	0.097871362708106	-0.445446323915837	1.51195144202352	-1.09317214750043	-1.18933390263108	-0.904086071862905	0.713275414600439	-0.594599813884199	-1.10058230342877	0.80391275771495
ENSG00000094755	GABRP	-0.0678928945771502	-0.802581995444856	-0.534538575442471	-0.882393555654925	-0.736248254023062	-0.876672417043533	2.40219952269197	0.676275863406604	-0.725946703106062	0.996895802074559	0.379159467165442	-0.694488552956382	0.799320775234518	-0.242969282605807	-0.320678263884773	-0.803914281814471	-0.301911747095538	-0.70048509144741	-0.664637390730233	0.781198798638722	2.16463070143269	3.76351052550141	1.92926525658095	0.1072044729075	-0.838479697289711	0.0288869873928162	-0.787630937251752	-0.726419883673735	0.0884131732444506	2.78976189722186
ENSG00000185662	SMIM23	-0.0809983096888519	-0.0999649267620856	-0.100157173250418	-0.0977290953230972	-0.0694351805124047	-0.109522574095021	-0.0681384918506216	-0.0747308274344837	-0.0872695509902506	-0.0922018817339446	-0.0842567600536107	-0.10475451307483	-0.080324362174648	-0.100764827079399	-0.0449894909500158	-0.0919209337645602	-0.0440716011258855	-0.083479709811233	-0.0779022136009556	-0.0886126955370677	-0.0221626112853456	-0.0665714205040979	-0.0602190580450338	-0.0597289940198618	-0.0268269631137812	-0.0664260715866925	3.8371882362425	-0.0764187594694409	-0.0826213926418934	-0.071548751310198
ENSG00000145919	BOD1	0.408601455406616	0.311849006910536	0.486894160297045	-2.50645727194188	0.446494559209452	-0.406968981610596	0.454880602891386	0.443806675688972	0.185585427283921	0.146252054970196	0.464745812740065	-0.495739240268783	-0.387240709272228	-1.03426936291427	0.346034476090174	0.406689599719863	0.490476097652333	0.490649663954452	-0.349221602301945	0.45368673274515	0.429181720869073	-0.0103209414562604	0.38520707261522	-0.141245307651099	0.0594427909643614	-0.00303979642504947	0.490544061460521	0.485705316706058	0.490493077908855	0.380399203058697
ENSG00000120149	MSX2	-0.0996915459145878	-0.918020951355597	2.796236540812	-1.32561794311457	1.2346746607553	-0.357350292289809	0.836509768782453	0.184751386742276	-0.525509021767123	-0.188564987078154	-0.0935810593775251	-0.400442680932448	-1.13917449959546	-1.29443281393234	-0.250541907900462	-0.196613340578222	-0.487886172628958	-0.838579500189317	-0.996283019650407	-0.897162618652266	0.660783291910065	-0.292225049497202	1.54618475831157	-0.365514980124918	-0.280214517061845	-0.488725759045333	2.25479002894548	-0.469659317898623	0.102307133795093	0.47211767216038
ENSG00000169223	LMAN2	0.151503658608916	0.127505203921309	0.153135249879005	0.113803776899481	0.152990200237987	-0.491197439882366	0.151730309862177	0.153135249879005	0.149863788404639	0.147033884701032	0.153135249879005	-0.241939510096856	0.0787813291013156	0.134149088845176	0.153135249879005	-0.527541550580909	0.153135249879005	0.153135249879005	0.147478669851319	0.149679058070362	0.153062055935789	0.15050316740096	0.152827366167375	0.153092776608381	0.153135249879005	0.151690296982451	0.152753178111046	0.153135249879005	0.153135249879005	0.153135249879005
ENSG00000178338	ZNF354B	0.792227457179668	-0.231911791119357	0.651778316017948	-1.72021386703527	0.489090070323854	-0.748030545225691	1.00065663544988	1.14695775755755	0.400455285452555	0.282961277530797	0.894723636076966	-1.09001124505685	-0.264519310559236	-1.07941870944484	0.533062223137931	-1.10425554591885	0.920325867276198	0.922119572334073	-0.526458904514274	0.522050484651534	0.898320542276286	0.251324298535127	0.121125761302154	0.304817483528799	0.560796939048343	0.0174603664522449	0.357134797088054	1.1978882903332	1.16824148497739	0.783713743846134
ENSG00000050748	MAPK9	-0.0089853304252406	-0.025665660596595	0.324716553116039	-1.53381283010842	0.459496022556894	0.828209133325545	-0.0346046428928769	0.167704662072574	0.180942376085038	-0.088375729636537	0.068459817839534	-0.737570777932903	-0.812810279909073	-1.18022030876213	0.153577951045325	-0.0834415743525958	0.226226859889338	-0.0780248376861753	-0.368492089099829	0.104999777033508	0.116688613711798	-0.202569639189678	-0.325115728094832	-0.138328596013004	-0.327456201817006	-0.165645654719137	0.0693469000563124	0.397049805428063	0.241661268956482	-0.0749289154717736
ENSG00000164379	FOXQ1	-1.49799298674937	-1.58916593480648	1.7541595461488	-1.50560978210338	-1.59062145710825	0.445437011692651	-0.815759749547092	-0.0285646034264382	-0.943783170125479	1.34795491364288	-0.24202049522932	-1.60662944990587	1.21832861001981	-0.100019533572846	1.46536716897552	-1.4280387652044	-0.900872514589394	-1.48205851894606	-0.00748553717792146	0.733503128469224	1.96085113251445	3.24463239544695	2.36091342398282	-1.00055899723398	-1.53950210697165	2.53954508513065	-1.01717417912113	0.707920659316787	-1.42182821100859	2.43260737481534
ENSG00000124535	WRNIP1	-0.148659497099633	-0.121016816191883	0.244483816223768	-1.43933710532324	0.484936134254818	-0.154212487436587	-0.0166713114498745	0.493042436077134	0.0317517808850163	0.309995380963893	0.503025273922276	-0.881442463065361	-0.543238365954007	-1.06531909647288	0.474350930926715	-0.435647632989917	0.351403463162437	0.489775547430546	-0.688480044993794	0.804811021981228	0.247566905939929	0.31438383306108	0.419890631670434	-0.0490894862856193	0.0526503642779157	-0.284080812026321	0.696716710234485	0.72002778366598	0.516386974921454	0.45955912724919
ENSG00000153046	CDYL	0.565864919707882	-0.675038028080488	0.677945519116925	-0.844333492430093	0.767889574940718	-1.00575680038865	0.54606687866745	1.06925230137188	0.446999090481715	0.458667506161691	0.704419429062963	-1.09616805254539	-0.881200481152965	-1.73901049127971	0.28399227538721	-0.0336108529179581	0.741175838201759	0.304197570773796	-1.71484766566387	-0.413832800528716	0.00649364398872273	-0.0455136133229589	0.839558128155136	0.0859137469782287	0.118136823604974	-0.244472426615937	0.412382106473161	0.213798230635156	1.16214145956011	0.818400489251921
ENSG00000145982	FARS2	0.187002441477735	0.220621948323648	0.311673306548949	-0.808010898672979	0.397949839090143	-0.756520696802169	0.401887927997555	0.466674189600936	0.123199852997415	0.0609563677657304	0.522636755714637	-0.421747500079084	-0.358001029722418	-0.828376596295567	0.357644722556762	-0.113472645114929	0.515553919722924	0.189054021095378	-0.995139952732873	0.413758833377893	0.0602027612317067	-0.0700993397646705	0.45429103578164	-0.0786465018796976	0.271318181316023	-0.090316315968453	0.777069425849915	0.943683031383559	0.536316807067515	0.344777994919804
ENSG00000124782	RREB1	0.724973914704977	0.589377104602288	0.480985738029535	-0.967691529574907	0.081572264089071	-2.36434650062529	0.863127528319277	0.795827126170707	0.391414305080297	0.764120962678953	0.677976710982031	-0.803670811331296	-0.488123774621338	0.185937902031189	0.800062764030129	0.164242643169686	0.633257716214447	0.768046876861009	-0.288221821357699	0.19655659388148	0.530863129361283	0.899197197121068	0.928824952861087	0.642726354848939	0.775147344001862	0.134113409189974	1.00940040143761	1.26045346170338	0.698074892978968	1.18725917471502
ENSG00000078401	EDN1	1.48680727002806	-1.62157266650844	-0.184991222092914	-2.1494726519264	0.529907623992492	-0.268770904783481	1.48676784700174	0.235960774448872	0.414823834414507	0.102150477491109	0.779115605716509	-0.987587575853723	-0.337864037398302	-2.03699591195259	1.83375913375084	-0.910023122826444	1.80726056457722	-1.03065401532831	-0.949213547530343	-1.75994983540655	-0.010300239947289	0.596175420041084	0.143952524733602	0.564985511327659	0.669309424360538	0.333027789683152	-0.250079551565486	-0.566440260892035	0.420845041116717	0.09114844385803
ENSG00000112137	PHACTR1	-0.379710467805793	-1.30190589738242	-0.281275976488604	0.73819377697923	1.42109330510443	1.42530145146343	-0.581126412097132	-0.621026057523894	-0.951914237472699	-0.973527426390361	-0.407639345917617	0.193895540209182	-0.649493493565381	-1.51749370644634	1.2963961349268	-1.51041958475535	-0.457371789596825	-0.577040239958413	-0.514156323564419	0.509222275938719	-0.73430638532853	-1.05612272455713	-0.433238335381459	-0.254008741188282	0.519358834503689	-0.274956049793834	-0.348790235518532	-0.805672883155817	-0.639024340658675	-0.716145866454139
ENSG00000112149	CD83	0.494029015872472	0.855695283575189	-0.437777352012542	0.256696028908644	-0.470809154457589	0.903786451540484	0.0430044070197032	1.95564179956932	-0.705893546018584	-0.84494609283285	0.166342614939506	-1.21045019057543	0.477826034522185	-1.60921390423838	2.05109782447741	-1.97208145079455	0.56433337725212	1.68067672282338	-1.70967258495002	0.806941792184197	0.804464410850514	0.722779375892266	-0.281412534758859	0.522531698152747	1.527122417531	-0.941026475199845	0.11319792625437	0.147143157323452	0.184870513853476	1.62850745809481
ENSG00000112183	RBM24	0.118251080818884	-1.94706058973474	1.5221389648314	-2.19712439686252	1.40743816269068	-0.512498092506961	0.0181942001954229	2.07892299179031	0.69806823883963	0.347635937733353	2.50046551098209	2.89495191300893	-1.70580824094643	-1.89679901333514	-0.927845443996349	3.33829502931518	0.412348767323178	-0.439919978664493	-2.14309720011521	0.755228940208748	0.729381348764924	-0.846435344061784	-1.19860630806637	-0.443217339134455	-1.63519413400271	-0.949176319515555	-0.219329353193619	-0.33002540843816	1.58779478689865	-0.0121360722130417
ENSG00000172201	ID4	1.01879418284927	-1.78983103032762	0.936641068450405	-4.29022027715509	1.0825219963988	0.603726032980332	0.956777002675412	0.903260270447807	-0.624062136622181	0.731090263031885	1.08403405254322	-0.919928953267431	-0.327716428165886	-2.72226211325474	0.907243862241428	-2.74939522658322	1.04282786826371	0.822247991478918	-1.01906173005883	0.730373853583983	0.535488756713981	0.170331601674164	0.0621395680346566	-0.261741098555114	-0.0879903796679779	0.156106105961205	1.00367987892869	1.0780163676203	0.832591744638124	0.876968585040368
ENSG00000145996	CDKAL1	0.365283411901275	-0.409745109485113	0.425366552924142	-0.706126828742072	0.480548214804927	-0.825315162824397	0.499287816762481	0.760295943115475	0.119431681498853	0.0590267643659557	0.734725981301419	-0.932759911213982	-0.59400665509095	-1.03554869948658	0.442759132260173	-0.0777122040402033	0.727817168389345	0.886604025780898	-0.720257718623161	0.0477080101732157	0.258808322061758	0.175593157507441	0.530965968826408	0.126176679589231	0.30982669813559	-0.146183706443012	0.501674192504115	0.703921878934604	0.859578770610085	0.458403081193296
ENSG00000124766	SOX4	0.931141150076416	-0.859107311391515	0.735822426446114	-1.63368798076434	0.415586752806877	-0.8590565441487	1.31141953057802	1.86907684477073	0.213298518936286	-0.188769590596431	1.27038604612247	-1.13400944451287	0.178160892816636	-1.7097921121288	1.34893345189067	-1.91928553708964	0.528238615141322	2.14702993887227	-0.135014336843196	0.103001733529735	1.04882004531634	1.42780649318407	0.636180702676248	0.367043901811665	-0.455897075952052	0.55176769948209	0.97933010656021	1.00824531930174	1.65004197659372	0.91846152699047
ENSG00000152954	NRSN1	-0.824854819489494	-0.509633563242397	-0.824801489971103	-0.830795640495709	-0.792917674175167	3.4676043502426	-0.816193926240834	-0.731999541124385	0.0273351120550032	-0.611488809634847	-0.824056557021766	-0.83088586867886	-0.744244970833372	-0.836666020750988	-0.805265813087724	-0.828224612119108	-0.797258045858246	-0.797281463563872	-0.717298559435675	4.06364057250116	-0.751555688378449	-0.805558555207811	-0.821798835703551	-0.472363468271831	-0.847153388072698	-0.42839197518423	-0.494647540262675	-0.697240970352399	-0.784352759645511	-0.734355647531635
ENSG00000112294	ALDH5A1	-0.392434088177788	-0.0029695473302562	0.0738918380385468	-1.29459458205273	-0.579657331208836	1.71901519205688	-0.404620161642705	0.163536987003028	-0.61200059390567	-0.769491340853451	0.369747028158335	-0.548402429354716	-0.0592371057802192	1.62047637734721	-0.52783456342017	0.712392706633634	0.524965202425377	0.369829444971217	-1.08743215699586	0.435485880112372	0.164442600462033	-0.783312267621779	-0.535517294297975	-0.199640171760472	-0.0342069797223524	-0.656523901199007	0.257579428755157	0.734015481600982	0.0183923329975039	0.784763253403753
ENSG00000234127	TRIM26	0.0959459433879658	-0.0621051357177376	0.449793775437051	-0.176318767423895	0.386275458087875	-0.566507458691594	0.30710052861717	0.478994782226468	0.208585847820057	0.444127677637604	0.635029362944695	-1.42729460516578	-0.27634712074611	-0.173044579848925	0.471942778888496	-1.23910093727664	0.519928150803428	0.116577070424465	-1.0429797569697	0.326893849990971	0.596939855308541	0.388171165071419	0.463714592503287	0.501675406842425	0.589701898123528	-0.00547331194073536	0.248696820176838	0.746905844544965	0.461285907609165	0.464611035957714
ENSG00000204140	CLPSL1	-0.0918521243364089	-0.154473555926135	-0.153873703495053	-0.162481725060201	-0.1479779171364	0.149460564442326	0.491323419507759	-0.143309729083648	-0.155475876953131	-0.147994160021648	-0.141429751840876	-0.159286670788434	-0.150966624902837	-0.144801342226266	-0.150664209932255	-0.161630326940141	-0.144812370039375	-0.131252802453715	3.87337257604657	-0.0820318717655815	-0.137362503965777	-0.102304912831138	-0.132780736024558	-0.144247215285553	-0.144742702493812	-0.0495594055619142	-0.0184975312387523	-0.144200895320353	-0.131476680747529	-0.150496315676167
ENSG00000198937	CCDC167	-0.316190868442832	0.10040764901607	0.0629651403451026	-0.3599623570373	-0.0817498466166855	0.0425776154988019	-0.23695997292505	0.420610682220699	0.0683875708874151	0.188564718063463	0.128750383496108	-0.102876923605132	-0.142656475462836	0.601504028857459	0.104410083997349	-0.738846447683059	0.167639022168846	-0.398665341975076	-0.896189596113492	0.304019564712268	0.751090068391935	0.144026298756765	0.0598065840712572	-0.0637110240729543	0.900453822865194	-0.295727126166103	1.40853602741884	0.157590392199587	0.300619229549928	0.410378310689314
ENSG00000164626	KCNK5	0.419233436644943	-0.795372274057718	0.195870949654932	-1.36078332593278	-0.888754233754995	-2.26437527642292	0.764641581308204	0.930544050330326	1.75985779686705	1.03591979409695	0.357879195644784	-1.50713615041352	2.30736977479624	1.34306523824885	1.08490414988133	-2.17331716137665	2.62234289952783	1.28705187666121	1.5004535015333	-0.76020777082248	0.51936395693114	2.5143533499525	1.11101678751153	2.21400199117258	-0.238920891663852	1.30912148459691	-0.921601454565977	2.13431879099308	0.0396340830971002	1.45678156881498
ENSG00000156564	LRFN2	-0.411443452864091	-0.311337078899133	-0.33815673353325	-0.219376641446388	-0.398767078691082	1.36512977916032	-0.311940293518908	-0.366478382172064	-0.26656606899708	-0.119090485155259	-0.198393967020592	-0.420189368491434	-0.386468995245428	-0.410322139308971	-0.368535259741828	-0.385082390875754	-0.243701616962995	0.519557989864478	-0.200861903152878	0.170906731549901	-0.358390586567063	-0.221088152311537	-0.342839523053048	-0.333282506533135	0.547809207075943	-0.310699232767549	1.19857441730307	-0.358713284636286	-0.275119520357572	-0.280562966314341
ENSG00000124602	UNC5CL	-0.271103883060242	-0.442689781612562	-0.147233361095769	-0.242196272879283	-0.219298685495074	-0.653527479254296	0.164734370230346	0.280003052199579	0.247748680824512	-0.16174648875385	0.684723535804837	-0.940085689552073	2.96460500560587	3.14450075650663	0.684834640673505	-1.20148024483588	0.598503909012753	0.389390675109069	2.6178879608361	-0.306457747813107	0.293483357331248	0.139643241167547	-0.204908686224272	2.36397353231034	1.10141960274322	2.0469776601349	0.975006060724022	0.451235833827667	0.139830763887367	0.0024444378758708
ENSG00000096088	PGC	-0.421664699030517	0.163202428925908	0.377591017671639	-0.624646462839704	-0.249411565258862	-0.546292556434384	-0.160297333274852	0.559363085035217	-0.1499772779273	0.0796477841611499	0.730687379025297	-0.699743908362382	-0.387272224300404	0.185051027881641	3.25173014568413	-0.736370334569173	-0.381153463826528	0.422632318146486	2.18544724926686	0.333336251795245	2.5034000627716	-0.0862993564842431	-0.404968681227781	0.182324161949527	0.442838548352041	3.72548337109472	0.598444395059527	-0.170211683283726	0.404724754449313	0.131830693356704
ENSG00000024048	UBR2	0.186351911747729	-0.0938788377808511	0.388613531389799	0.192453515834015	0.401224330099149	-0.820519598354084	0.244878609951939	0.515222370113419	0.280978848671055	0.0935452209084803	0.439414030888215	-0.995130195895728	-0.799772726439239	-0.902299273108314	0.603747087903419	0.0440933350005586	0.699413080990567	0.601098283305086	-0.667608884559761	0.105608614179711	0.203252882543364	0.0363837299065042	0.258111366930409	0.343953106703286	0.406200289179109	-0.110755882758755	-0.19693654893814	0.66444169865396	0.639251211773561	0.395792544320421
ENSG00000124574	ABCC10	-0.103189331895387	0.302562470798521	0.766369945826296	-0.691466951342119	0.21873528600582	-0.383401834801283	0.0870192487970042	0.995005169033364	0.309788244204839	0.290136367630907	0.709876143750737	-1.07098290300597	-0.42773542264877	-1.30416340252057	0.41767438154142	-1.16442836045634	0.628911178441276	1.20413415296896	-0.367805931884299	1.10392872302462	0.950786210389652	0.39699275533809	0.223058066948403	0.344102114636082	0.492132693584254	-0.0266244594992391	0.236818650298455	0.895057946539464	1.06283065784269	0.790214601036725
ENSG00000137225	CAPN11	1.34031296287881	-0.0634343167834688	0.307532313471339	-0.683452921178912	-0.0163152325333726	-0.789561778997581	1.79710921845404	0.651558330151614	-0.423597950708681	-0.110087143649592	0.144936700801561	-0.620177638676202	-0.485694690809801	-0.811839513045039	-0.185962512639688	-0.72780453271154	1.49242259664837	-0.649481041604872	-0.667047471076381	-0.612998099807851	0.0402337845793851	0.138241960689414	0.125613101809295	-0.107029351626499	-0.432338902684042	-0.411672785024349	4.48928233737973	0.0784154256332306	0.681472171020981	0.4568347813562
ENSG00000146233	CYP39A1	-0.172167236892082	-0.170259924148881	0.414804403387737	-1.73376284921473	-0.453329353445904	-0.72727434470952	0.0138262830559376	0.891617592610794	0.0353103696341636	0.759227782463944	0.534395906128504	-0.528201415186264	-0.100023778055037	1.94583425321198	0.244677618922592	-1.39300399536132	0.398000475517096	1.81235487159508	-0.219909040821669	0.687051016432958	1.32635961625667	1.02355654491565	1.17097114889409	-0.113596629489932	-1.03273715819121	0.0784901325645228	1.01653527796911	0.926579338870383	0.541905774247962	0.751579181639958
ENSG00000008197	TFAP2D	-0.0131393724085112	-0.0147577244743324	-0.00387172002309074	-0.0120474348113746	-0.012448217766237	0.0569447753104372	-0.0130404886646849	0.000412786863201072	-0.0143160632882807	-0.0133480153975765	0.0467575673312619	-0.0144711891187781	-0.0140353763590704	-0.0147793542496415	-0.0118712695918225	-0.0141319072183251	-0.0145612001507553	0.0222101161253237	-0.0148462324860453	-0.0137188202297832	-0.0126743346577033	-0.00827951135857849	-0.0145440052552051	-0.0131602890181539	-0.00885385056620308	-0.0123220099365605	0.0872748454085896	-0.0135914767373595	0.00535954101959721	-0.009763334593405
ENSG00000112115	IL17A	-0.0098502666298772	-0.0159475956567735	0.00216427561872971	0.0167098122376985	-0.0154592139107578	-0.0165258493422822	-0.0107621269739657	-0.00473970783920748	0.011542221423548	0.0355856210595854	0.0626607961608636	-0.0177524439110469	-0.0105077179672155	-0.0123854648351676	0.0687677949920523	-0.014241963354831	-0.00307957134013581	-0.0148041575947331	-0.0164170660652824	-0.0147007056443875	0.00333033819405432	-0.0055742109814084	-0.0134185776434092	0.127880073588141	0.00298602152206015	0.0152089813882501	0.0130854151853931	-0.0127709929687208	-0.0141116587141576	0.0863416937183503
ENSG00000146151	HMGCLL1	0.169506769410611	-0.482174538454184	0.0437250399960385	-0.884375131982446	-0.582578083468604	1.42599041391855	0.133535027334113	-0.152425300579481	-0.170738520611401	-0.222654911617389	-0.172406256440006	-0.319773362279186	-0.512376992059005	-0.668646527130244	0.521193670370838	-0.449853965844656	0.30882461233974	-0.437425817064952	-0.518885237192322	1.67537022028906	0.223714831510025	-0.145165297341418	-0.731460465070681	-0.243946239896371	-0.864150835657364	-0.490094219724638	0.550803773329903	-0.231343381707079	-0.345493310686462	-0.0779293427529558
ENSG00000112210	RAB23	0.299559258920935	-0.856140920759988	1.95904518888536	-2.61926769200772	2.16759862223272	-0.81568447220298	-0.213233592383252	1.95522217431469	1.56945972855612	0.779503030179888	1.54063232279042	-0.798333681332673	-1.33947529871192	-2.16547816699576	0.499592449432211	-0.731823259383982	0.829038894933982	0.938081448291415	-2.21434053324637	-0.812337395031311	1.20930938042077	-0.624441217098169	0.21422655956399	-0.0456192184218956	-2.00954363464711	-0.0313956906112696	-0.656902886280637	1.15002204771584	2.24041366655324	1.09008019373526
ENSG00000188107	EYS	0.0800012320695341	-0.0315730441551624	-0.0259018864746159	-0.0563620807888169	-0.0362707106777964	-0.0362385254937499	0.048868319584413	0.0400692763347156	-0.0339589344178873	-0.0521608159963515	0.00586767504658982	-0.0879417850514436	-0.0895400569601147	-0.00126428163585685	-0.0187516902568837	-0.0513557102750712	0.0583917843681411	0.0346846942239079	-0.0685489401439941	0.0594945232195552	0.0498011602973895	0.000792689746588489	-0.0176725879532606	0.00380970362842726	-0.0232142149147962	-0.0503036673860135	0.822407703122818	0.0417447084528936	0.0367234850832929	7.15784397177065e-06
ENSG00000112309	B3GAT2	-0.00451013145293164	-0.834257754371509	-0.0454957266769743	-0.933926535328497	-0.0417143300899652	1.52506857157263	0.0415340645522567	0.278962869736733	-0.362807396021992	-0.426789788003198	-0.158746084564719	-0.831442107044068	-0.740946787287135	-0.799014903962442	0.0432518827199059	-0.784892148233566	0.365252515397692	-0.109244817953119	-0.585171951289316	-0.166687778439788	-0.127247096196439	-0.0702238292928608	-0.180224786239902	-0.170074868889163	-0.37337582480563	-0.361697041131252	0.1879025541529	0.124347798978534	0.0945998662776499	0.321768225319479
ENSG00000111799	COL12A1	1.7914378200616	-0.239267519883096	0.954105524531883	-3.50648571935315	1.79628813326395	-2.57283076544836	1.77096195348957	1.86479643374845	1.23549659662732	1.23324906304143	1.53434942318339	-0.633797227922086	-0.402611228794876	-2.59595985089978	0.940062475613789	-1.04870806808381	2.00534787213332	2.00806714912373	-2.06960605647651	-1.33694729068511	0.345117460727092	0.0146541458383717	1.28986543349088	0.940459223646685	-0.831860907473754	-0.287938452558248	-1.07943165751078	0.689880963867408	1.9573580437626	1.44500084004457
ENSG00000112706	IMPG1	-0.0725766610111259	-0.322255283986734	0.0158754679700972	-0.46364719162292	0.0552965330820229	0.367740878795912	0.283523346991916	0.0713877628399929	-0.0981060309593284	-0.14742979050651	-0.0613898778956688	-0.332260033379206	0.0399935221764407	-0.371774423388784	0.427600883126126	-0.40480902774661	0.0962644199642955	-0.217456609109658	-0.0988857384897832	0.0543412998868432	0.0043677656436246	0.244870330381232	-0.0289060160871843	0.0362339390340657	-0.136628554288939	-0.0989495012913029	0.101322112606771	0.278386096506609	0.0319590098232802	0.0347916545780194
ENSG00000146243	IRAK1BP1	-0.0265101566677993	-0.150287565991559	0.37122310742163	-0.824684734172778	0.162383610871768	-0.274961667048097	0.258682808125143	0.722503283289638	0.104358432535751	0.054587691359135	0.912667835710049	-0.477870123600742	-0.120707473963494	-0.89334099993946	0.0880504433517226	-0.833418455714454	0.552298149736325	0.963168765865153	-0.0878856657621133	1.00386357121865	0.430918213906725	0.0173175557111817	0.131051726367285	-0.155690602448736	-0.207201011831006	0.053008834672983	1.48392229658712	0.754316651873508	0.979991383591152	0.364764263730437
ENSG00000118420	UBE3D	0.0463996829473634	0.0333363722346812	0.337749930417483	-0.608529699044846	0.0560900475709691	0.100604430760051	0.110919786768228	0.4713341592844	-0.0312796546139124	0.00810243681797506	0.554378793807612	-0.593958788562724	-0.19774014033719	-0.560322848305637	0.0310708736561039	-0.410081269625309	0.475839453459023	0.420486844085523	-0.326316990634177	0.525644921526663	0.0333079639414276	-0.0648577623688188	0.125688165074788	-0.0604803906918173	0.139284796018955	-0.275529162755625	0.268770166365747	0.450205116668969	0.437974587750723	0.34827168785719
ENSG00000135318	NT5E	0.906402878821403	-1.24438088255104	0.95094460569645	-2.1142610195052	1.96293744541044	-0.608057040373303	0.832819844794885	2.13548734622102	0.969168970235801	-0.218363373927274	1.73322405692664	-1.34851451349297	-0.516621498118033	0.116661314250502	-0.443456770800282	-2.31982015888335	1.34991914331709	1.99723049854929	-2.52868993432843	0.337784697784649	0.50257674301441	-0.38683458374237	0.310011219031436	0.574347016273824	0.119864682045352	-0.487240914992513	-0.0153627588935762	1.52715966038889	2.08241692184515	1.60574664718897
ENSG00000135346	CGA	-0.18779133250621	0.13795615754237	-0.261345809315284	-0.270409846832649	-0.213655412839058	-0.16891294375693	-0.2261836303463	-0.261076323803404	-0.197451761878532	-0.174405757690256	-0.30396728321062	-0.0227239277956157	0.530771174926472	0.0389884767485569	-0.116856600758575	0.15498440872357	-0.172757602783344	0.0340346991549132	-0.0275737679107372	5.22017942255079	0.519902638268688	-0.0995431987249872	0.123526926682121	-0.127127255932198	-0.0748392635384182	0.144094786964156	0.0300319554670205	-0.136084298915573	-0.0373195732544629	-0.167369599818878
ENSG00000112182	BACH2	0.00568435715399708	-1.1154586338353	-0.209158186490909	-0.554822957161354	-0.038493454460451	-0.133155112734435	0.393078134389784	0.670286505815605	-0.269194902815723	-0.194142799419222	0.250692654158216	-0.740954880565595	-0.762548336621889	-0.117575862874035	0.928221756052293	0.264711654705703	1.35098132605187	0.859141995883812	-0.570577080691906	-0.266256065983208	0.401621511737344	0.191931636174281	0.150887029734686	0.700812480176983	1.12072775379386	-0.613104655691309	0.236113569205714	-0.195974650702349	1.11945789860484	0.346041483673336
ENSG00000135333	EPHA7	-0.908587842301802	-1.17542572652658	2.32799403054858	-1.27068973076318	-0.731222871163332	0.780470450014483	-0.682144500898344	0.578285192907239	2.68615649330478	1.96971697208324	-0.354886704657847	-0.00458564428831112	0.181898745689726	-1.23035158043069	-0.77977747931048	-1.14625961828464	-0.236280202452239	-0.120994493272492	-1.19434148431601	0.279769215039596	1.84060591036489	0.485344333682925	-0.929137246471244	0.413598453942368	1.07914336731193	1.0033848646626	0.0246544712206191	-1.00500703993645	-0.584236869923737	0.711748526536225
ENSG00000184486	POU3F2	-0.545536477650414	-0.552925186241286	-0.580359032283487	-0.60480369749598	-0.515302078368066	2.37395805971158	-0.550653128199302	-0.571628692976547	-0.585178575289818	-0.570886597451429	-0.55691153082586	-0.593704716803226	-0.593732104778144	-0.597247470745156	-0.577640211613156	-0.560652393574973	2.55300843362162	-0.520985357177496	-0.609246734598997	-0.463678978712766	-0.54873766068472	-0.559557640149719	-0.568184164124165	-0.580377795984687	-0.577091394043272	-0.593856737230707	-0.223340387163723	-0.575431718119542	-0.557085757806677	-0.540407274298713
ENSG00000152034	MCHR2	-0.0990467272183598	-0.108783844827712	-0.0373698828973744	-0.113895325205817	-0.112521566704659	0.522628662530056	-0.112113610836114	-0.104145097363988	-0.0488632526533846	-0.107845719395869	-0.112301452680079	-0.11223383483852	-0.10942467765324	-0.1144582523736	-0.110772926406297	-0.113733220015404	-0.110775973631777	-0.111020640481795	-0.1123615420212	-0.103453956216002	-0.0926313705676232	-0.113532495979843	-0.10121722558534	-0.0575607960221211	-0.110032986488168	-0.104782782475811	0.328040945429781	-0.11132111471655	-0.110364866431086	-0.108946653906909
ENSG00000085382	HACE1	0.317414567303837	-0.576195215290166	0.256642187242157	-1.79086188133813	0.605006288637855	0.467889468847382	0.487747733158239	1.13298998181489	-0.0645529983810316	0.239575111096592	0.714359222293055	-1.15555370231737	-0.855496999942125	-1.8380496630454	0.37135221040201	-1.17280765649557	1.09089896274263	0.824842362324191	-1.39418641274264	0.0147017288263552	0.11310504608744	-0.0213688630586677	0.140372777241671	-0.228513191989121	-0.432809415717849	-0.6180935324993	0.820712912139563	0.299637769063268	1.0533012905162	0.804249118076947
ENSG00000085377	PREP	0.162872893599776	-0.0832057694061129	0.625554628640354	-0.885590237844166	0.192747961091302	-1.02713363256548	0.29749336306585	0.389392574088355	0.432888535799681	0.136020039498268	0.163299114909421	-0.78241848344913	-1.14530284197632	-0.989903526510395	0.325386144716068	1.10294607085034	0.480451254890163	0.297569788079042	-0.96397986984493	-0.0828535460379466	-0.211308628240749	0.119657408252292	1.02990038805526	0.535616697157528	-0.0723164098859481	-0.131469791910412	0.810045738830024	0.0802065838381219	0.408577372746024	0.367395820182994
ENSG00000130348	QRSL1	0.0446921507638443	-0.0342654292741599	0.231657019505524	-0.780886848418542	-0.0178284363592821	-0.460873830791348	0.199843066369887	0.314050678264059	0.250042531715645	0.0409188747917684	0.297353706792425	-0.340380950264188	-0.233186155946564	-0.633403260314197	-0.00415330619020325	0.658193247993862	0.6666453603423	0.347680831246305	-0.867777038728912	0.021929076353279	0.108292990501806	0.0906987703682119	0.185466015366219	0.609857062456829	0.849475894273362	0.0299592920458364	0.318338954851276	0.589830140072256	0.436307047390215	0.182682502793982
ENSG00000025796	SEC63	0.469810599902713	0.427917134338526	0.55487670352358	-1.46316196913857	0.730160262832935	-0.618780558620236	0.457975880554163	0.716089553598608	0.191161016660905	0.0807393704042888	0.752618004752023	-1.0047348034134	-1.09239526441755	-0.540105803510368	0.59855742106399	-1.090643985301	0.777643031862287	0.801626437711798	0.312685746642638	0.587880884488522	0.354274926580756	0.451900303545398	0.289814421380608	-0.0562570369512897	-0.0993599946389492	0.103968723912907	0.597602041085766	0.747907470208883	0.731622458770164	0.384004332501235
ENSG00000112367	FIG4	0.0506415882240985	-0.0123671818590351	0.296932099804862	-0.16847250310642	0.796247895066253	0.0772843996147941	0.0525728555694364	0.393095837512494	0.13995377361031	0.0767977998409782	0.207266044177847	-1.34553238223749	-0.663887690243085	-1.66582184390227	0.435633547621024	-0.751156700375041	0.583973728668151	0.289197707928463	-1.31516464411316	0.659410857442858	0.0904502119649497	0.18477659156678	-0.0904065632582524	0.0455858508377489	0.678829924479213	-0.301817715325832	0.320140613330398	0.270994006691482	0.487262152102368	0.221082069380976
ENSG00000249853	HS3ST5	-0.388278706482283	-0.359496016161128	0.886249253729035	-0.373912471542224	-0.33319485194188	1.41572559155392	-0.391580101612435	-0.331199008591812	0.139139327953793	-0.327300279410587	-0.341487507955998	-0.421070282279185	-0.399037026325463	-0.429345691269655	-0.165020037896312	0.204798319986889	0.0332782933900349	-0.344499323424985	-0.371522758488089	-0.187151671248057	-0.294395379123287	-0.364532234600501	-0.317977561240405	-0.135318412710176	-0.400272058468221	-0.258182970775382	0.0570558997549406	-0.329612664205508	-0.341650942003119	-0.298814172021828
ENSG00000111816	FRK	-0.271191944087724	0.0331893234797158	0.35233409187376	-0.785354127622387	1.95677952433416	-0.726240718734686	0.0291487089279256	0.206187715693465	-0.0105712289852099	0.0796497559546186	0.303897632088732	-0.0962276248633882	1.19563032363068	0.869118524941929	0.471292414654276	-0.295039588713144	-0.424331802179057	-0.286761070319477	0.31419542638242	-0.218055833623738	0.321414390440085	1.34066014429857	-0.235135704691221	0.886138051466914	-0.544780784148204	0.750724501521475	0.505403390068523	-0.306667066817841	0.0156678760664657	0.501442874912697
ENSG00000185002	RFX6	-0.0954065690739963	0.500730853988095	0.0711169622427654	-0.131314217769311	-0.125802305336221	-0.079973336546861	0.106110206284394	0.0117561999273347	0.104156716707496	-0.106869508391133	-0.0458903528090307	-0.125352142583061	-0.118284834118314	-0.126863960918507	-0.0119205187119625	-0.113484320621867	-0.0392645891532597	-0.0893504369500554	0.970822610533288	0.150220778918473	0.153490632097921	0.0346701895808286	-0.113210795214312	0.478882184908832	-0.124118958401804	1.20232012920893	0.499618817846429	-0.0995428284797774	-0.08717566576651	0.0134687761646522
ENSG00000111860	CEP85L	0.257799323819634	0.391519092260219	1.0031404114336	-0.677891868070806	0.415939629432713	-0.384037504054795	0.034800165052955	0.750747934084567	-0.151511294823914	-0.341615364937975	0.777022498317002	-0.73275173441956	-1.15287022837522	-1.32801980677129	0.441237648488494	0.379563258691774	1.71085441376872	1.15448431856941	-0.986741250823422	0.944723617577664	-0.164655480009722	-0.0635091310015934	-0.496198584137952	0.365637769257741	0.724038968413745	0.262880232180377	2.57698420295637	0.0826402369644045	0.760776896233994	0.0838303761596274
ENSG00000111885	MAN1A1	1.20965808155093	0.907514636698156	1.10629748702514	-0.133744159388455	1.04367665118492	-1.84541688604761	1.12244666396857	0.688251840148248	0.717762756911673	0.221737832737522	0.710065326476582	-1.09617338044895	-0.126023076088963	1.04516580331835	1.12244011444953	-1.68654150247805	1.02226030272529	0.335359357074907	0.0510669895403383	-1.08536369634199	-0.0724266005061292	0.477731733718834	0.350687493416927	0.838161316856284	0.70244600973276	-0.165537701275861	-0.932768991381999	1.06119168682802	0.694713301810729	0.542285754600103
ENSG00000152661	GJA1	0.692031869891605	0.704083328592121	0.672191178504308	-4.43457966159058	0.653436615372087	0.60177762362915	0.678000305870009	0.704464428723447	-0.365642808525676	0.696770880371518	0.532730982523622	0.316531647863884	-0.644058695117926	-3.19180832001682	0.682784100630316	-1.891548323429	0.667939302623827	0.499546746738501	-2.03540714074127	0.0814898014496305	0.616417915994746	0.208841544737242	0.704105327733366	-0.0549915592048127	-2.75725621198397	-0.416942992136683	0.146049178777897	0.704433455226253	0.65293865849154	0.699751477253344
ENSG00000203760	CENPW	0.375786077704335	-0.142900675740646	0.416519666955004	-0.0605659803969209	0.147869683945407	-1.23536021227604	0.625761401012318	1.65434526238938	0.678713764675283	1.18795604776695	1.17634204064264	-1.72760322707953	-0.770348783376583	-1.15593724288202	0.37329672360319	-1.20349488760178	-0.46967287543213	0.171778457999161	-1.53988951066394	-0.311318294898197	0.603946266496917	0.826045558235418	0.822982735269684	1.01043431676808	0.48464323022541	0.0478727034371812	2.98314243072655	-0.230106114500237	2.16782346969114	1.38921545990965
ENSG00000198945	L3MBTL3	0.460703405871994	1.22164071823296	0.449966651793394	-0.261316500543558	0.785914262348922	-0.816628384523653	0.626918215218851	1.63810250098629	-0.0427787257503729	-0.353637182920573	1.07581254887377	-1.27554768689396	-0.396063802094759	-0.734234150940954	0.535627782461095	-1.1894934013129	1.05117424692394	1.33848357814995	-1.25035765730354	0.786328831428165	0.716779795029563	0.0583793982659957	0.136641925105179	0.425334096174234	1.27780723529948	-0.38663602747463	0.915330746342665	0.890524461083217	1.4556939855922	0.826530760471963
ENSG00000118507	AKAP7	0.178349807308814	2.44191882291435	0.666749124820396	-1.52150736455942	-0.123887642382066	0.474902577453724	0.241039493044194	0.23887078206855	0.352487995618949	-0.336129014312249	0.458081609413464	-0.929490540494279	-0.596930019692774	0.568422007668421	0.0860875795516325	-0.104402734280315	0.528234372757834	0.957730303440165	1.30494482149672	-0.117884766733558	0.707921641592774	-0.303182964281473	-0.593418763013481	0.150086674289623	0.183999087523675	-0.46530234660084	0.659252891538156	0.186724791908787	0.431828372338379	0.287255487614713
ENSG00000146399	TAAR1	-0.00432548016285103	-0.00257968457128707	0.00825529249042272	0.0942412783062448	-0.0125955846854467	-0.0190831407339687	-0.0104199411130954	-0.0106862606909451	-0.0123646549314645	-0.00661787825133415	0.258887269249544	-0.0192455810298408	0.018382119160482	0.00727584373632538	0.0124347192808373	-0.0181411952226077	-0.0164488567677418	-0.00832185478438969	-0.0105554095731771	-0.0184586588996103	0.0780702197037935	-0.00747816781138701	-0.013948815203792	-0.00835442243113423	0.0712777815496576	0.102778134621684	-0.00124653866535593	0.0018329521702452	0.0135102308719997	0.00261945174840877
ENSG00000118526	TCF21	0.456321357425097	0.132543227262374	2.85748191197086	-1.67105935490917	-0.518171684814541	-1.67513111807013	-1.1947345044524	0.517056533800639	2.37821444297928	2.03850613813067	0.668172338149558	1.07611952570915	2.58708209582618	-0.65013722629538	3.85768144364197	-1.40882903641382	-1.29324063104559	3.6289352833529	-0.904392808642312	0.509822993336543	2.40101829557616	-1.62565844912979	-1.00937792265367	2.09662527707856	3.38892989551454	1.57486243512816	0.0818481374717854	-1.19038905254328	1.21242448372328	1.63076043932842
ENSG00000112339	HBS1L	0.037504197227918	-0.0957560280360741	0.114412059329602	-1.04970898234077	0.321519327167589	0.104589476429658	0.0594239667401498	0.24775957115857	-0.0708838626283367	0.0124824767894975	0.169674123404694	-0.716686799835265	-0.941160113261209	-0.621703570087637	-0.0287673028453637	0.945640104070216	0.345844013644696	0.263249796703774	-0.87920250375458	-0.00252119460991579	-0.156282881545008	-0.0918328022939556	0.293551845206129	-0.34397498855173	-0.417120457695479	-0.335275022401683	0.261921836570611	0.0202692340736067	0.376747279338494	0.145797802063243
ENSG00000029363	BCLAF1	0.428629662323269	-0.0745156923019056	0.568428715693072	-1.05191530578597	0.488265413555952	-0.545050296265978	0.455588270537935	0.679401528677395	0.198382094308072	0.196832548858326	0.701900774870816	-1.20024831778539	-0.870588671590751	-1.24723246661301	0.493710878684076	-0.551667065594896	0.69541018010764	0.724450435453838	-0.935223381126269	0.456463317161196	0.498101927770968	0.302037146205906	0.455109105011768	0.259323681602632	0.373405004072448	-0.134059761272751	0.135625988207425	0.659592865439361	0.71658267730718	0.579468801043989
ENSG00000182747	SLC35D3	-0.200085305746626	0.162892867267267	-0.198185639415709	-0.164868937537086	-0.192956258252652	0.600097576570724	-0.188054775856868	-0.187676017280898	0.428755327965326	-0.098107477125027	-0.162017124617943	-0.202231483787561	-0.209664465321444	-0.211782823492392	-0.141770511600391	-0.212150073877165	-0.19592996224448	-0.18306689622619	0.183424899759496	-0.0523380801819332	-0.124147532256386	-0.186488505948471	-0.109250821283929	0.0528167538699456	-0.18009038780684	0.0881282026333179	-0.0999102685206815	-0.182589288684846	-0.195647315926171	-0.176276003250286
ENSG00000177468	OLIG3	-0.0100623736124128	-0.0107753203574371	-0.00270108647769047	-0.00667930500113615	-0.0102513689204794	-0.00758622769286184	-0.00869472552843202	0.00314502846679317	-0.0104731333894007	0.0338897911812424	-0.00965995130685038	-0.0118164722043702	0.0300531799724242	-0.011572230976417	-0.00553406016748354	-0.0117785483892769	-0.0111751585782628	-0.00617603111623612	0.0465306301736938	-0.0106095255195535	0.00109513820534736	-0.00913416672764128	0.0226476211192469	-0.00179937166151623	-0.0102212644038446	-0.00964743941352451	0.0345615241655976	-0.0112620312988706	-0.00476403761951509	-0.00838971697421706
ENSG00000164440	TXLNB	-0.381225875334461	0.05152649244308	-0.292435009656274	-0.790110825198733	-0.303527867150779	-0.785270474114103	-0.0644000610314461	0.0428135065112324	-0.0460010305394715	-0.00532120539914889	0.314710848636108	2.82480983658654	-1.17958159147023	-1.26218642431954	0.0188684656970831	4.10644499668772	-0.432159316439017	2.02592098495938	-1.3326138323277	0.245738159410361	-0.3641863380593	0.0611215771917211	-0.789194187305498	0.286050698405401	0.578591427415257	-0.651168695687313	1.57070735727831	-0.598832565706281	0.569463060656958	-0.34462073990845
ENSG00000135577	NMBR	-0.0893918365689389	-0.112361589015107	-0.0868228257506022	-0.146367030401997	-0.0208228019833691	0.132683780541545	-0.047192401748428	0.0328333047135363	-0.0358768593546117	-0.0624387290567295	0.0672149033838778	-0.130052229173613	-0.0999976124080094	-0.153941060803114	-0.0241781386755318	-0.131414000866423	0.185720273753691	-0.00415023319421701	-0.135979191496171	-0.0455616780515413	-0.0818739424346927	-0.103833077747173	-0.0871876597206483	-0.0886554654861271	-0.112758248878639	0.0130800158686123	1.57223242070226	-0.0209618016980492	-0.004353449575681	-0.0698369871268468
ENSG00000112425	EPM2A	-0.22378645712021	-0.323329734597449	0.63221241055254	-1.61437820461151	0.854596555280507	0.275415752225755	-0.251935295814064	-0.0704604404843158	0.852445674349243	0.52250259633992	0.317853109077574	-0.00777060106681978	-0.688975696225819	-0.954285064323301	-0.389097684825574	1.99278173497779	0.288411859463578	0.0911798732202339	-1.40087537412697	-0.0438911576635664	-0.0388135413415319	-0.780551013749377	-0.857653826844456	-0.316674104121119	-0.632760280015166	-0.327347138168713	0.106899294467175	-0.254591927407738	0.467348119107747	-0.454037370636086
ENSG00000111962	UST	0.277599456085173	0.546289545879404	0.933667386364833	-2.04829547930645	0.650527879737788	-0.0419594396407145	0.279720251117924	0.853307902576184	0.318370054652926	0.18145471902469	1.21864593576002	-1.45722124104307	-1.31028613192195	-2.48275726804871	0.372120848991538	-1.98963999543474	1.53511804774984	1.13134430263178	-0.0292070988690281	-1.04738857339886	0.174895378407638	-0.634784612948825	0.531882629371225	0.0340328802276606	0.059456203981024	-0.508185316008439	0.164612505887354	2.1598895991468	0.780613782536812	0.837640293444107
ENSG00000131019	ULBP3	0.456847699676662	0.471782454626581	-0.0754739991417138	-0.528562854392604	-0.132161674841983	-0.303127718283371	0.460889914477513	-0.147339159965715	-0.374879729046159	-0.0539600249430366	-0.205540816325367	-0.352678030964488	-0.167931058057974	-0.45566063700579	0.188471213121418	-0.517726407031996	0.00898816179082195	-0.049314532011273	-0.39631429579452	-0.300739532919071	-0.381763282736917	-0.127545643004345	0.513851524168603	-0.30153467085696	-0.334089971725533	-0.164234649997407	1.8791890045434	0.942400651348738	-0.195796703895274	0.144739649519718
ENSG00000091831	ESR1	0.378276409782288	-0.087797424398556	0.296619924501011	-0.988707912570191	0.766857278023673	-0.763394128152862	1.85219905692103	4.39747861262337	-0.576030237215345	-0.437270227503197	3.90334846653952	-0.539292491551207	-0.257215864175954	0.751161978835988	0.374779016114951	-0.399982297108054	0.516119974567111	1.93804864799378	-0.84201271594124	1.5755233884904	1.42415449486676	-0.501257960632743	-0.397089001630934	-0.467859420570864	0.0934275874420342	-0.662186290575586	0.719449851216994	0.679888529914788	4.22117154548923	3.96531621523518
ENSG00000146426	TIAM2	-0.62292160967465	-0.164544155528364	0.285579314095285	-0.296579721310025	0.483117410467135	0.537931213931065	-0.406586755803709	-0.139393308703636	-0.0894460110727895	-0.301963826816415	-0.498642727004188	-0.588114957376261	-0.866411961659237	-1.04628849874813	-0.637298822580996	0.00835403957494168	-0.356571480744764	-0.515793738248608	-0.861552451732904	0.110299755060361	0.0662244266610413	-0.176604378177477	0.128442681783487	0.685147574269152	-0.470245534560245	-0.114907145642535	2.3296762452203	0.638794154928927	-0.0774384610304557	0.00923280968454658
ENSG00000049618	ARID1B	0.255060241905368	-0.374245338499037	0.54744642853353	-1.08924606233016	0.602968518084046	-0.608371475770435	0.39630570341427	0.870171656076566	0.0783557219792601	0.11030792756226	0.686109656158176	-0.945709234864194	-0.730557733626644	-1.41735394977673	0.375789831573865	-0.0707044927085343	0.562242595464714	1.0692074661793	-0.87060856739153	0.155561990464731	0.366790046361409	0.179948754689354	0.623994184130704	0.173603050608702	0.209573632306429	-0.325901379934777	-0.277434228300658	0.873214621990014	0.892426851544233	0.620687057485833
ENSG00000164694	FNDC1	0.363165841925016	-0.824684304345933	-0.57558446984829	-1.34615495002652	1.11543625363792	-1.09462810504529	0.300592507366115	1.29397784437058	1.83769122133016	0.14074599196263	-0.233381351048763	-0.332646806259419	-0.806897494357691	-1.08960116422056	-0.09683583169	-0.477236837820426	2.1712828348595	0.00445449011432656	-0.678757086972731	-0.991654135806535	-0.888572582711843	-0.32081462159794	-0.406419344540679	0.724990573768153	-0.919249787305109	-0.853099619299591	-0.320195313555453	3.50167700545206	0.151174495167731	0.336136770652679
ENSG00000146477	SLC22A3	0.452895411920014	1.31575031322254	0.543543999027119	-3.04725286241446	2.38244355935336	-1.6164171110357	0.299141614231089	1.81291848261405	0.513237795178037	0.8288403649496	2.03003953083196	-2.23760408183882	-0.828815694058776	1.49580266903077	0.507565981434131	1.74474834841636	2.47642433592044	2.07999500811683	-2.56686872495607	-1.56896528780177	1.9922694643876	0.878795088194374	0.303172010194916	0.229651613329363	-2.1573941024995	0.00919071620943558	-0.407248662104017	-0.773901987538958	1.75715525074869	1.80386728122139
ENSG00000112530	PACRG	-0.7217683754885	-0.520542979963413	0.23489528371171	-1.0984639404118	-0.55849383939592	0.978529508957433	-0.343371017691532	0.177571803188567	-0.529759355185677	-0.500558026533398	1.08780222767896	0.386701833724769	1.2296373911252	-0.383982194240391	0.191229050796491	-0.501836362078586	0.40967726604935	0.587663240436395	-0.00119090029437932	3.16027393144679	0.145877217469659	-0.454653593915625	-0.489856147341387	-0.798751944181192	-0.853029853347181	0.0058665856225493	3.67610762952465	0.0485041275713635	0.752425594912106	-0.292260018197093
ENSG00000112539	C6orf118	-0.291790172896565	-0.300911993384828	-0.280359095404769	-0.306869966786221	-0.300206380361033	0.360157309955696	-0.280645175148338	0.27508185918484	-0.24770161057445	-0.275345319251449	1.91719929425805	-0.301662441718024	-0.152230197100667	-0.309523359924264	1.12919438317652	-0.306565230557615	-0.269707504681259	-0.189676415286728	-0.303396685459262	2.17864163266731	-0.143822539913915	-0.299279250508478	-0.301891035845128	-0.244538600254586	-0.302475867213029	-0.136561065083483	3.74800530165234	0.000532037339995095	-0.175408685359172	-0.281219935755122
ENSG00000176381	PRR18	-0.436232392109897	-0.762656603334974	-0.728003002490059	-0.314067047367731	-0.717116568240606	3.18701533511432	-0.475989544798269	-0.566684637012121	-0.644971326194045	-0.736760236606058	0.35741714662609	-0.762151833845723	-0.69466962242378	0.6412357161499	-0.359304205742031	-0.778528780340168	-0.531063859197391	-0.608438551037159	-0.609159923431784	0.649754266107706	-0.277109721247039	-0.640605307941076	-0.759153479956875	-0.688120843781313	-0.73632030028026	-0.658002309699964	-0.531165657752424	-0.451024782979717	-0.672705487276554	-0.713867637061756
ENSG00000197461	PDGFA	0.179630944670908	-0.842507255795488	0.590182902738444	-3.16066568662417	1.45024250099703	-0.0230581963726362	0.399359939795605	0.844439541919733	0.841838724401039	0.484041787842917	1.1177864872549	-0.659664029188151	-0.227646330264688	-2.04967530660555	0.998168351912981	-0.372461828611862	1.1840587943418	-0.75737202314578	0.782929584470261	-0.118499059009911	1.00470787909859	-0.176258233984141	-0.567949115957133	0.424964783255449	0.401669419963158	0.780690945624239	-1.26930615615104	0.036181675826683	1.01885054161022	0.526207725986831
ENSG00000002822	MAD1L1	0.0436220545921127	-0.538969467805126	0.128664331484997	0.177900923906871	0.0385191963992725	-0.265514129305787	0.166137020095571	0.598461253849332	-0.223616954686271	-0.112396343400139	0.21006151504249	-0.846408074338721	-0.80187551194534	-0.815976461259702	0.29520437331483	-0.34924321071379	0.480964455483588	0.109287190985695	-1.3858872698035	0.113472970781571	0.242960557279901	-0.321506619270312	0.63208433857697	-0.119831442714555	0.704506852272362	-0.5194942902208	1.44400954164244	0.37260661006115	0.515974589147323	0.419924194625968
ENSG00000011275	RNF216	0.105595620795294	-0.350053502748181	0.440478873151231	-0.380556471786238	0.806238608032002	-0.602446401516616	0.132109763676735	0.362812668189867	0.434210141713605	0.3938891929364	0.60184156804956	-0.729672241316396	-1.01704157477533	-1.50732734915522	0.267047480301006	-0.566299613270315	0.347737590394576	0.64101317465144	-1.16039555718583	0.426286427590866	0.354285471896515	-0.323857223656624	0.0706029374186423	0.346253331014968	0.607168372156366	-0.271439244651767	1.36206610846089	0.351870918907043	0.99186071626928	-0.041237304621474
ENSG00000215018	COL28A1	-0.814262274416954	-0.292889068007239	0.721944259562337	-1.76337894430009	-0.552631777692144	-0.530374019578347	-0.0347628792415125	0.972092568388961	1.71479075357309	0.941460922059244	0.65420857871496	-0.424482628347327	0.11663955536321	-1.42795593231376	-0.45059714616072	0.120071673772236	3.68186863415445	-0.331567132519099	0.258091129127795	1.67092292863399	0.995204826800976	0.250068930445427	-0.370553298731917	0.412977583100536	-1.42858600957715	1.19214985852876	1.0533732007118	-0.148026206948493	-0.381035603750621	1.11431191861453
ENSG00000122584	NXPH1	-0.528890617244886	3.67782019732079	-0.522112909901112	-0.528246224419235	-0.525425958805738	2.29041427360395	-0.439840827744751	-0.531849753904529	-0.530100706199605	-0.529737678213781	-0.519762229793333	-0.524426744635572	-0.533922825749375	-0.52570814939589	-0.521963914087484	-0.531222540142538	-0.52122674457685	-0.502878718996872	-0.52605543013772	0.776470300426653	-0.528159872834636	-0.122033253724422	-0.520132631472081	-0.52314749907438	-0.534005101029208	-0.524930181164852	-0.143371737926622	-0.524656297373513	-0.525929243856386	-0.506010971119218
ENSG00000189043	NDUFA4	0.0963828249633826	0.0842790984955725	0.0980524685507635	-1.22086813325452	0.0980524685507635	0.0876753688201049	0.0975216917485663	0.0980524685507635	0.0963436190870972	0.087916423892789	0.0980524685507635	0.0410496536141182	0.0980524685507635	-0.0114637859201412	0.0980524685507635	0.0980524685507635	0.0980524685507635	0.0980524685507635	-0.382068137941508	-0.427655890919132	0.0972399854580731	0.0980524685507635	0.0945166592223731	0.0915928650438999	0.0977577550593127	0.0958856373811842	-0.0135275445338912	0.0980524685507635	0.0980524685507635	0.0925936324514909
ENSG00000106443	PHF14	0.262292542913292	0.0326143395888183	0.481384344502167	-1.38925636893585	0.511982623151787	-0.0649828025202097	0.341704807499109	0.805290110057977	0.160083615840464	0.170952081189363	0.650163108404343	-1.17708413328488	-0.577227262908004	-0.771938085614681	0.213719516544332	-0.946968424619952	0.707489773686385	0.918264284417463	-0.992610893324266	0.423815808311788	0.433007594151713	0.0898829064640694	0.32280606413527	0.0824551148033209	0.159978126661123	-0.156939755824474	0.480076998054996	0.441298080208711	0.954292544134313	0.475227197720529
ENSG00000005108	THSD7A	1.08331484159411	-0.3626003109607	0.954382035761341	-1.31880290200472	-0.123527152276009	0.0417249697415232	1.05651110742802	1.48027897005053	0.0873459413895607	-0.140690611249035	1.27225976974166	-0.717255241601536	0.862362767798448	-0.926383221946756	0.182154004404207	-1.0218721447874	2.56859757292707	0.395169862416	-0.978807882961886	0.836215145040925	0.926374109298112	-0.296799881408682	-0.573250601640472	-0.296608701989353	-0.368447365452039	-0.453736596097795	-0.140721030836181	0.660273394094874	1.41521824505011	0.8493424205186
ENSG00000006747	SCIN	0.0826225108932812	-0.683003969667909	0.495276697421944	-0.867386363239591	-0.401245487094986	0.0255415674755589	-0.352286628696508	-0.244072868366594	0.433752433834857	0.588944155004857	0.90605426062574	-0.949284601151212	2.96737842649057	-1.00887356343991	0.707566500816608	-0.935902101215922	0.46199716198465	-0.511319645760122	-0.709628965335735	0.50962577930952	0.6163148666717	2.10274937313474	0.0600604949512663	2.10230433915174	-0.876974491251724	0.555083847467471	1.41795543163112	-0.150599027460828	-0.454723994089596	-0.0149826004307636
ENSG00000006468	ETV1	-0.511340456563265	1.16571696407347	-0.532737777059184	-2.06377049552815	0.190550544116289	1.15291088506258	-0.366170363077456	-0.648656800197073	-0.124026244777898	-0.17080995073677	-1.01096551909691	0.453657988806082	-1.02773888896975	-1.03695949834599	2.05304407383899	-1.79044505029424	1.10040564312328	-1.24668609211615	-1.51457631058753	1.02064653184609	-0.0648168355013131	0.569864403605773	-0.316398657486481	-0.92716568094188	0.16276008166131	-0.766659766460181	0.500959249350413	0.529833445216502	-0.673705765002862	-0.721038927710215
ENSG00000136267	DGKB	-0.470972299070839	-0.516351738671363	0.0633830853297316	-0.705744487091405	-0.545508932678672	1.76727825229208	-0.51301834868363	0.752264989955838	0.388492814749577	0.699510137019057	0.874951238775951	-0.573626847051255	-0.545600057534416	-0.65984978800938	-0.586926432766219	-0.588772302481222	-0.0132344993676019	-0.557184881297657	-0.635611466691305	0.27718260432725	-0.509308419494156	-0.610947262451783	-0.582206733331527	-0.191689183598252	-0.681496522023224	-0.166397398613777	-0.520155093283031	-0.459328821047249	0.831166481089489	-0.242503594022366
ENSG00000048052	HDAC9	0.441962870829524	-0.976112082371649	-0.208980991914108	-0.850822364031862	1.09045762944609	-0.00590886792013449	0.355297116687918	0.383468395735264	-0.00724101691662362	0.500063847303474	0.379310051780713	-0.525091619071362	-1.04130434695659	-1.47143594656411	-0.429102110750536	-0.787894998637348	0.350119551959144	-0.819465130123541	-1.33097022626215	0.72010005800674	0.32493283186678	-0.344929634040115	-0.0933796817520317	0.0126607696910463	0.464841262092808	-0.344532359937707	0.268443828045381	-0.142308730228153	1.43042930053738	0.337140279867679
ENSG00000004846	ABCB5	0.722469011720424	-0.218541301077379	0.0765899777294664	-0.215259771177543	-0.0975006935027194	-0.225008111064668	0.895972353731455	0.354721144898251	0.245374977656424	-0.139175125022157	-0.00561703433467899	-0.214472739459373	-0.196874465384203	-0.218709524004507	-0.150734101083143	-0.194877129188224	0.35696310546052	-0.170441785465669	-0.216574049944896	-0.21680069234229	-0.159197170943204	-0.126356492162523	0.123372530573867	0.071431650921429	-0.201762796343708	-0.0589963924563047	0.286506870945059	-0.177956801944194	0.0723059759223746	0.218812042587012
ENSG00000105877	DNAH11	-0.300871030778552	1.52208951971432	-0.376128488021356	-0.483382192510106	-0.136132328591689	-0.300088627581611	-0.37853701403179	0.0975606704308815	-0.364407540400812	0.997521795760867	1.71371562085853	-0.212292794996052	-0.314739500829037	-0.211157346977043	0.793910438583098	-0.222147037258043	-0.349953044378649	0.214426104696857	-0.34558229053222	-0.106659005406013	0.337093043812311	-0.281068202693284	-0.0292528143838019	0.0223508674379804	-0.337981947302331	-0.211673284199284	0.574523850778889	1.07599976313222	-0.263223093004681	-0.0252361054330792
ENSG00000105889	STEAP1B	0.147306129635718	-0.658312181234427	-0.224658586759761	-0.678705791978052	-0.28979073324985	0.0383723737404549	0.0251750443785363	0.24904931985389	-0.158627375256304	-0.027281252869074	-0.232083137626497	-0.526639670610118	-0.690102510552785	-0.739890792112406	-0.186518100141984	-0.463700559686875	1.92815038725619	-0.585981578281647	-0.725790936744069	-0.287605731972171	-0.331950374596973	-0.372411411595428	0.892524351861639	-0.355254738797676	0.382935776617322	-0.414902327428957	0.828343424742654	-0.41222486027014	-0.327395148825534	0.784996812171869
ENSG00000070882	OSBPL3	-0.111803643685133	-1.12683891131644	0.0387136935678181	-0.142483615967697	-0.761676343574476	-0.804170200763119	-0.106336573001672	0.348643765760958	-0.544453375492521	0.234548154437299	0.368192083126968	-1.02335597532648	1.07563450870954	-1.71101535833622	1.12493454028269	-0.842324042066563	0.101446165302988	0.758348184818269	-1.08313036678255	-0.0146422165082421	-0.0434353008068944	0.421786936769984	1.60411536104139	1.19676195682263	1.5325792978438	0.215670698301571	-0.315723131280966	2.3877840791647	-0.602588538355045	1.22432014386678
ENSG00000106049	HIBADH	0.57938349868927	0.61336852749124	0.552389968047644	-2.41231296416441	0.486240425309053	-0.604412577452287	0.601170618750499	0.526490084858568	0.432524256333346	-0.0323919320834755	0.590091724477161	-0.0626705097444108	0.55881356512468	0.529290437811223	-0.0354623756336311	0.556957140445891	0.540094946602191	0.59449456581005	-0.991992428746374	0.345225918941385	0.524804492880045	0.182846429959666	0.0653951463937162	-0.00929673982614494	-0.408502536674757	0.220709627372136	0.529991052045251	0.592962420423534	0.636155857747364	0.383073459013001
ENSG00000146592	CREB5	0.923700303579857	-1.62509012450604	-0.201150928784123	1.33967745218426	0.262883735652854	0.1715109854679	0.70126444652243	-0.423195104875892	-0.195593279669402	-0.260414061701909	0.140473609474163	-0.177103015527437	-0.569605917843097	-1.73093933140911	0.931471979661475	-0.887476764939547	0.82503829430753	-1.0115665067081	-1.07424282185735	-0.90239361147542	-0.741505901614008	0.182835852599711	-0.324635104795653	-0.464062362383589	1.0681793954256	-0.927882289430477	-1.50455335609475	-0.199088515169024	0.746083787810965	-0.0448899338103766
ENSG00000106069	CHN2	-0.127611427473642	-0.180874622181448	0.348073650975612	-1.17704646050986	-0.0286461084812824	1.32759385631494	-0.148946760157182	0.263393944239554	0.312574762671334	-0.561070757726738	0.798054268905806	-0.5711232513447	-0.119914285359546	0.815971395039783	0.322336261355277	-0.838073903029924	-0.339118506022064	1.44362888586132	0.97641695281909	-0.20293006827278	0.276394409089525	-0.566414931549764	-0.964813362297906	1.41341961600835	0.391047666321057	-0.266511851473968	0.310836487961075	0.546235919110558	0.0647332241765991	-0.25028674929504
ENSG00000164600	NEUROD6	-0.337803964376635	-0.341867724928713	-0.341077507124072	-0.339134711241073	-0.338228738018976	1.87326704254738	-0.337443786629413	-0.340772883239886	-0.316625548717931	-0.340033497875777	-0.351502269381752	-0.343086835639216	-0.341495380566373	-0.300624611829085	-0.330187087152551	-0.34201437657264	-0.336528386274075	-0.333120356674857	-0.346135342319801	-0.321943014267013	-0.336586736223154	-0.346108365623218	-0.337076916663912	-0.322028440054603	-0.343079976207164	-0.32645576521994	-0.326074969660898	-0.334834271900039	-0.338020988216609	-0.340248387243594
ENSG00000122507	BBS9	0.303861179361777	0.307219015527553	0.42094683605178	-1.31752937650439	0.470341682458352	-0.319745897949529	0.39474855138808	1.15667816104636	0.0430384496887452	-0.0891035164330925	0.721401211812613	-0.729527618468319	-0.361717580566189	-1.27078221961877	0.386511323411067	-1.14693627745026	1.1499242515829	1.05489911284821	-1.33071797710538	1.43118798487878	0.46557703766672	0.0893218798049373	0.1300211828847	-0.316768530985984	-0.143499872243153	-0.481376441311913	1.18275349452156	1.31827418740911	0.98683670485889	0.783838347357095
ENSG00000187258	NPSR1	-0.0221538261710783	-0.0240410167841757	-0.0112825977613926	-0.0228499686423335	-0.0235055108970571	0.0679519561814874	-0.0177370190954445	-0.00920432972711742	0.00546954416251216	-0.0162756389494548	-0.0182895211802084	-0.0225379567753212	-0.0161940736638896	-0.0238293103804312	-0.0219563674914823	-0.0220367440448312	-0.0225008758870611	-0.0240017249908426	-0.0211930200076929	0.00211033813037857	-0.0226418928877637	-0.0161671278175973	-0.023378003328805	-0.0229102030583296	-0.0225456639079091	0.00149168985720652	0.267937287166795	-0.0235641970375838	-0.0227934271475829	-0.0212300850032724
ENSG00000086288	NME8	-0.190452810447298	-0.341597804329275	-0.174969558066387	1.79751145736557	-0.235438839462014	-0.216803870026329	-0.27668992694976	-0.0614938905464264	-0.197803589925129	-0.274057342558813	0.0208753409339333	-0.402356548780521	-0.259699615779529	-0.311907155116097	0.662526343600518	-0.45588858020614	0.149170774505119	-0.359271208695878	-0.426735052962159	-0.187563417387032	-0.000614921762412976	-0.262458299415302	-0.263187429932783	-0.0395425554611001	1.63922675823301	-0.302901241952306	3.30753816477724	-0.15107437356124	-0.189411575196146	-0.151598565380295
ENSG00000078053	AMPH	0.697394553159277	-1.62539382197668	-0.150520280455327	-0.863356860419844	0.293839423756886	1.74890009067678	0.588872644866322	0.993094478554768	-0.136234688572931	-0.21614023273261	0.843182457058075	-0.966982191944883	-1.24568191172014	-1.85740523434967	-0.911684890512472	-0.662554629479836	-0.0457839338501748	-1.14009419371974	-1.43204268856751	2.4809289803809	-0.704369922707495	-0.351915968224497	-0.69772056516506	-0.68704705063855	-0.518119571388289	-0.493312750313173	0.0823571724211847	-0.448607256043794	0.758605763560911	-0.0334147516249242
ENSG00000065883	CDK13	0.291792565963984	-0.193701405655445	0.467208076627903	-0.973728361874288	0.419347046005034	-0.622404153868147	0.370377805682162	0.90179363842038	0.168314874343276	0.262889801510317	0.763948537102316	-1.15387466808311	-0.817688884320197	-0.812132763782927	0.296870790401192	-0.709311137530309	0.887809266920851	1.06308690605242	-1.00000903692667	0.373416380397163	0.489131315372728	0.167243558645768	0.434485632263986	0.291648635756365	0.546047981506794	-0.257123534959136	0.728132955691037	0.885077490879313	0.943965819639056	0.644887623503205
ENSG00000106571	GLI3	1.07476806039758	-0.600301837142246	0.964638066164002	-2.39147215798431	0.329563707819854	-1.02506653453749	1.32479321534356	1.58909446159128	1.17867445300746	0.608738306787119	1.72387763292496	-1.41854120594826	-1.3058947619442	-2.20407095251522	0.456796098058512	-1.52662887614375	0.932975586399931	1.86858980921577	-1.83219653283284	-0.986173362846451	0.907438313237692	-0.00540034901628197	1.50248112339119	0.118638486763964	-1.27186268897891	-0.449004839664072	-0.389468957107353	1.10494526720902	2.29369443757761	1.55218793882946
ENSG00000002746	HECW1	-0.260439960383581	-0.400839064386538	-0.084658584748871	-0.423102233723723	-0.348947415320681	1.27714962441818	-0.289807082409084	-0.277031192447259	-0.311402997210736	-0.348016169620821	-0.384311491926723	-0.41269767684981	0.527829318166805	-0.41347255281935	-0.322053205925883	-0.200997959506352	0.0751602893445164	-0.100972735100355	-0.422935196795777	-0.326955000586684	0.282800870758816	-0.204113891498958	-0.114753817174909	-0.344585406224188	-0.393038473858694	-0.31106402912162	0.844883961114492	-0.0670902087282137	-0.347602378017466	-0.171344386423567
ENSG00000164742	ADCY1	0.18582754172468	-0.590222879410908	-0.59767889127581	-1.4599492147915	-0.186050889353479	2.22095103505309	0.0906819915611257	0.725884063559279	-1.03653558326392	-0.838279163665174	0.550164905289362	-0.397413403274886	-0.383980166232613	2.06330508061836	-0.633192807883503	-0.277040161373208	0.232068738337531	-0.392442809433973	-0.377102678956604	0.568558181679182	0.0452044856053682	-1.1876137621918	-1.12737910160365	-1.09563189943224	0.165565075159931	-0.681549169677599	0.668890180814518	0.704215622104711	-0.0604156086183368	-0.241367138079288
ENSG00000146674	IGFBP3	1.13606256109274	-1.74365003489513	1.13518299713457	-3.56056446449876	1.13509619685523	-2.05046354129792	1.13583616370877	1.12215140600384	0.841176068537434	0.424291567786412	1.12761494649609	0.760227132627191	0.170837222656655	1.10529227027968	0.41456236290896	-0.281119745979521	1.04614660135326	1.09750717582288	-2.04190188513524	1.02764486315118	1.02554961771528	0.540108528979433	1.01520377089883	0.864583218469839	0.579727802504355	0.234310213235771	-1.0237280713441	0.813581396180716	1.13245209299671	1.05021194805332
ENSG00000136273	HUS1	0.409047774675282	0.155384054549671	0.277459300324764	-0.52757829861347	0.2464587978035	-0.588901652781824	0.368463820098029	0.570185365623879	0.130192091114777	0.0388926531847671	0.13947615691759	-0.586747461994494	-0.439258717912495	-0.312383529442934	0.483339905470176	-0.128373526483084	0.721452081798234	0.492189063048041	-0.747376864937042	0.341656571688342	0.289367059211565	0.142769435882212	0.210000501487228	0.1708604805996	0.0284023806204565	-0.453100493020582	0.0493900090039489	0.531777100189836	0.678192821468054	0.513949998133984
ENSG00000188730	VWC2	-0.348979983733309	-0.500786315048692	-0.465720122828031	-0.514431521770536	-0.420236414341317	1.28168237434408	-0.433949686035751	-0.0467249469624774	-0.376009650421487	-0.410707370491826	0.263699387765608	1.17360431447087	-0.454373275807686	-0.518210293603839	-0.297545275502622	-0.480510495583472	-0.445403436418294	2.45078124027098	-0.505604731948172	-0.281299190117201	-0.428024313495822	-0.447430954120972	-0.0735612200988794	-0.198663186973025	-0.418481344749971	-0.259140553986689	-0.247497064002203	-0.438210379733636	0.25362956596187	-0.244768052297721
ENSG00000042813	ZPBP	-0.141388367410932	-0.127373186677898	-0.115994973269046	-0.152531370677914	-0.150836137177298	-0.102746103570665	-0.0702570043592882	-0.133157768136845	-0.146780842848593	-0.143659435504289	-0.0287502119143807	-0.140328390536596	-0.0986110531726549	-0.127453714078167	-0.116768664967894	-0.15332479439334	-0.143007642685056	0.0859701228760535	-0.113962549562789	0.0160513832256181	-0.0531465422166227	-0.102313398727833	-0.110324769450267	-0.12958110251507	-0.136455192430854	-0.139379268408717	5.41316806065055	0.0682621013869757	-0.0661641679458044	-0.135166771643748
ENSG00000106078	COBL	-1.55958471339662	-2.68341720155617	-1.52018885476834	-2.93911957408532	-2.26476724746535	1.84577856183996	-0.84137059857273	-0.778826763366563	0.0909021692906496	1.0091746203379	-0.804459606792986	0.103168748761258	-0.32887846086939	-0.253911408469413	0.405007775664622	1.98514393439885	1.51808600253848	-1.55564020754408	-0.562527617922204	0.689449266213339	0.603745865744176	1.17804490818607	0.313269169561889	0.0561275016440363	-2.7014358046854	0.588879616186218	-0.874695679828292	0.0873245505620119	-2.22420676222677	-0.281188603645611
ENSG00000221900	POM121L12	-0.0979197484267135	-0.0960625049174186	-0.0854150525988686	-0.100076287442437	-0.0974583764878275	-0.0990086792851822	-0.0889598219344401	-0.0822704933477005	-0.0970493482353615	-0.0954278579916664	-0.101331869669229	-0.0999811086159683	-0.0989102444522563	-0.0953328820410418	-0.0956895418182719	-0.0974101734530249	-0.0983960757108319	-0.0961205957469904	-0.0984288556237183	-0.0980249682928371	-0.0853336161682543	-0.0945990562167455	-0.0963760541802876	-0.0959220989004266	-0.0959141833428158	-0.0967763258894628	4.56798857829486	-0.0921467722679217	-0.0947456541154003	-0.0956204401037443
ENSG00000170419	VSTM2A	-0.490956122878173	0.0023146467130532	0.0323796197649015	-0.509332811543843	-0.468035375449657	1.99877624383593	-0.479949022911186	-0.50395489069303	0.356837015186919	-0.444417281999763	-0.499588552238422	-0.5104775378389	-0.492295624860331	-0.513256384686289	-0.489695947181895	-0.502900475581513	-0.1574165470012	-0.501247021768264	-0.475073218788219	-0.199893733889391	0.269250621197425	-0.491853988936379	-0.477022354084688	-0.211155910177046	-0.514468584915916	0.0159557278066364	0.0875057582747698	-0.254799790749589	-0.501067759125837	-0.434344609627345
ENSG00000132432	SEC61G	0.165159585946832	0.13700187265083	0.171572491650255	-0.615504139611008	0.171529700067574	-0.334495001664502	0.168498178536354	0.171572491650255	0.164184707430368	0.137396406530494	0.171572491650255	-0.178005381032196	-0.0292678644465028	-0.297725003339075	0.171242773718237	-0.194876667229433	0.170245112737512	0.171572491650255	0.129115490646673	0.170867146506159	0.158109808762162	0.162492011548058	0.127604762531312	0.163366645934218	0.168896290923446	0.117298523887253	0.171572491650255	0.171409641954304	0.170739765679521	0.169739020228842
ENSG00000173041	ZNF680	0.112365579218825	0.920934532958707	0.211832377151741	-1.50618443589415	0.273603890492211	0.495627260625158	0.410418326450005	0.348036795441429	-0.527330955648062	-0.353785021262136	0.281805303494874	-0.486214650856111	-0.53959192965704	-0.0846047440334097	0.153806415431633	-0.287968475466837	0.561031164702936	0.960638265154486	-0.943388674297122	0.145479015630148	0.452239755235442	-0.0378077796939628	-0.298323036245714	-0.322682366658436	0.220058064095675	-0.469090901187573	-0.122167087474388	1.60921867759771	0.0912878611725048	0.249251676852245
ENSG00000169919	GUSB	0.551390604855599	0.100882539669867	0.373284512625713	0.0882293819585993	0.39900175874293	-1.02594324030129	0.593263085197008	0.572910784002346	0.352358837755056	-0.000984407730606342	0.606358775026927	-1.07389830355149	-0.194942916568395	0.378682268432824	0.631827261971574	-1.43132068176049	0.639910886307704	0.626578786244331	-0.492330262684463	0.418473810823573	0.513020552479441	0.521838230080937	0.371164525496235	0.535203572552655	0.641175196448459	0.230179402978828	0.636421482312257	0.63451297108205	0.606460931370613	0.397828772314398
ENSG00000243335	KCTD7	-0.00653303673410267	0.072433929647789	0.952549408813889	-0.974233020775442	0.668788936820734	0.355726479779199	-0.0144184937073029	1.15436645703315	0.546250589536515	0.0734732453035133	0.959445571512026	-0.938467726919288	-0.666065551966546	-1.65404925642626	0.134770645510589	-1.47299376577754	1.07106545138089	1.53466159946636	-1.66616724576264	0.740579399583036	0.46450592580233	-0.443911281760933	-0.552485770844681	0.425430575497145	0.284314747499015	-0.220567039037691	1.29896832910021	0.595411268331432	1.36728482848135	0.425819370405191
ENSG00000158321	AUTS2	-0.0953294259734689	-1.06720447884322	0.456872755873825	-1.67344468391512	0.576805811875704	-0.135634143598497	0.885996291618101	0.188581608668154	-0.0202393213978121	0.484760279113455	0.205720404653217	-1.70923419489353	-0.552516550999467	-0.0263497530993645	0.640364915314861	-0.391952692650672	1.54222220168154	1.07354198661867	-1.64414151882478	0.436232478149084	0.670471946979276	1.12982394707661	0.519076043562312	0.145668905742262	-0.885816302256523	-0.000188927590494057	-0.107219688750699	-0.0274577289525974	0.2481077536339	0.560184563461944
ENSG00000183166	CALN1	-0.722249866250158	2.08009118002461	-0.77408101112215	-0.801053215807498	-0.788984763465587	2.83587441853357	-0.591020181170067	0.172030881498446	-0.790452858957144	-0.781874912650571	-0.719811154161614	-0.817750843840018	-0.812433328476889	-0.711649913344393	-0.763121010536708	-0.805448046530571	-0.674471570087766	-0.701488352822611	-0.416754902550386	-0.231201918696151	-0.594494135049624	-0.78089689931991	0.205372046465086	-0.761915577379543	-0.806226162542885	-0.761285683195861	1.02619494372588	-0.761880825472033	-0.659857241543368	1.13318747597446
ENSG00000106683	LIMK1	-0.182321207481237	-0.347790735017175	0.00570144383037917	0.143774304446903	-0.513188824351812	0.878926578457003	-0.127813669759282	1.06992326920843	-0.52071791420099	-0.427463614206014	-0.163992069615169	-1.42424868868189	-0.844375085542203	-2.22703022831731	0.474226227473771	-0.343098754790203	0.0176000071571091	0.525903948964255	-1.17405747386907	0.478391376039674	0.308824742413355	0.402096827139523	0.358560813398846	-0.0365040419628553	0.959954766555994	-0.592778015948796	0.936046409435805	0.408596195581928	0.393395741237795	0.57838831037071
ENSG00000146707	POMZP3	0.330488454019941	-0.554199453403948	0.659957240174704	-0.833452990715735	0.618184034978493	-0.363079919272397	0.440974590163821	0.81083006959712	0.174025489906208	0.267518269780995	0.527007830621814	-1.0728336574113	-0.676134438522516	-1.87622783583716	0.201647888703911	-0.593031966578019	0.768441063140193	0.891785522079922	-1.05207323327562	-0.0501446667823141	0.778302254197006	-0.360711686801991	0.188240139970469	-0.241874872163229	-0.128654667228955	-0.202064317411425	1.50706424143665	0.453748959673767	0.942224408046329	0.559600967944187
ENSG00000187391	MAGI2	-0.0433053146272213	-0.220058392805148	0.164353623437486	-1.21560606647711	1.03190032204132	1.03180905316296	-0.0770448576852393	0.270239590152766	-0.197908068859262	-0.198715062055087	0.285815603454495	-0.808997598460927	-0.290969732284869	-1.02797469282887	-0.252377211283389	-0.917493504132446	1.25260178456166	0.479378938923137	-0.934139519951326	0.6859409914368	0.31405638826477	-0.631244981730489	-0.604641692807176	-0.513731577529581	-0.537654338400039	-0.542012154072682	-0.130559461100183	0.382630487776242	0.275469559068119	-0.0921994250780318
ENSG00000135218	CD36	2.15520846296393	-0.579272910542323	0.163880908093441	-0.133730498017725	0.180906278055585	-2.90314940471519	2.07891810631108	-1.67667178372198	0.723983381497793	0.161629109407951	-0.469846795231074	2.03840776417341	-2.27349903909292	-1.3050030447364	1.72541755597424	1.70700162519636	1.19008294135391	-1.57074534579361	-0.809207630855389	-2.24329121218297	-1.6023797928742	-0.233161001314103	-0.371667744836927	0.686927009235884	2.11954170378103	0.519679657705768	-1.57379177500519	2.02744905096802	-1.4850091314697	-0.379467682868866
ENSG00000019991	HGF	0.769356352056625	1.2675339659204	0.968690661194989	-0.509489312407169	1.32426444588952	-1.08100654583694	0.65594918366654	0.888741355592091	-0.158609737907064	-0.196392042152505	0.843703323073632	-0.565694439977024	0.360888307101077	0.87968531119263	2.3521077395318	-1.34607632377329	0.921124559089185	-0.530833688411822	-1.16822806129943	-0.0670332274899101	0.855738107693679	-0.281255273610326	-0.328351923736453	-0.319417961040102	0.447163470072555	-0.44636760516913	-0.474725334460013	1.12483752417576	0.782734710143377	0.912875398507732
ENSG00000186472	PCLO	-0.545299540413288	0.219522444669496	-0.476062293957227	-1.0068765390755	-0.570512459066657	1.64520798545179	-0.0421510221674054	-0.102583179367529	-0.382421762932373	-0.285800663345213	-0.420301554797519	-0.587903247173532	0.261965667647677	-0.944393297802386	-0.427368868086437	-0.949057917754471	-0.846095715841497	-0.357706647134384	-0.155602075948038	2.24192600947174	0.516672900641438	0.226591146632298	-0.253436832631644	-0.18771301396572	-0.628377617676	-0.350511714912013	0.866401923749272	1.08317831395508	-0.670790716135646	0.570995782122778
ENSG00000075213	SEMA3A	0.641250554429468	-0.95043755570165	1.58254171071607	-1.25586742882275	-0.801267510711546	-0.411624456225766	0.208491672612254	0.0647584305563334	1.81754763855869	1.40351382111694	0.575057684519327	-0.740468834474606	-0.987710538975126	-1.17479973754402	0.881409852637374	-1.18773116582904	0.363703205216357	-0.638186660054223	-1.16165416726549	0.660816693742197	-0.0259444988300255	-0.781301083903587	0.14283456035533	0.686579817030607	1.15543846542464	0.163580197677836	-0.638760640294546	0.762101427098299	-0.537898936112339	-0.2881176180297
ENSG00000058091	CDK14	0.497260037302714	-1.40329044404214	-0.247503524096508	-1.07836583488022	0.951961910944081	0.751056498982796	0.374863634229526	0.519049059448533	-0.391185946955615	-0.812700685542887	0.418537975370535	-0.562210028340929	-0.104584824940346	-0.761818375092958	0.557306925302299	-1.30412995597	0.757289620997503	0.873559761782246	-0.719765476681275	0.752008246112197	0.154446166875437	-0.41799671040173	-0.402973795307383	-0.716029249496103	-0.0157300596334045	-0.278667334393117	0.00264492097197212	0.850078745925539	0.369005919129394	-0.0986590794206232
ENSG00000105829	BET1	0.458978304418739	0.656775134550055	0.496248438177483	-1.22621216712371	0.340845697541855	-0.525543344024777	0.562159209440819	0.810594492929649	0.173765606381178	0.075568388869502	0.726704478066347	-0.943270893884916	-0.0878608349104402	-0.14039520021393	0.353762396406868	-1.22058024208184	0.653183966270487	0.855370376524431	-0.0725578735643562	1.35294078356417	0.595518325511601	0.267233556702703	0.296271366990752	0.358830413070771	0.600352404630149	0.017406035094002	0.0345200957388339	0.610582554021568	0.770574869057853	0.396180896451163
ENSG00000005981	ASB4	-0.414036441656926	4.59666307064874	-0.379928779468131	-0.585123446253168	-0.54164793089554	0.435980851025648	-0.282526666344259	-0.428404304503589	-0.476609701932558	-0.516296381230909	-0.171878494512782	0.0176167779341846	-0.387284191892572	-0.274446798269549	-0.163973549471938	2.33026909249265	-0.0686001336295569	-0.0599506152204089	-0.375073925371937	2.92636230524745	-0.394974193132747	-0.311421716282107	-0.396195095357042	-0.475467269553287	-0.568157053028707	-0.468746098384779	-0.0325107416041874	-0.396201290869414	-0.435925380812905	-0.413612088005489
ENSG00000087085	ACHE	-0.984994070668623	-1.14855806022699	-0.854934151037332	-0.714705489193562	-1.09408280624315	1.9382237711013	-0.584670925399952	0.616447978488967	0.671707118754496	-0.587262760694318	0.276510598149992	-0.441889515648462	-0.549384378070923	-0.965463270112277	0.432561110466655	2.17532935858865	-1.1017941396213	0.500137747441372	-0.775464650349468	1.26400296459227	1.21025328306527	0.640260656960361	-1.26065188810686	1.0746882366037	0.0404695016177723	-0.860352057969404	0.79220254489591	-0.217899561907617	0.398329438634104	0.00661063670246369
ENSG00000189056	RELN	-0.0552341436425457	-0.506055932090785	-0.200780390654522	-1.39289069774789	-0.597176773165617	1.16661798441544	0.182153517091315	0.105901188766604	-0.250320235989164	-0.0627420836299118	0.414168624668869	-0.589070579070701	-1.0576046837653	0.777700818920742	-0.248782178744202	-1.14167465480242	3.69793530588954	-0.634545603541705	-1.25691199733371	-0.438860160338004	-0.303420317614633	-0.116647918084619	-0.35494251790079	-0.0555775458970003	-1.10341136938303	-0.663921182880584	0.0123835937816562	0.946850228679274	-0.596456915948096	-0.21592306311125
ENSG00000128536	CDHR3	0.116761410937265	-0.733857384371843	-0.278694355112827	-1.21833730338211	-0.487135477429302	0.53366257559194	0.0290520852172291	0.496869205143269	1.11678162708019	0.447177775257238	1.86902766134151	-0.982053971479224	-0.196318953022756	-0.368959983153241	1.24631900058075	-1.16349032200673	0.442752901263738	0.583961830969962	-0.865668989968496	0.238840246356819	-0.247294007240529	-0.79627830396667	-0.347614150642168	0.65965374157636	-1.0144958380484	0.394459330484277	0.919905138392569	0.593189956056048	-0.214471430266043	-0.14398378920581
ENSG00000253276	CCDC71L	1.40726181237785	0.0145059830169489	0.978659801429269	-0.0436248070571377	1.26343341388014	-1.78458000901395	1.16351763094399	0.998955961999329	0.403588719113616	0.211956091316728	1.96141972617887	-1.23490231506841	-0.501444832694223	0.363322916424199	1.38792863225541	-1.77675755912017	0.855288588740274	0.488481247134108	-1.07148938516695	-0.287660903971041	0.395262931189999	0.526078339097193	0.0772817621602551	0.800835476723412	1.11903895346749	0.414200134793472	0.271941879915377	0.672213693798569	0.978251453303284	0.37466485102865
ENSG00000091140	DLD	0.334556846380179	0.551607070742406	0.323225389985487	-1.31330021480883	0.102934512377017	-0.531666906490781	0.242559594255161	-0.065189733583549	0.548962052908092	0.399283087213268	0.0994061920827463	0.145039008826702	0.0617210201606618	-0.345180448673242	0.0126526756434024	0.641450862726527	0.170565375620086	-0.132976703373986	-1.09680948474443	-0.102106860674984	-0.222514298522312	-0.128334456017748	0.196885825523475	0.244418974315248	-0.0819186896648511	0.342624801623712	0.0368189049504615	0.11837424052114	0.19788299216496	0.0226122039952705
ENSG00000184903	IMMP2L	0.523021053333221	0.259820611208687	0.54611611503439	-1.66245823431887	1.0198515688352	-0.829729294245816	0.67111252342247	0.755223943493651	0.195516307933238	0.198328785247731	0.872438994351294	-0.811117751783246	0.525096887342809	-0.423777055114573	0.0515910365486761	0.0494751128661274	0.978802435243329	1.06446241606957	-0.688247391344802	0.0652454310820523	0.713085285337212	-0.136743981170743	0.0483090279265126	-0.270811185737097	-0.533202814984017	-0.0234507712185064	0.123290295366839	1.09697994573404	0.796241327961976	0.378794907143617
ENSG00000128512	DOCK4	0.816768664257834	-0.38211677981511	-0.152186779299807	-1.42113100450812	-0.233196559874929	1.02527553018129	0.562585261955559	0.468031761213712	-0.287747448154601	-0.224664752165114	0.709208864441604	-0.718158892651393	-0.432557641956484	-0.307324061388095	2.25109538612481	-0.984954102027301	0.622762711799686	0.946118372300096	-1.22058135938162	0.0468262126990313	0.252248681485634	-0.343092999776909	-0.604114193351629	-0.521410498978876	-0.912111753624573	-0.809301229932048	-0.979314090968609	0.372351486769781	0.870550126355046	0.289037678623019
ENSG00000106013	ANKRD7	-0.203863792446323	0.0654696639258056	-0.150200430494161	-0.26244785173589	-0.0776111900045837	-0.028390013256422	-0.110347297756747	-0.14281905050152	-0.117947622126146	-0.165980650917429	0.0179167951178698	-0.204012797994256	0.0189580808094567	-0.281464842823577	-0.214695188298125	-0.245450136411325	-0.0947647702966736	-0.00770477883231814	-0.0893208231040221	0.417046238465375	-0.0200588701269726	-0.222600912918316	-0.150138593876361	-0.142236828713473	-0.0735326346818474	-0.218996096978582	5.31652657984023	0.202649849598859	-0.12835781678368	-0.183935963316101
ENSG00000184408	KCND2	0.0934316790011752	-0.517463803111819	-0.335686027347062	-0.537758617195826	-0.571701997540706	2.15821062073858	0.211664886523231	0.264914311403636	-0.481767297925375	-0.507793952563747	0.925566624854641	-0.889969814075173	-0.93204773057261	-0.908285911735405	-0.595225048602736	-0.767512398859012	-0.71862775179798	1.26231509906945	-0.817482600171867	1.20128496334268	-0.812968572737978	-0.555431374865759	-0.309421730549207	-0.681301755729926	-0.845052125050356	-0.753741820225747	0.527063272968885	-0.140612797558881	0.617826074643502	0.0795669728851164
ENSG00000081803	CADPS2	0.517897111720902	1.02676677116868	0.0756075068026479	-2.79124268500893	0.469335599559213	0.211154174967634	0.877892365153067	0.914247619760941	-0.264878974280282	0.823394909918361	0.9913870215544	-0.708178789779431	0.356177281582616	-0.546054913647271	1.32097528565713	-1.86108743002062	0.244312203831503	0.550579161698754	0.416082337969718	0.988533417581416	1.05807766510301	1.20605994540099	-0.69243616190457	-0.276890325295157	-0.298605535044229	0.502864066311397	-0.699079546722625	0.857519098116298	1.72215929771818	0.389601962967078
ENSG00000081800	SLC13A1	-0.0516553257769304	-0.050389525851545	-0.0457749266636936	-0.0512555074585797	-0.0519459361861078	-0.0471484608900138	-0.0490659675282062	-0.0515187982167859	0.141478657773612	-0.0468751383513036	-0.0506429581710523	-0.0524024567603114	2.81266138783795	-0.0516960319461188	-0.0524686291413448	-0.0495506171438546	-0.0491810096455178	-0.0473117581136446	-0.010975257226012	-0.0386508807452309	-0.0482354795300635	-0.0525770738623244	-0.0522988932116968	2.0478984190233	-0.0526160572818748	-0.0491761576118473	0.111623150537124	-0.0518773551358978	-0.0484250422674546	-0.0510901360976677
ENSG00000106299	WASL	0.432380995423589	-0.0555513011921425	0.681530392007797	-3.08221686838932	0.818908579546483	-0.053623892662338	0.405940760614776	0.792919109990619	0.49096622465149	0.427094869678059	0.561790145743316	-1.10887249348155	0.0217337809887843	-0.599263806963624	0.462739765758536	-0.362370261590945	0.762019606413125	0.838491265920514	-1.1633718819309	0.030216375539495	0.370898418320855	0.149102182426266	0.192775812513898	0.0703506071999857	-0.600791874626969	-0.101389386231377	0.311698446999332	0.645021806708156	0.748441807244302	0.715591970703464
ENSG00000179603	GRM8	-0.275765233520376	-0.208664820797633	0.332133015755085	-0.182562280650928	-0.238648269899049	0.636584161472209	-0.269956326862229	-0.214507175505868	-0.105969686154146	-0.233768344215263	-0.227917970072982	-0.0758136062948077	0.0137326135263966	0.254841915633527	0.0431986858488963	-0.28250359768112	0.0456322913166439	0.419294357597497	-0.212524566451258	0.071820210023322	-0.1839435986131	-0.257482008175073	-0.277142087514264	-0.210940362323286	-0.274355693072259	-0.15373231044179	1.7826548730435	0.0985676456018051	-0.273795558878476	-0.195712661305481
ENSG00000106348	IMPDH1	0.694572591136743	-0.457508206871418	0.660852410552921	0.589304262151003	0.248925453918028	-0.564672880714903	0.634725379923816	0.562164258286591	0.242364140796557	0.410730295849271	0.385897330115803	-1.16562293457394	-0.809073752128706	-2.67606625814392	0.706669913057258	-2.67252675317811	0.722051854832336	0.519233961169037	-0.549863531443201	0.606160736388572	0.646122486407347	0.458727370429896	0.48328765178611	-0.0437103659332192	0.739925489884834	0.620007661201135	0.376287506889993	-0.11843300557229	0.369613375019485	0.43566178081603
ENSG00000128585	MKLN1	0.548728401257549	0.0433677358738491	0.272031223506952	-0.627199016481301	0.634851625172228	-0.794229261866038	0.540499887704055	0.599297556761379	-0.0565767793235556	0.0307789466809311	0.652846787360506	-0.838032474370158	-0.828728381294555	-1.08474111150521	0.576609072769301	-0.163568025380073	1.15010607819459	0.680921760995951	-1.21357018939393	0.162513831447925	0.458633825892379	0.191492618459283	0.356344066859946	-0.14968817643916	-0.363547218130748	-0.276186061335968	0.27464556805692	0.621346726424665	0.720747005822572	0.42165939158716
ENSG00000106554	CHCHD3	0.524271741286438	0.0602937014136231	0.420582544216151	-1.02382402471821	0.559088823401517	-0.859593837043691	0.435983281636263	0.394850855254544	0.530462218025505	0.144848214376671	0.346317307336727	0.318472794949348	-0.031818365324536	-1.35722291150338	0.341558226146629	0.975898186934996	0.387418886714525	0.283174150616703	-1.44831611764375	-0.251618766002693	-0.172667036742034	-0.278421109415297	0.0659481786689243	0.131199398420514	-0.314613898269214	-0.0696925599984341	-0.0547268413908746	0.406623810779143	0.551251955275554	0.109268757644947
ENSG00000131558	EXOC4	0.20675084049281	0.0599999396814274	0.353453917301794	-0.969248154251032	0.426258371076874	-0.420272486510329	0.219457746840717	0.534041202295298	0.0548039764525228	0.181454853635318	0.458711300194198	-1.2149199432273	-0.956951338599976	-1.51601770433518	0.201890094904939	0.119301737164517	0.555761715747601	0.761494939278476	-0.661084477648858	0.335560913289429	0.0974317700822575	-0.0524474558752039	0.703443888482943	-0.292334321098017	0.0856165546368053	-0.286383700670151	0.22451968546656	0.381310995293987	0.660723169180087	0.494900642748473
ENSG00000080802	CNOT4	0.200779723749356	-0.325656079885374	0.342025364064505	-0.979747827522704	0.457663348134393	-0.207920546230512	0.134903998644188	0.684295418379905	0.0385221388258872	0.0742945874027904	0.511420927206499	-0.790462507250909	-0.704689162038899	-1.07606516588631	0.288012271982179	0.291321028036961	0.665514819869777	0.58066294608548	-1.22634181258388	0.148751601889516	0.224110745502381	-0.131967103923384	0.178414425492007	-0.180177314492341	-0.10131300995207	-0.449245506935403	0.783048756092067	0.487412325836741	0.644465523252737	0.430370904413953
ENSG00000105887	MTPN	0.207460989562206	0.00372285906058768	0.214712653633814	0.0110130262745434	0.218551675361866	0.00840002106150942	0.195126170633674	0.221103015645028	0.070837047086073	0.137900641061503	0.221103015645028	-0.614029818583409	-0.455508744005112	-1.26000542229902	0.218623380155287	-0.417248975142305	0.212007961518825	0.201615198017442	-1.76621793118712	0.180232931333069	0.155032830515962	-0.0716559456255597	0.160606137677535	0.0571844756064135	0.198115717168538	-0.412989837372651	0.167008662978445	0.216132567378753	0.218398272323062	0.219794247224205
ENSG00000182158	CREB3L2	0.878290901980262	0.91356479650265	0.799843160584641	-1.48347455402396	1.50818900920039	-1.98366010302901	0.922646756884157	1.46671356022018	0.75010200238644	0.399994522825447	1.29362029717596	-0.558121248199251	-0.41912507767375	-1.14189753071779	0.971841718664015	-1.74546066766804	1.41198792284607	1.37371929094679	-0.680312998617592	1.28877022567641	0.798318604413741	0.934374362035875	0.0830412062964262	0.567262900553275	0.143107394729212	0.183762684809383	-0.227255510672932	1.57978387585187	1.56437075281443	0.94723332869859
ENSG00000105929	ATP6V0A4	-0.446248394900973	-0.472303437760856	-0.474223307733167	-0.524586944301988	-0.52259516929519	-0.117158154444639	0.141154960517377	-0.214841908717105	-0.515200340877024	0.290465775079285	-0.51383118857509	-0.533124031803833	4.62048943469375	-0.529736239355818	-0.0878675656763499	-0.520684667748531	-0.500270255587381	-0.462962083918229	-0.480318162042437	-0.27848894812874	-0.0610389773629891	2.77113175738664	2.04116239863841	-0.475503631384552	-0.52911720439569	-0.484622500479866	0.14787304514942	-0.506046473548749	-0.505925205419136	-0.2062113957138
ENSG00000059377	TBXAS1	0.833793281067115	0.541331140167244	0.341895774180128	2.78171353971394	0.276635437868996	-0.735926387102902	0.161177586481855	-0.337007921186101	0.0843296093839562	-0.0677040556598156	0.414573701400133	-1.03147213979085	0.0256526658739982	-0.761879409594254	2.36025030787429	-1.54350290200995	0.675874367546141	-0.688282764563521	-1.15004765338651	-0.0374140641773697	0.597892714710488	0.882907374845932	-0.919507208013777	1.10048021296815	3.16536303342815	0.0585296600772714	-1.12604239088394	-0.472434557553398	-0.305076468885245	-0.19246693803002
ENSG00000261115	TMEM178B	-0.724931424252715	-0.227137316911323	-0.257890435125115	-1.10966334320542	-0.889036866995657	1.55843122574342	-0.509390856816005	-0.646232473029539	-0.201812462925548	-0.355711400289823	-0.409954894624964	1.6328694368638	-0.0969392314662931	-1.20007181790759	-0.736570312817018	0.30822053024321	-0.268763561954812	-0.999971616568108	-0.539531039241223	2.01219665263111	0.346752962650871	0.015800253185729	-0.902598998024329	-0.439357452447265	-0.802593676108118	-0.751683462134506	-0.0970608061432539	1.92937542819989	-0.379026368054289	-0.74388991703568
ENSG00000258223	PRSS58	-0.0966660912689836	-0.113968506134309	-0.11559532388468	-0.0350687665979259	-0.116471752741823	-0.113621273948608	-0.0740782584724724	-0.0607604021497897	-0.112815259751269	-0.116606427681128	-0.0682668787980767	-0.122059545707007	-0.116141931949911	-0.11718617595132	-0.114466139629719	-0.117560090443502	-0.0911568751201968	-0.113517012062612	-0.000809473808590363	-0.111637147662437	-0.0814381299606227	-0.0891063073649222	-0.113488573575097	-0.0655237490056789	-0.0675540971268163	-0.116475400312128	4.82802495126563	-0.109409573221703	-0.0378252837878419	-0.104148101022608
ENSG00000196511	TPK1	0.588515859264955	0.139325916898511	0.278331326328303	0.926725456515655	0.672407890682763	-0.453448292041119	0.32163466398478	0.0183739432007966	0.101370331718034	-0.278579083249838	0.120874464694104	-0.621100797742868	-0.291755745777968	-0.710473843873348	0.810685938404676	-0.989051230651357	0.934987499791711	0.0153731035527456	-1.09604158618757	-0.2774450284516	-0.094206122857756	0.0679199102253331	-0.594967204762393	0.527901683566144	1.06824383221883	-0.477799189785537	1.36186846903231	0.30473308849579	0.0990943336797074	-0.217725699760337
ENSG00000174469	CNTNAP2	-0.60549054014906	-0.591787327963049	-0.593039110774127	-0.643435577208754	-0.681053231820642	2.47867037647039	-0.675175694296573	-0.605714817258763	-0.194702033739621	-0.0201221855815673	-0.476603870554067	-0.638825716091041	-0.662622732227591	-0.0908689042015512	-0.626112393884882	-0.726543339371137	-0.688977073290503	0.271954079354659	-0.654381489349624	1.32957627048757	1.12319784396601	-0.592097992743828	-0.673058426750269	0.0821468156506735	-0.443542184346929	-0.490592730222491	0.0540749891875702	-0.579978237572938	-0.666952144808343	-0.580042385660975
ENSG00000196453	ZNF777	0.077603924057137	-0.323257044722484	0.545746914620119	-0.968099904159734	0.461851120549321	-0.308349022066262	0.274096848618965	0.72139066320976	0.112835497566545	0.061986638631235	0.669615588508434	-1.12852330086923	-0.787731287190227	-1.0929996604666	-0.121262425950777	-0.155838174666131	0.751584848854223	0.814307233746059	-1.08588160289132	0.452943260459676	0.537139998548881	-0.013398587089356	0.6648246049181	-0.161878655945245	-0.0208447252463991	-0.267613062099833	0.415193522322618	0.457314976382045	0.983787007114307	0.411523556865222
ENSG00000106526	ACTR3C	-0.291544081400763	0.972893661467036	0.309901392352356	-0.228932657414569	-0.447508228216205	-0.132767509919301	0.105316268477577	0.12317695657143	0.0934287144015127	0.155234716675423	0.259359325858875	-0.324525864624716	0.791835867703192	1.22711961221529	0.239200521620301	-0.462571237588682	-0.224526501155617	0.0105980235340791	0.647960862192064	0.940135575650236	0.447132127951062	0.519027574538946	-0.0397993236669714	0.229347498193201	-0.172348906733555	0.287923436105555	0.269466201040908	0.525093493629675	0.0516639330086376	0.344265026720802
ENSG00000146926	ASB10	-0.358394489817179	-0.431478687310132	-0.406165923172616	-0.394903558888256	-0.227091517236064	-0.428582234961813	-0.384813666485525	-0.360105093826513	-0.402528600708943	-0.352266128236474	-0.223461879661481	2.64510753854097	-0.361153177636503	-0.43635045392251	-0.417216577197919	4.33237771569172	-0.319849942668098	-0.366027038892766	-0.433835855911333	-0.413110275552837	-0.274380363018411	0.0417344330487698	-0.418288006472908	-0.418890461762858	-0.431988179921724	-0.395894199887105	-0.0560423266751147	-0.355721243996315	-0.324480294006255	-0.379868047128576
ENSG00000130226	DPP6	-1.39397139602366	-1.00896233326988	-1.33733129476243	-1.69905912281191	-1.57045089706792	2.94664759514172	-1.09656003815007	0.636876730299254	1.71055524840248	0.352245980629459	0.951502890732117	-1.61587505954399	0.184538736435395	-1.69907173401642	-0.832198578932088	-1.33611777534774	-1.27807394943691	-1.10569128007359	-0.850172734460708	1.96630672503011	-1.27927430205013	-1.61329488692585	-0.850177175250926	-0.526312196265215	-0.443457244999061	0.222483028188568	1.64148575095626	2.78421499244268	3.32610326716963	-0.780147651806124
ENSG00000184863	RBM33	0.195927172274598	-0.420015176165889	0.108028303203542	-0.419075224479098	0.324584555339813	-0.628704317112271	0.314672337377456	0.681138103712285	0.166877507658196	0.0980460790581276	0.424735722972174	-1.25295049810912	-0.691309710480642	-0.80794274105522	0.72191729456391	-0.458109570438756	1.25672239129811	0.642268839222532	-0.85360557228762	0.593400023890615	0.316238988645302	0.00918168706167085	0.364024069114093	0.490708384327852	0.54990076748664	-0.0929367744173485	0.105532276032402	0.589863667854455	0.729748069326501	0.583896369838069
ENSG00000105993	DNAJB6	0.0946191413796169	-0.667959989215649	0.375990391531568	-0.832093600663678	0.914423230575761	-0.636790564228559	0.116582757002832	0.301521346800304	0.256537029324306	0.424576777872618	0.28545236348946	-0.30998026350172	-0.999917261198412	-1.74706634545603	0.0968732331007924	1.07123156094966	0.418248596675622	0.147841548014398	-1.9313590914657	-0.228209215054727	-0.137730395876008	-0.178251233760521	0.464848926000913	-0.378630909619258	-0.200907354937843	-0.627625604084634	0.496262849297997	-0.154320576797104	0.585799979165002	0.396092459005749
ENSG00000146918	NCAPG2	0.205372541901399	-0.4447671815175	-0.00500790161454075	-0.16963321772222	0.0116173653221792	-0.538544805870371	0.284974237380057	0.353263895223167	-0.0173287303614761	0.147045234520556	0.17648019301866	-0.963464322702069	-0.799493988770158	-1.08184285743923	0.150253742587772	-0.721256067113583	0.709197509587692	0.128959263187157	-1.09270537211436	0.405248270012862	-0.165506497320083	0.0607953566418288	0.863160806592212	0.278565854049756	0.498672711804658	-0.170290593760455	1.94028224209305	0.0648480478090336	0.387763631560952	0.472462916920199
ENSG00000198010	DLGAP2	-0.203286826482384	-0.356423776101996	-0.381575150100819	-0.415374705141977	-0.389151636853352	1.05059954197642	-0.241630169552079	-0.209261788492493	-0.284664392918848	-0.33423541769637	-0.207773370477283	-0.4062784723058	-0.114394288834567	-0.290018868298427	-0.306965091524664	-0.410799852623857	-0.319606319538032	-0.240925844000018	-0.410361602191744	1.61351828985041	-0.199955176776512	-0.363601758408197	-0.282225020478779	-0.258419545041625	-0.164714660365689	-0.34673763290825	2.37155508551329	0.348580791647219	-0.36621701835597	-0.339021946824953
ENSG00000183117	CSMD1	-0.234592249229796	-0.293517730850841	-0.324482918830337	-0.392800755705336	-0.35357293234944	1.26644385577251	-0.233793643996641	0.0139030581630365	-0.341430699735106	-0.308806512357336	-0.0631125408687078	-0.371575759567239	-0.168178937505965	-0.402873190384769	-0.117971325808341	-0.239354623005983	-0.304220995416099	-0.193637538612507	-0.387432136138515	-0.095304295182181	-0.233117520377094	-0.28818689022362	-0.287700774824614	-0.314460115260636	-0.0453124628627325	-0.354578650920454	2.01723630133963	-0.210128825211507	0.0474271956530266	-0.238022132602377
ENSG00000164822	DEFA6	-0.100405143139696	-0.0751707931253665	-0.175907238461788	-0.13775933203521	-0.119212208288864	-0.176093563689549	-0.07903417019604	-0.232585283285082	0.417351664122052	-0.0732856067429202	-0.143955832083768	-0.17597675134077	-0.173619508975309	-0.048107845413835	-0.0210906093559931	-0.150101581625065	-0.118898060606153	-0.0238959163564078	-0.0714671164455237	0.0665858126083879	-0.077289536135047	0.0231929090668119	0.0691454604491969	5.13143219716418	0.0224987078964638	-0.0524361624848196	0.320707434377658	-0.0779082334804211	-0.0070961143530144	-0.0500097869347277
ENSG00000253958	CLDN23	1.38837770973764	-0.646480381701687	1.01983662472258	-1.63720562826249	-0.00221206893965027	-1.46893272008139	1.45922566111816	0.635284590638492	0.449702673203358	-0.129218550518768	0.0423793967098634	-1.40697205892485	0.408098991081794	1.011325204597	1.30624084488775	-1.48174250594509	-0.521576642816938	0.0713772890122572	-0.145991786437063	-0.568067782294422	-0.122349489755084	1.49962529109313	1.66426708920331	1.45127019678444	0.0176177133468295	1.81178427020279	-0.786389210671668	1.56503706162009	-0.332099569905342	0.590845209850581
ENSG00000173281	PPP1R3B	0.834581729185411	-0.625661085787543	1.36601743313086	0.409815349260216	1.55689353023739	-2.63963930512286	0.765306443287181	1.14429213210117	0.351330850173477	0.560363383629445	0.76540451755519	0.319399176924543	-0.908460374254	1.26089605531754	0.341795202924455	1.22835281841358	0.457549147767085	-0.192160769033227	-2.02414884772616	-1.14247253411839	0.684858407132955	0.325646177230737	0.289296601779107	-0.31869961342759	-0.0937676210089383	-0.0833169119989981	0.186526340137745	0.377879442790235	1.19853005448622	0.890036806657391
ENSG00000104643	MTMR9	0.144905292873137	-0.53585019902257	0.290663400505548	-1.27849245929392	0.359389745276428	0.411509844937151	0.00417611009284504	0.447853444724276	0.461718734657784	-0.0182120626923274	0.319317575947225	-0.601439478830821	-0.8365021723685	-1.25814040537598	0.107820990119071	-0.353241951738973	0.514968401027742	0.247372693117594	-1.23009977620029	0.0655670826421614	0.18812075419627	-0.438439378601156	-0.0419179958854278	-0.145274135452877	-0.0584199969305639	-0.459788127757517	1.02057255738902	0.271184801198935	0.59857287482448	0.178823661518893
ENSG00000185053	SGCZ	0.0851707918613197	-0.137027906840493	0.317309003750112	-0.157612743417798	-0.147016015191526	0.272072852010558	0.145101429435741	-0.0963547522414514	0.0304969402695433	-0.150080784754355	-0.0327724081267259	-0.160177425148716	-0.128937737985505	-0.132956111152388	-0.156990918075945	-0.147916784952212	-0.129033065622962	0.876754413438919	-0.119404588806554	0.213784289203426	0.00693038890070488	-0.142494910476819	0.0291833521280245	-0.122058218421668	-0.125056988903656	-0.0732468303743373	0.345595944543414	-0.152796462678352	-0.0599416574291444	-0.00189692279606197
ENSG00000038945	MSR1	1.76365535972481	0.953054430179739	0.368422600289102	-0.388554166952739	1.28591647261868	-0.801696570344088	0.740191435785666	-0.233579703856951	0.0731026607230637	-0.389998029746708	0.408412537011829	-0.619832943691022	-0.485174156820634	-0.837786287654318	3.25207721478979	-1.20644039658149	1.35766553975169	-0.313285543155544	-0.79081264692027	-0.301502108797043	-0.271077452713941	0.343253849096342	-0.943085143993719	-0.00533078313144108	1.18826716691918	-0.4773593360137	-0.582682878837252	-0.184463363878663	-0.224295229088738	-0.420691502401489
ENSG00000003989	SLC7A2	1.58663939801276	-0.438438457618781	0.414136436093203	-3.58020676485574	1.18043994397877	-1.74215934498747	1.20344525043209	1.59148939470541	-0.589763785312084	-0.0154672746903651	1.78195209771198	-0.588048922723935	-0.740343961979133	1.86132640860198	0.223400677901305	1.87693046881861	1.90369181957789	1.91438534938093	1.06136892339724	-0.436068559624002	0.708739278179381	-0.607809110942269	0.0858701908425308	-0.81761116893832	-0.920862343737992	-0.256828965285258	0.645155604784629	1.39291207351168	1.16363772095258	0.810752015672178
ENSG00000156006	NAT2	-0.235853059717432	-0.178004731384082	-0.256868935392196	-0.348280869853985	-0.255089498043051	-0.114268307041326	-0.0988591193254875	0.493570662612957	1.09900325861468	-0.242637096436344	0.0844555977294618	-0.247982208687183	0.0688887978645491	4.79670547276165	0.0330158265419003	-0.360266005525637	0.283958046437969	0.0572717073276861	-0.355970161453017	0.0037856517023896	0.248718313176168	-0.257128663263739	-0.257957526267859	2.35751694279082	0.938133686560289	-0.297069693343698	0.415224199126763	-0.271322819534755	0.55270182582304	-0.0640309039145364
ENSG00000175445	LPL	2.10111807712813	-0.680388978067267	-0.69059318376888	-2.85964237707668	-0.18386233434497	0.323250737656281	1.88653648776826	-1.06418677040298	0.0970306183449173	-0.46352364307339	-0.914872604660269	1.64132926746716	-0.892920737437083	-3.12882947918521	2.06103367559312	1.50214786812593	2.10456598489857	0.0514842347985586	-1.88772118368024	-0.896182227408473	-1.10504714255779	0.249959678507536	-1.16039457347453	-0.373693109320819	-2.02421791125023	-0.750201941798268	-2.1382409827425	0.397566073494489	-1.0040971466711	-1.19820446944247
ENSG00000168546	GFRA2	0.219689571632444	-0.504934791871053	-0.0502476954105794	-0.960352644870382	-0.256711910228798	0.445001952158734	-0.2459098958239	0.987019761831501	0.372155884723559	0.0862712588796253	0.817253696083853	-0.743815561006389	-0.829260569857262	-1.10047559153086	-0.173454813301685	-1.23119084029653	0.644885417781341	-0.541289100447214	-1.2778511820994	-0.185877933641131	-0.125622995667565	-0.562657231705791	-0.628744578401606	0.386666843332694	2.08642376922064	-0.249889880601994	1.65128729198528	3.03602820197676	-0.196735197684315	0.277064915303797
ENSG00000104635	SLC39A14	0.741129372086919	1.19545937309022	0.578711105331947	-2.94275509526831	1.15110845162345	-1.43621259965088	0.658731735248565	0.149629030204093	0.686640821611216	-0.0238236245807653	0.797877233579693	0.529073390011034	-0.182498988135738	1.29282345795351	0.23769181296165	-0.816806072647226	0.360657452934156	0.730474293841147	1.28977321013642	0.466554884877408	0.148209480462956	0.159454730924871	0.198937606739933	0.830720974686544	-0.942291963681856	1.10561212911703	0.501670362136906	1.2787940532766	0.853344640437459	-0.265883623917883
ENSG00000134020	PEBP4	-1.44880377384351	-0.910540875592645	-2.01381719772144	-2.14938507121247	1.01884993872617	0.394364924873555	-0.493977172617448	-1.5403663274288	-1.81777496411529	-0.684522017265991	-0.516146832815154	2.83390895025012	-1.14280152176474	-2.20723982668271	2.65693816122404	2.99921940402812	-0.518715304264819	-0.901239999288413	-0.674064551773957	1.58217647467997	1.56299709285201	-0.457339141123413	-1.53489865798528	-1.72838058745203	-1.5290614203052	0.233858273282852	1.00015047018535	2.97942154251896	-1.44303501141301	-1.73686887466706
ENSG00000180053	NKX2-6	-0.0447360660905693	-0.0550233331838298	-0.0599843855995297	-0.0361146274733734	-0.0490974779556518	-0.0550651938333587	-0.0456341135061375	0.023390650634702	-0.0380854459965375	-0.018738442107123	-0.0420613562972036	0.434473680242216	-0.0509956995443076	-0.0563643065451084	-0.0432854645990844	-0.0557957866945531	-0.0480776108128294	-0.0501207238864382	-0.0563151885655483	-0.0542392290470054	0.00675374852695368	1.2822362800022	-0.0183052391144807	-0.0503660254889189	-0.0480081529378573	-0.0539126226545447	0.215218901016686	-0.0347998942287617	-0.0546392989332254	-0.038385101288983
ENSG00000184661	CDCA2	-0.407399165001131	-0.392008900354322	-0.402614413492766	0.619409728510018	-0.47955218293716	-0.61287447546001	-0.377316590294997	-0.337929527285294	-0.1187023443504	0.0991797706128038	-0.517884955829273	0.43265186813007	-0.488838440955108	-0.523370962326615	-0.0782978674755994	-0.565049396831427	-0.323265305926501	-0.429785436518981	-0.598045101189314	-0.334675411839104	-0.398705953480211	-0.154372932823526	1.04282889232915	0.467454673582973	0.668434875039739	-0.173686103768394	4.47291764502661	-0.38531239352517	-0.526251879503764	0.229393804090565
ENSG00000168077	SCARA3	0.527016942917371	-1.0230259755444	1.27643778368177	-3.92695336262368	1.42877714512556	0.783908166510465	0.228163693373382	1.35649512093891	0.485162642488899	0.967203946142143	1.53349401364643	-1.63483121549801	-1.52813119339762	-2.80453573496109	0.487894441300849	-2.87214782298458	1.4434022980236	0.269265812344867	-2.52117838546031	-0.355208465207945	1.05343051309032	1.0915449012384	0.525793210536848	0.0950774306140892	-2.41965741794534	-0.43540597098316	-1.19797793827155	1.46291808421965	1.53349401364643	0.86342128747794
ENSG00000134014	ELP3	0.119659728183651	-0.066225137065184	0.456290516427016	-0.888072645306466	0.263473322367947	-0.0440310432655752	0.150558343395486	0.552378592635841	0.126059463818479	0.0588312501236173	0.472273640611768	-0.831393868382491	-0.499653947296218	-0.560471327471093	0.00088160891381767	0.220520730111678	0.521823159518015	0.548396353425992	-1.25862434330567	0.191491307619272	0.236007408840734	-0.297208556012616	0.222748464399062	-0.02791319185098	0.234012026799315	-0.385741602946741	0.414706511469507	0.352190354419122	0.684255008505144	0.192964142231693
ENSG00000120875	DUSP4	1.64194790445343	0.623803961292626	0.801435194128261	-0.397634755262058	-0.572610057649767	-0.480219308057907	2.47156957307378	-0.547758576135298	-0.82710881812563	-0.970682157237109	-0.177777204171879	-1.09782318931988	-1.23435055848099	-1.70320646865438	1.23129090754501	-0.363244581954292	0.0345816297756733	-1.24539181338129	1.58013642923813	0.885488046252621	0.611684173236625	2.06820481261367	0.537031043173879	-0.371623984741858	-1.00715920367409	2.14497185521042	0.361163243056831	-0.418185900240543	-0.800867192854759	-0.201952151907406
ENSG00000157110	RBPMS	1.38669954458115	0.593008599084529	1.42121117192961	-3.54085320139616	1.42025506254199	-2.47705327179628	1.40550016584787	1.24701817680778	1.07266535539984	1.03349815867851	1.42121117192961	0.553905627151054	1.07274450514664	-0.0458020100235958	1.34484482153386	-1.5577645548272	1.34484111437614	1.41084329550021	-0.666564784014116	-0.130300666791978	1.3376088508197	0.745145903376084	-0.106088398718599	0.760218990080392	0.411827134291678	0.636302033548849	0.422966403543369	1.4025758637437	1.42121117192961	1.01682850227069
ENSG00000157168	NRG1	-0.774119028865383	-0.566269612567784	0.356067969052232	-0.377861814583764	-0.422972943282261	-0.102401199084538	0.468588986203208	1.66916666597188	-0.0954934518875198	-0.398364156139587	-0.421451079176702	-0.55377362667384	0.244460028478305	0.265179917192703	0.595450585805001	-0.896418657313056	0.857173978090745	-0.0747119261716469	-0.806899696077876	0.744011342637045	0.465443829644631	0.269080620933812	0.920466013101065	0.294042761446968	-0.307390104160085	-0.338998411996987	0.812813822339635	1.42306117724497	-0.394983769435677	0.789161761564345
ENSG00000156687	UNC5D	-0.39879712522431	-0.208083546455367	-0.398588069173679	-0.404201899788343	-0.400826798809072	1.00424312712438	-0.380321144976391	0.0426987345104738	0.0564052546520872	-0.195943695959229	-0.324377974260519	-0.400388989143856	0.504153426198698	-0.397729772789857	-0.185578429659187	-0.400973475066651	-0.368622520694544	-0.351196716633865	-0.360886252792787	2.34168749428191	0.937241413173659	-0.341825542245281	-0.311730723393205	0.727316170738981	-0.370999121465297	-0.241202712937394	0.620472819576037	-0.0298437207816348	0.370995810413675	-0.294705178954165
ENSG00000215262	KCNU1	-0.0444840256534465	-0.0918467371329509	-0.0803134232495986	-0.0932037679620702	-0.0900567670176961	-0.0812258885596187	-0.0330284753137983	-0.0846833513501997	-0.0884246560215199	-0.0804499333577155	-0.0749372366641109	-0.0892756041677341	-0.0936863107673238	-0.090747740553902	-0.089056752206559	-0.0905464348766189	-0.0850793476786634	-0.0853109454226131	-0.0896325003450291	-0.0367435580254563	0.125438646016889	-0.0827669003002443	-0.0233324122858515	-0.0874965845174293	-0.0922454853093289	-0.090416603274509	3.37988514088777	-0.0877030329767589	-0.0906614213711934	-0.085985756302719
ENSG00000165066	NKX6-3	-0.206528288300012	-0.207567615673115	-0.214705779862034	-0.130407174081571	-0.144164387910754	0.817175133341163	-0.170693021274996	-0.174324199443858	-0.112706969435712	-0.199836080030131	-0.105488515003152	-0.188237260833405	-0.200904622704327	-0.219340895459036	-0.17995917001433	-0.161818703511968	-0.20596795100889	-0.201652018295795	0.0669518644704011	-0.136794293933924	-0.0541553270684604	-0.0504790615900659	-0.217142221921834	0.0686256068577954	0.0732887046681566	0.234379595365417	0.0279979319164466	-0.135856968354082	-0.190922677125227	-0.193044324323411
ENSG00000147434	CHRNA6	-0.101764255081118	0.0347896609370741	-0.0975440930940079	0.173757134027337	-0.0714371894943834	0.299416025163153	-0.101865423669819	-0.0531117635865907	-0.10175511739365	-0.100940955380116	0.0800726897897585	-0.0990566101042527	-0.0932209765695681	-0.10750601182938	-0.0584104738091678	-0.105471830778154	-0.0462306160423285	-0.0513188882640095	-0.05651798318623	0.111938965309378	-0.0856717440520803	-0.0806226140372552	-0.0943617531640442	-0.0592152634188894	-0.0567634513933014	-0.105928737827385	0.2353825083974	-0.0097107373719059	-0.0478764093050862	-0.0807191095131268
ENSG00000047249	ATP6V1H	-0.0666238704141719	0.417730330425011	0.293248040872943	-1.11495063759424	0.472992791787701	0.351683881890696	0.115567676345512	0.153367020024371	0.013380129212449	0.313853022363077	0.204951967900359	-1.07589379277848	0.0394457114879104	-1.8682808620318	0.159365524984917	-0.606880964193026	0.238473183443682	0.208284262517538	-1.72180834695867	0.72027998746459	0.0993697541725341	-0.0221711049261997	0.295286522159307	-0.492816444368202	-0.327590206456757	-0.0861249044555647	-0.0459399671170239	0.65127656747514	0.275388685461214	0.225070843289048
ENSG00000104237	RP1	-0.0252381484059249	-0.101724435115392	-0.0828551374535698	-0.106102659084683	-0.0889514352378769	-0.0811505226506383	0.114328508018506	0.135153390477048	-0.101460612725905	-0.0982047556683051	1.18927529454878	-0.104802317170648	0.17195439577269	-0.0907087080593406	1.04385327367934	-0.108729604027612	-0.0755775035942708	0.0745102587556763	-0.108808381934592	-0.0928570731381986	-0.0709640539020967	-0.0446086214341175	0.0259576136312221	-0.0965854584391603	0.101477063694395	0.200663172756929	0.785898316009156	-0.0643140551045841	-0.0720272664613541	-0.0784813668236671
ENSG00000172680	MOS	-0.0420815316172779	-0.0447667503148145	-0.0452755299810903	-0.0414106481856344	-0.0430274664743966	0.0375482534480237	-0.04138096250541	-0.0152693677459155	-0.0405011006872227	-0.0380575903829793	-0.0484282120728419	-0.0450018726631522	-0.0444656883532068	-0.0458008598243884	-0.040544550582978	-0.0428993444214909	-0.0383447788301359	-0.0201495739023121	-0.0436771115639115	-0.0264881882704141	-0.0416817262604335	-0.0455794344835837	-0.0429020950671928	-0.0423723504014759	-0.0397361771044979	-0.0362699899845431	1.35940701522274	-0.0413396503100154	-0.0421995120537346	-0.0369848134381078
ENSG00000169122	FAM110B	0.406945022457382	-1.66189611060754	0.529764335725956	-1.87155100750772	0.4185834224724	0.523575815698839	0.263193024546604	0.989770539029433	-0.111274923629119	-0.370788247629482	0.369651186831021	0.227901872223488	-0.326346231031119	-0.888119882078825	-0.0509779635130267	-0.00801758622705724	0.607884668544901	0.495701442719049	-1.90530955391373	-0.151108489018687	0.345420355818388	0.159741803100961	-0.370721541961666	-0.807878108247343	1.60313500565704	-0.312861975562034	0.796431646259907	0.725741603932496	0.852653651694245	0.192920516991554
ENSG00000178538	CA8	0.351456830641859	-0.356981140227583	-0.247813702815993	-1.31309894554512	-0.830361005737579	1.23624191398052	1.17682820887482	-0.394252898384017	0.224326432539969	-0.374319124614234	-0.12591704140696	0.331737212284577	0.674967275135687	-1.49555522746135	0.114137413142508	-0.462795588664308	-0.0545148556382305	-1.03126679549645	-0.778218137385296	2.34682133974177	0.306232457652317	-0.237352848219991	-0.976098848889676	-0.00485421393785726	-0.0152822743191175	0.78496568731948	2.28980688397	-0.821096982637084	-0.244152222543339	-0.797234832673616
ENSG00000171316	CHD7	0.0306004210262009	-0.812823432187866	-0.156085636016631	-0.120444249773733	-1.09683724871382	0.194888845449622	0.17248596291322	-0.305636293964304	0.273759985969722	-0.0525470352059815	-0.127673926842641	-0.75924400211025	-0.588077797013911	-1.0245963437231	0.633928356398338	0.356440633172631	1.00472661548163	-0.950684224045548	-0.644521797619043	0.930563350964447	-0.0996542788763788	0.0807680970793195	0.0436813989655178	0.79597666029841	0.609123136555976	-0.229634201729886	0.309521170928382	0.661086147949783	-0.206652380839998	0.0969312333165232
ENSG00000185942	NKAIN3	-0.140989620595369	0.457039914695245	-0.112738875577712	-0.160715631675813	-0.121584695008984	0.363492421540541	-0.11751909344017	-0.0696604115010583	-0.00214157188065956	-0.075960682093444	-0.132738196476588	-0.120397003667826	-0.146186093037459	-0.143877018240466	-0.160814325772044	-0.072311850162425	0.689549113262958	-0.0780386366603067	-0.162133375784029	-0.0492028372766166	-0.0392581235836538	-0.0698626904102675	-0.132362694796822	-0.0919966104504149	-0.147163178410865	-0.0978256974199273	0.0050851528994485	-0.152226707364604	-0.13030641756867	-0.0504231607748266
ENSG00000172817	CYP7B1	0.925019140751009	0.293706149245299	0.190752279368017	-1.09640062910528	0.189185709383966	-0.741060536212692	0.786912564185635	0.902691769416672	-0.536591786533739	0.025044085787587	0.370706249535508	-0.784395451549941	-0.612031707875225	0.12659582139088	1.2154639913906	-1.48696965140333	1.46033089241492	0.102033606416093	-0.429694580306677	-0.353490736273259	-0.083338714756495	0.142181261807955	0.824605922833498	-0.492526635541195	0.19091653764901	-0.525401108075809	-0.120660743160218	1.01091749076958	-0.0330434134201178	1.09231213719649
ENSG00000165084	C8orf34	-0.0767813618428438	-0.347314499544285	-0.0833469619310161	-0.384168989130184	0.83752061923647	0.431227916367204	-0.118436405375183	-0.0508144580482325	-0.344233686501996	-0.272315225560634	0.448925997347489	-0.221419945479337	-0.325918160438466	-0.380372496306995	0.525739067829369	-0.356618773815105	-0.106813952673517	-0.244355189681582	-0.267830229705336	0.356898555045534	0.339612530906819	-0.333603648439518	-0.177558234514924	-0.324225691516555	-0.383095150103812	-0.216382110769536	-0.0278658775194295	-0.027469896022628	-0.304669350469497	-0.158780100386409
ENSG00000104313	EYA1	-0.506149746641116	-0.668200599067238	0.954925027438172	-0.814567731081152	-0.680844590541869	0.876503709083754	-0.349248029496156	1.58000722358662	-0.578150652927214	-0.441353285159262	0.246250568224252	0.660777994123514	-0.627992652200159	-0.806847216976531	-0.109293090689304	0.582752586156222	-0.377231666838081	-0.587231576548298	-0.805158237068766	3.56088892965034	2.84581025582078	0.158896435437962	-0.589915584685811	-0.454644829955715	-0.705819602114609	0.0386707870561689	0.611095247599056	0.45272415944108	-0.671971737043408	2.26027645157256
ENSG00000121005	CRISPLD1	-0.164368593566023	-1.34019485240125	-0.486885782818743	-1.64336559945661	2.98477877601444	-0.247529762137722	0.781449053869948	0.283394491666148	-0.091575194556471	-0.0393278770331711	0.203490789559024	-0.514486450878389	-1.12813185650906	-1.45948422180919	-0.206295303098579	-1.46909696073879	1.20153548540772	0.570380730549951	-1.4729059038599	-0.366244054375339	1.34113497762262	1.05528900176587	-0.417125323150791	-0.665532768127465	-1.07390710409159	-0.92790675633498	0.227079331089523	2.13149267851373	-0.141137216581114	-0.370156618595653
ENSG00000076554	TPD52	-0.88895628888891	-1.79428637606635	-0.154619764046125	-1.15497408524899	-0.855558096496049	1.3050745358131	0.0606752069880299	-0.638512689071206	0.72521109569953	0.460256849313814	-0.221020077100729	-1.6068946305629	0.565994922029639	-0.193698933033016	-0.155866313898694	-1.73923540938587	0.167459102664284	-1.90753494748064	0.31611349974646	1.64019014279395	1.57789762349616	1.50122478884755	-0.0638599635512113	1.07938897141042	0.322754174910258	0.792570515911947	-1.09147775317783	1.48548582233711	-1.08774101334583	0.61143425720208
ENSG00000164687	FABP5	0.963760351306531	-2.43311116301004	0.542293131931494	-1.94449938418991	-0.999835750490162	0.153281611015042	0.778922162697161	-0.428951747970457	0.504690707463254	0.715377787908548	-1.1462278475281	0.449961846322448	-2.55340406249665	-3.29962851045854	0.687222587476511	-0.709813432847355	0.708840638000689	-1.88778071671008	-1.31619320445869	-0.664490825980341	-1.21198051877957	-0.0637883712481107	0.644303222250969	0.608087907134517	0.659350280405817	0.540354929501018	0.199880115446303	0.340983599315091	-0.210208043524695	0.740789102211382
ENSG00000104497	SNX16	0.49396466095587	-0.640745617174783	0.256291512415518	-1.38610460663827	0.507552789869655	-0.424244642101948	0.423308084079886	0.878790517893523	0.059840173523066	0.492809112310001	0.546086228397383	-0.91503229697307	-0.768627594634153	-1.25354212888348	0.0696905540864049	-0.916065925715872	0.653456519289921	0.475653668374961	-1.36482889005354	0.0211871644140754	0.212701280329335	0.044867686190159	0.44278938220799	-0.197986118478061	0.44383844429025	-0.216798274226884	1.17613064146227	0.865856418482743	0.955567572771961	0.831927383627211
ENSG00000180694	TMEM64	0.393291559654759	0.579951297169093	1.00861225429001	-1.38725757717846	0.241990814616524	-0.998385585679394	0.195526181951284	1.22797455465535	0.55490453170503	0.472776307497194	0.362869850887852	-1.05812793457092	-0.60312482999965	-0.238908142562778	0.428058264428737	-0.460178795079232	0.850310634589931	0.973364247051948	-0.449223244824252	-0.084330390087958	0.380476463349909	0.347024409420901	0.501438724470772	0.215398640415927	0.0643332606737933	-0.33049040749504	0.677494084059574	1.242176773981	1.15230532522639	0.800004212255947
ENSG00000079102	RUNX1T1	0.779719076260486	-1.01733642185823	0.422144065730703	-2.16961072362929	0.499462627223178	0.181360451282865	0.714221632542282	1.38071512510171	0.535448042560092	0.0822354029611739	0.90978992149463	-0.451878699100219	-1.21713480519631	-1.82778975328094	0.37525840049719	-1.04819319875285	1.70256098125424	0.178607504851339	-1.65027719624064	0.189456240335172	-0.196391487670199	-0.695188451480689	0.0960207415452866	-0.281537872281116	-0.835791520017419	-0.463981999500473	0.0411044830208752	0.563436693677101	1.3082778906295	0.399463637546032
ENSG00000156466	GDF6	0.529277571919038	-0.623193438229672	0.603083444290405	-0.756192089606753	0.618159710316724	-0.367531962581696	0.0237942332489701	-0.180283450723718	0.277719781075989	0.202479071168697	0.322813921818429	0.330888876970754	-0.556208352829244	-0.470903510129757	-0.323594428114891	-0.675259327726289	0.195987784980773	-0.438176312114397	-0.200748188339352	-0.38308969209592	-0.121087530458445	-0.667248099939069	-0.0664621688928525	0.532278412327815	-0.611119724384023	0.139543777601288	0.58225378553857	0.564019763922222	1.0109995310549	0.676380253050725
ENSG00000147649	MTDH	0.521499251084474	0.141684693484416	0.533502198541682	-1.16729869845107	0.774672727212809	-0.782198279870294	0.339632995328543	0.641449861953335	0.203420800588266	0.298050055203036	0.652411121145943	-0.987052168768473	-1.12621515899559	-0.0325930245432999	0.4445925538537	0.121426159288352	0.664194387353334	0.623427462428331	-0.94796299657253	-0.220540720016652	0.0943896199356367	0.038844088677993	0.325436033191954	0.105640799717382	-0.0121824441336353	-0.2158040117437	0.213986005439267	0.493344512167246	0.733321333578743	0.44878392655025
ENSG00000132549	VPS13B	0.348301926618306	-0.00873294431259186	0.538591337399871	-0.49004126176456	0.695460736096376	-0.759491578969649	0.368507436603668	1.04834280745648	0.218936416874621	0.217700670433227	1.0439210116464	-1.14661591909006	-0.908158350811734	-1.39781860133225	0.389168899426656	-0.836162368250985	0.915955297186301	1.19752205837784	-1.08233277241133	0.323368299594388	0.4479468713696	-0.0312427842456242	0.485363649715707	0.267234020035584	0.0686962839368369	-0.20315324893034	0.410005824479756	0.453710996652492	1.40368467491252	0.723722052453422
ENSG00000034677	RNF19A	0.569605834059794	-0.907975317466701	0.65206541791334	-0.986907491729313	0.714854831652452	-0.730830401735375	0.44827422439989	0.812544573260573	0.310978909677482	0.147757651128372	0.822228821651529	-0.927238888915959	-0.424375639441913	-0.920692558410762	0.77689780705095	-0.600053035009547	0.702751651946285	0.706618466819688	-1.05251870093773	-0.12394047523415	0.249821246368686	0.070609916686275	0.349682122811202	0.623541443502114	0.336666623880701	-0.0400643911863017	0.88337485383343	0.334056952041696	0.83629572369863	0.605728694987244
ENSG00000104490	NCALD	0.0956430144472118	-1.62246346086497	0.242220312621287	-1.32157497603741	1.30286997845887	0.30132426283824	0.439281280783751	-0.5374606975525	0.631207675193324	0.143901214449807	0.849509795333118	-0.724351552651338	-0.608360857968763	-0.679738511168442	1.04819511847965	-1.33537319491181	-0.500160539333411	1.89369535724958	-1.49802559246839	0.778326748551821	-0.329240414979201	1.29471316675209	0.231078040260437	-0.232220957351672	-0.752099914914998	-0.422673396715358	-0.228153642585434	-0.396678332036834	-0.25496855298075	-1.04758436382023
ENSG00000155097	ATP6V1C1	0.375728911108386	0.332880132415015	0.261281682175219	-0.32745382424101	0.26533866848873	0.350851169941562	0.303354451219133	0.480623576645025	-0.083046920167451	-0.225397324272157	0.323270225560417	-1.20095491997754	-0.13703198305735	-1.02325996163389	0.401126912425494	-1.30650834513304	0.657861249082678	0.492981850332064	-1.19183851683692	0.745025282346736	0.051654642895929	-0.336855655520387	-0.0321166452899451	-0.0550983000891611	0.359266153321938	-0.441484894086644	0.202525843706512	0.782735353738689	0.56197080336593	0.0991035300954571
ENSG00000169946	ZFPM2	1.26458634333019	-0.747412119460801	0.980769633195488	-2.08778085315999	1.24135819241536	-0.0026500586222528	0.484227217976722	0.589102807781202	-0.0799591672644729	0.138097358750932	1.95098308092558	0.0998956887048758	-1.31703897952314	-1.34578769678955	0.352171960307416	0.602132882887211	0.294150803015784	2.68896721336463	-1.82779219414528	-0.999489475669566	-1.19422043025012	-1.14315659995628	-0.946628628616559	-0.544818980820632	-0.547109829013097	-0.557373203276965	0.00108416378365259	1.10744577261455	1.78643284040486	0.398279781906465
ENSG00000164830	OXR1	0.278243565879688	1.09975914432763	0.173986339135278	-1.63499385247499	0.780923630182397	-0.0612629718216631	0.385933081358431	0.338414236721956	-0.0755138432181896	0.151402504272104	0.290920238426755	-1.20500624573885	-0.896292595507992	-1.51959986890978	-0.128980174217156	-0.232176966810023	1.21143710212505	0.326563160088283	-1.56021822270559	-0.350827858522868	-0.204607644134711	0.786239812401632	0.478333546096612	-0.608144709706808	-0.417341656062582	-0.269256190750664	1.19182237940953	0.0148855664972934	0.305922997780377	0.504972870277875
ENSG00000164796	CSMD3	-0.286074103239194	-0.284384701820674	-0.217901353162197	-0.291806585225632	-0.277690527683734	1.07276403408912	-0.275524147772287	0.0729522753831118	-0.242090966937526	-0.265428055541551	-0.13031214397081	-0.290058365478931	-0.262848584433125	-0.286052281752567	-0.221441469845586	-0.28667099028309	-0.104782840135391	-0.277204468048934	-0.0097338408142538	0.057732348011578	0.147613863493979	-0.289397065131832	-0.26793913535581	-0.252392336883498	-0.00999623909387742	-0.255943574047134	1.2722005775322	-0.273350396152835	-0.246580968656317	0.750436021025528
ENSG00000104447	TRPS1	0.0703301328025285	-0.678412504006416	0.504765938179713	-0.989879700700396	0.878631649185281	-0.71504737792156	1.52476290642165	1.29125907357948	0.0887050449311007	0.997626797204063	0.637996187362264	-1.1637245494491	-0.75671153745075	-1.91020970562973	0.306401015095485	-1.15830350189905	0.493419068361085	0.25590825796529	-1.86085741143266	-0.225684872097548	0.961506499323551	1.26943056259921	0.814011364300592	-0.657954249345688	-0.474706887517561	-0.815333991948496	-0.0463717082350015	0.449789054260194	0.88358782525107	1.70154116651199
ENSG00000164756	SLC30A8	-0.199942660325013	-0.13831623755346	0.275205166430154	-0.196427466312811	-0.148065291782003	-0.134987984556337	-0.0347134659430587	0.0109429174818804	0.0719812190656863	0.0399706527498052	0.0637494021123662	-0.206520281709492	0.138012625879669	-0.21217754440253	-0.081077822241058	-0.210293637946873	-0.182841389374161	-0.166013411729566	2.67566089028711	0.216514349248962	-0.0549123692416663	-0.0602553670141339	-0.102829259782963	0.154203373031714	-0.157852672371186	0.285035663145109	1.71446600696644	0.0294494455540092	0.289223257415147	-0.13450931116167
ENSG00000164758	MED30	0.61566067748633	-0.760419494035281	0.467984944349066	-0.273023634853632	0.821160594044258	-0.789622696786067	0.69372143273146	0.895039638328603	0.249340928662138	0.222935896503857	1.07878555255659	-1.24669367632855	-1.07978619281393	-1.03372624079628	0.480625559130754	-1.18635874280836	1.00102896921881	1.13946864953246	-1.45299664816179	0.0968015831723437	0.233880635124057	-0.274795971774549	0.427981849471417	0.101840275362884	0.336415181916504	-0.415981169679303	0.534294068899146	0.545642619466875	1.03035200882111	0.617325788072289
ENSG00000177570	SAMD12	-0.600515743502522	-0.403776624129804	0.283779472468867	-0.932642252784463	0.135403777955793	0.857310961621228	-0.0298871415640323	-0.211005351936598	-0.270805518801659	-0.268928532983995	0.477845062919331	-0.348785899801864	0.297044427807203	-0.460502309689363	0.957364156126162	-1.23052507073403	0.337837083470757	-0.569023467358383	-0.213023846245989	1.30813905262079	0.393101311112035	0.705392350139253	-0.52807920946361	0.250971069969957	0.204188487055817	0.0467072406969907	0.109472961679653	1.39810828054051	-0.424299612651944	0.000666252710285116
ENSG00000170961	HAS2	1.17944643265385	-0.836683786405348	0.274262893046361	-1.43996594858896	0.122003535111817	-1.01917994814545	0.353231178260149	-0.443766173775678	0.283778463401948	0.0466455197413501	0.477953107139419	0.134177559323592	-0.903831912415095	-1.23282872533924	1.03384834463104	-0.960819602969868	1.63976251027263	-0.907850987113295	-1.18961526895279	-0.731875498885479	0.0874215374794351	-0.151250077458078	1.35222773456038	0.681106414725451	-1.32165919419966	-0.124619868971765	1.02834833046444	-0.127995370840698	-0.538598591430428	-0.282338888123065
ENSG00000178764	ZHX2	0.21352385455368	-0.103847788321723	0.555197207904582	-0.596480723632575	0.939689204222247	-0.472677117610915	0.349547686973769	1.00174118670578	-0.298360325067579	-0.0415575655840457	0.913404259588247	-0.594829485585136	-0.802375548676704	-0.666852993269629	0.682590827456671	0.591685135227997	1.1567337708647	1.24110179017026	-0.698045702830564	0.482300874061994	0.815239169598448	0.123624056222696	-0.489658204970641	0.208043793599035	0.506733984583377	-0.632701795370175	-1.26339446055822	0.652668109508765	0.984275329856226	0.328304596066647
ENSG00000214814	FER1L6	-0.195676504465863	-0.223018201742634	-0.196609111769687	-0.21887979791246	-0.204452766014126	-0.193326819668414	-0.196893805749407	-0.0594591624332324	0.456843426426574	-0.142024975670214	-0.00459968291258795	-0.157215404544334	0.255049276324581	-0.225887680675462	-0.128923018143778	-0.0700920023758282	-0.195585213598439	-0.165672022474345	-0.182040382346658	-0.182062230662493	-0.199766374304451	-0.112870139087691	-0.0751578935418427	1.20338367771528	-0.223600384347748	1.67617655600276	2.3821945485128	0.618425815997949	-0.193959128810039	-0.154643363920801
ENSG00000170873	MTSS1	0.664586825446625	0.95419847830359	-0.415008236926293	-1.43665707370835	-0.36656630630275	-0.0477526900994355	0.174047116383256	-0.214290376236979	-0.76341282367849	0.519575846267298	0.421312058076472	-0.8768745442691	0.0992554994159282	0.588995062029313	0.695273500394848	-0.0707783358612663	1.36584989903382	-0.165442027392599	-0.916539815510016	-0.00369528167383189	-0.306056784599507	-0.24359666032795	0.441434472822521	-0.609867517200034	1.25940331754777	-0.788130714044759	0.463543766054549	-0.612107176891078	-0.44379265921215	0.869227163945504
ENSG00000173334	TRIB1	0.572708791888922	-0.141328564816742	-0.173022302560166	0.950318159585664	-0.791667030388479	-0.894503569652381	0.637475589719654	-0.937422443453935	0.0313256787277635	-0.195949984570385	0.267646756736667	-0.653445915696128	0.0548971194976971	1.10166475088856	1.46020395185548	0.0369728732061754	-0.52163218741233	-1.27445677608926	-0.440868573273258	0.368230603209066	0.161144581187685	0.164636405553589	0.100361638975493	0.714162003503765	1.12776948534804	1.00246547977177	-0.220393063373932	1.76386323848916	-0.534074016561209	-0.719030761063564
ENSG00000212993	POU5F1B	0.168395543726259	-0.107180853052901	0.105169218226543	-0.118664645960745	-0.163152277904315	-0.205446298892923	0.357596460784507	0.408313249360525	-0.086618466914753	-0.0478550530014488	0.254763659559838	-0.180735459358182	0.217307285660177	-0.147347496522291	0.0757920572635363	-0.224030122671216	0.0254176169441336	-0.0453514545193635	-0.0464007617512318	0.133897326842456	0.483428541257908	0.389818795308198	0.182666965313816	0.00234495495355865	0.128062263242426	0.0199934259928163	0.00859414969801701	0.444373249074484	0.336891404691629	0.254861589472247
ENSG00000147697	GSDMC	-0.766544875227347	-0.890807473408218	-0.104975878673999	-0.872959080514001	-0.854012532848716	-0.74419432504086	-0.322403913166479	-0.100593805412209	-0.794836263650895	1.2414888908276	-0.524705895023473	-0.472564869881982	-0.92200638955808	-0.904215815951063	-0.348881750988277	0.200491268153294	-0.845186227226646	-0.9042053935122	-0.906437923239303	-0.846032185476651	-0.0506626462147514	1.38047811990981	3.00807217975501	-0.735611343826081	4.02532504812935	-0.827684642696626	-0.624526006997836	-0.410879052149671	-0.860231725144541	2.79702414868326
ENSG00000153317	ASAP1	0.986289335478546	0.265182275471247	0.273291060495828	0.228643022517731	0.434555032516193	-0.848364780412624	0.727292372660982	0.585440601259417	-0.381390206401767	-0.000842615676053703	0.577241678803634	-0.535503665810823	-1.13150401854103	-1.9238977154584	1.17924432240202	-1.24142924125267	0.843469877364681	0.578385452504942	-1.98234081976688	-0.28898990156071	-0.00330470860575309	-0.890823375525398	0.538624487811943	-0.319809423140094	0.967347733919049	-0.832341787448292	0.856095342467635	0.573866967682415	0.830044008624698	0.304885120348883
ENSG00000008513	ST3GAL1	0.794099561611564	0.878752822841242	0.885906768360663	0.21892399118936	0.52545544363247	-1.44429567474213	0.35121099079174	0.478331691883553	-0.8361199588695	-0.038137362091283	0.942966529291549	0.761053572785625	0.236517889945179	0.90390464330246	1.18839455452099	0.861858077960517	-0.119581310371848	0.528074182652091	-0.94716091641133	0.0992385947189254	-0.142916837923361	0.346498735110213	-0.572722401248178	-0.136551206653808	0.972720146233854	0.243480758722378	-0.835689484779493	1.73568735003963	0.485439835920703	0.366569775317467
ENSG00000147724	FAM135B	-0.38315337048774	0.423888854982204	0.0620519540232554	-0.501767672333811	-0.461964603916014	1.2296442231517	-0.407330865882642	-0.42830649824251	0.119774254792642	-0.116363720091503	-0.447768812557913	-0.455098125284093	-0.251222750129591	-0.471338104190086	-0.476410444509094	-0.453487533824496	0.286885043891352	-0.470036351847575	-0.40428065310377	0.794475955165318	-0.258008130345898	-0.412075493866053	-0.445859205953657	-0.188455973975295	-0.485473246948027	-0.154744516070173	2.71057431342581	-0.426690834010595	-0.459309731916663	-0.362483560043839
ENSG00000169436	COL22A1	-0.41077959388275	0.194020318452637	0.128436954560907	-0.611467384345534	-0.496035467610326	0.190049713192863	-0.411947222416697	0.543374849398052	0.510509738478417	-0.0324645118508783	0.545484909983858	-0.518248613073372	0.370003333995283	-0.5969068263224	-0.406960160152184	-0.0614504835394735	-0.0272221344376359	-0.00788168062981255	-0.485174249787564	4.83755572322095	1.72969152058638	0.438797477155631	-0.520817675632167	0.252186468632121	-0.386433760222149	0.449444147603917	2.36875232385384	-0.184180397904331	1.23492159237255	0.358259400560835
ENSG00000169427	KCNK9	-0.366568151112963	0.256833796690025	-0.378235860527665	-0.393910261569555	-0.164256903294511	1.61480668522989	-0.370899228610573	-0.352243736584923	-0.0797671573016039	-0.328919798069404	-0.239748255896679	-0.404969027629327	-0.351562165903645	-0.415937235898571	-0.360783388366832	-0.294461343457091	-0.369018694381909	-0.349292775399986	-0.376620956513551	0.806380394108527	-0.364904700143165	-0.373301707021692	-0.384040609302759	-0.306350459086591	-0.352839950378651	-0.216883237028238	-0.182637579783919	-0.3675615150689	-0.328682474235549	-0.375368115586477
ENSG00000167632	TRAPPC9	-0.22470079944873	0.0613815587952948	0.249565931026305	-0.605039465576474	0.366187556829544	-0.118295876524267	-0.0648027050097741	0.363565480172343	0.0309819423010841	0.187635419415274	0.549577368712651	-0.648829024739281	-0.341194620450171	-1.12759612366113	0.137791518211215	0.410813811210515	0.449877229312403	0.315767125659353	-1.02959228046939	1.09997936438927	0.285351124075664	0.0210066936745094	-0.13050872470492	0.0207078845029023	0.0673978689251367	-0.0926944795203332	0.311931495055741	0.647491078616444	0.610031631352654	0.238182477519198
ENSG00000183309	ZNF623	0.0341614358424923	-0.257577819707373	0.588256664922867	-1.1409375172839	0.461364610764651	-0.241703361429781	0.0906541147185258	0.772577827012495	0.295100136317893	0.230524802979047	0.654755920027436	-0.985814014097175	-0.740395643807678	-0.904254881066717	0.173856023756241	-0.753448790941624	0.696132922142574	0.763471322156005	-0.91384397435883	0.208721249425155	0.30599442414509	0.102035126008865	0.524505757523152	0.338073768092756	0.410446423859798	-0.178074842695093	0.50917493350878	0.373762423237061	0.88192881388592	0.47853617934974
ENSG00000107099	DOCK8	0.878917203254066	1.31300160949452	0.426930500859433	2.48594421505233	-0.383060849562043	-1.31798565329605	0.745220175038183	-0.0243885744622412	-0.305945278458127	1.07313367565155	0.282375446498279	-1.33495358350689	0.165408945729574	-0.993733780656833	1.70470387439096	-1.6593190700946	0.365290425835932	-0.606420015996721	-0.867462031484065	-0.170094617868897	0.395513450259087	-0.161513646234211	-0.784205386256004	1.50691087062931	3.2224304419406	-0.148478475427539	1.284948568629	0.634947086537367	-0.162537028939471	0.199442819738543
ENSG00000173253	DMRT2	1.09371653717534	-0.60890960934579	-0.536492922494056	-0.636964628591263	-0.492394132165119	0.0936252858102533	1.7399866253572	-0.541768298057875	-0.133683605437763	-0.323078515000769	0.0715885351711291	-0.585666500688785	3.62473151057953	-0.644729689979315	0.929451021637313	0.352526094342114	0.692137030897604	-0.568313180605279	-0.619052104111528	0.0482960606402492	-0.313288777435768	0.425445945677626	-0.143398157334859	-0.451608152009688	-0.633412629230062	-0.569658362177401	0.441221246210804	-0.541583852725874	-0.370154960457717	-0.247826270863783
ENSG00000107249	GLIS3	0.521372155166204	-0.454199638171183	0.858437952070971	-1.50808830744964	0.949069670569257	-0.398681741077434	-0.06527193932549	0.985682698451535	-0.147320035855453	-0.35510724356223	1.20915366279221	-0.691804202197687	0.821466514422769	-0.369329275788181	0.801941932854313	-1.01608308182488	1.03948939247916	1.61840149287801	0.467555203381866	0.262167392890481	0.584300038235436	0.235913214114552	-0.291214923170857	-0.313963804528356	-0.129306480595985	-0.41663917873034	0.339085142900666	2.13257927089102	0.764293045007739	0.284906186437196
ENSG00000107077	KDM4C	0.0978132054334998	-0.19358781990625	0.330491921176528	-0.535941489696471	0.462233683939161	-0.358955729674786	0.230731955696178	0.49575292977806	0.207658745290273	0.113367501088682	0.473128365761969	-1.17189201965318	-0.783994998228486	-0.980771427931117	0.341192545163682	-1.01840156895551	0.723193614669527	0.414535775541372	-0.478295747452108	0.48436757668304	0.123699180707822	0.170749449577035	0.444516293342721	0.530638192093896	0.364190953827815	0.175000189437004	0.0342836738225221	0.689144604647214	0.555773122033073	0.477816470471685
ENSG00000153707	PTPRD	-0.210359575691963	-1.26639466213158	0.0107347269056939	-1.95943979814213	1.04813251558493	2.24879306619563	-0.748977139791707	1.36138008829332	-0.308369632264765	-0.604866215003077	0.323661451993514	-0.835667961744299	0.529595057650709	-0.437811747690562	1.09545057115513	-1.33983632589773	-0.820541299584757	2.28605986146954	-1.19196115346735	0.882177730327994	-0.0520851127075696	-1.28413339346709	-1.0948640349055	0.684161679911597	-1.25295405839944	-1.01345303746181	0.127128788662362	0.708681316549993	0.639776922020913	0.514710145240254
ENSG00000107165	TYRP1	-0.694727393787086	-0.819740395158852	-0.693813843770904	-0.842197441606855	-0.0194810954955784	-0.503839778742963	-0.708783485935111	-0.789031332073275	-0.605971655593411	-0.531072114347114	-0.569340234034788	2.04905740936892	0.266634651852506	-0.820955950562511	1.33099235761374	-0.167354145189647	-0.742783284700041	-0.776123672859508	-0.81623963632591	-0.630911188461708	-0.686879462845309	-0.192597494522259	2.6046566645199	0.373286432607829	-0.84079400297378	-0.273471191191278	0.147565030303224	-0.800921105345948	-0.777405795926281	-0.678508835157182
ENSG00000107186	MPDZ	0.964197082959462	-0.364050786170771	0.690018178479263	-3.75342153095022	1.5128328517173	0.157577699245382	0.778541843918315	1.05253191632177	0.24163200577428	0.0105677889340453	1.46592682416734	-0.10362986051443	-0.922989036164485	-0.199696831340717	0.411684577086541	-0.315563847961451	1.39527635111696	1.37784420484493	-2.15454377367569	0.736653777881367	0.678954563727303	-0.514758842073636	-0.651624955167715	-0.740422146067757	-0.452357361829149	-0.770937262995458	0.0467088795272654	0.526698399998201	1.40843728367952	0.341258168110974
ENSG00000175893	ZDHHC21	-0.0532084485845657	-0.0898427439883284	0.290360814241815	-1.82330373993931	0.618946715867675	-0.0346193788942075	0.282619707830406	0.779516908518972	0.149394893540383	0.338779936001964	0.590480970146134	-0.835039276532437	-0.606784126878174	-1.45519813064811	0.638570199738545	-0.76280308212702	0.961027528833915	0.702808010456489	-0.868131192862734	0.859458273553363	0.286653674735668	0.0693974791867742	0.0601574197978056	0.507304223141706	0.265543674708703	-0.299162853313415	-0.0501190604623709	0.704906708364583	0.867486393258356	0.914557123898732
ENSG00000173068	BNC2	0.84527181225747	-0.840810705684835	1.31099592548114	-1.58524527056061	0.206720854215355	-1.57509970561329	0.457980098691473	2.22368513980304	1.33997723264027	0.903271315423264	2.92761607797233	-0.83731709966653	-0.21670233203954	-1.64052114086103	0.402984881710551	-0.401010550952662	2.51025098718302	3.28870924085479	-1.47980040894845	-0.397105561774724	0.498010463861539	-0.523851213152546	0.470515192887186	0.40804989741036	-1.26077131264297	-0.029191099136866	0.914310460718936	-0.1288064295032	3.36666173161028	1.15150736679083
ENSG00000044459	CNTLN	0.646948758684906	-0.139184755819225	0.543776269521744	-1.10854273186135	0.72363299421515	-0.587759977475064	0.533901009207156	1.15829903395566	0.336152811439575	0.13816733116802	0.99506760653359	-0.799674954886093	-0.618067625474256	0.233609962088232	0.161938629339426	-0.909255643695818	1.27505367386098	1.44674199057073	-0.935839134467047	0.0832109912946457	0.263066032262732	-0.369694910201128	0.0140985257859516	-0.139461249818904	0.0837002150461501	-0.414786318420112	0.906003013566862	0.326984862117754	1.28922605787839	0.556184847496683
ENSG00000155886	SLC24A2	-0.666269866383297	-0.173336831135845	-0.657925219022886	-0.677642480354218	-0.637010795424765	3.19979759731918	-0.654888231091882	-0.430495712556531	-0.456431539176203	-0.59155331798259	0.0580735142394224	-0.664903470836399	-0.585873171277403	-0.683697328110253	-0.647293561171268	-0.549110582129683	-0.652853099040069	-0.606324951165044	-0.664514507347013	0.69698566789599	-0.618683222057118	-0.659639180137001	-0.658205723074835	-0.651083992313571	-0.636189025013893	-0.505645294734293	-0.285628488721307	-0.638490892204271	0.425640833113305	-0.647917045281606
ENSG00000188352	FOCAD	-0.162611596778611	0.932117372190801	0.123880862973206	-0.966851549354332	-0.175510798612774	0.0876167887898549	-0.0468154421825482	0.535102471452456	0.129122250589237	-0.0565329178109116	0.644403613872839	-0.452967736934048	-0.55887714358824	-1.5282983986764	0.412932250309811	-0.50090449598074	-0.0170789025018637	0.275988016381397	-0.540426385045893	1.69732086113056	0.562893031135563	-0.0652066705404503	0.182673337318545	-0.263973214870618	-0.281388921190482	-0.252871823889211	0.326643356153095	1.42327933792038	0.775732290563544	0.253451916192575
ENSG00000147883	CDKN2B	1.56642123082753	-0.619609376858635	0.264928347488719	-1.82896823802587	-0.0498865285983461	-1.49208133453665	1.05052840378837	-0.0813034752750367	0.484625802282409	1.06804683793993	-0.259041719621983	-1.81670290218159	-1.87550052996697	-2.06401360430155	1.53060896955134	0.0748939387308567	0.465898713187809	-0.987294526760281	-1.68261695460052	0.460977201114605	0.0647065564385084	0.398109328067673	1.64566013450268	1.48497402220745	0.277755044312181	-0.617457149163457	1.21913317015717	-1.21528505545966	-0.0708452218969766	2.07481733411646
ENSG00000205442	IZUMO3	-0.0857784612979935	-0.0889908633133356	-0.0888784735612646	-0.090815841628363	-0.0881413312911528	-0.0902001421580116	-0.0718480631543425	-0.0863145608910285	-0.0874950255099101	-0.0878483249897394	-0.0917246917084196	-0.0902904886081431	-0.0881625413532185	-0.0899401825448458	-0.0881928278487444	-0.0883762367713029	-0.0880822406654239	-0.0885331401893196	-0.0905968764862306	-0.0879628707816561	-0.0680062559724863	-0.0888623154585815	-0.089022127804651	-0.0845511710878179	-0.086775371404325	-0.0899968024498491	4.13832837184157	-0.0840852949014394	-0.0869055663453738	-0.0874519141471955
ENSG00000120159	CAAP1	0.121064840290998	1.01969559833074	0.25976110624154	-1.45296135884595	0.423179457345036	-0.43030621225841	0.22755933988238	0.464567542044827	0.328423922963391	0.216380554193743	0.36889475145669	-1.13080421346643	0.0450449677063059	0.11754326399672	0.0520531758567083	-0.795275512491561	0.3519970482151	0.0360676381018662	-0.585954060083501	0.484047271857592	0.385620309121207	0.379210208128722	0.355279255061592	0.323525805562668	0.164589098001103	-0.00990936122062852	0.623919682902511	1.4682547652352	0.463488768140309	0.382550369490247
ENSG00000147894	C9orf72	0.288615555229116	-0.560565146793346	0.0606244519549212	0.390480942147278	0.326254038204156	-0.176933495062508	0.253330603594143	0.610894430355562	-0.107908601803003	-0.241607198329664	1.22431499554255	-1.11834487028513	-1.32236848207792	-1.20851761363129	1.27786174107397	-0.600419213976916	0.487802189384604	1.54915296669843	-1.20577458751589	0.907346423062026	0.336287761588233	-0.436978037716221	-0.302487791004804	0.00832053364699039	0.863190540283539	-0.466934024998702	0.345961200902787	0.998763697333545	0.674399968536653	0.225942723856952
ENSG00000174482	LINGO2	-0.3327466195742	-0.27343178316641	-0.0596512653582032	-0.210932110306811	-0.432334728463889	0.599971355362228	-0.332730923815577	0.381032405514767	-0.185325383001197	-0.292606126209542	0.0118086437082322	-0.433129137942626	-0.160214161585377	-0.433548823586651	-0.304517639193432	-0.441749624304913	-0.096129855581723	-0.166559239492191	-0.312461432251405	0.548610959402339	0.276165028853367	-0.418405455258081	-0.282954980334987	-0.369910876367988	-0.282018719222201	0.251107516941987	1.36158871632645	1.49868578359189	3.35165795462412	0.246606460924163
ENSG00000122729	ACO1	1.27650573856414	1.11413879658098	0.626399327822961	-2.53395584865684	0.545861040194927	-0.762762323078357	0.868650873306115	0.57567147900411	0.333870773095129	0.485720863977121	0.250132392982212	-0.400660879493161	0.276586385775809	1.02310274250362	0.291127165785898	-0.526822741139534	0.499923824190588	0.397399891452242	-0.171446726759521	-0.102901494878641	0.114498196139364	-0.414027300495616	0.0100081836003627	0.211010744176941	-0.723448789365283	0.353836073128165	0.45287320317155	0.427905891756128	0.49762850578629	-0.0471224708477436
ENSG00000086062	B4GALT1	0.735190636289393	0.539414656179281	0.551815953643509	0.372230179215441	0.762414725969855	-2.57406048824936	0.721586949886637	0.670831522790385	0.122447733873142	0.344054636881943	0.775960870338567	-0.0598835067025065	0.0101268594575938	0.497257964364773	0.770057752270382	-0.524819068395509	0.692857562960472	0.758268232893698	-0.50468807475956	0.240886923698612	0.633707193109258	0.757202218079492	0.674523438618039	0.396291913168887	0.728004227095057	0.470117946554473	0.736908047496949	0.775576999910663	0.682114850584677	0.759258522569354
ENSG00000107338	SHB	0.304650310270892	-0.377570413029626	1.03849000535317	-2.23490588698602	0.696909133203766	-1.0852927321662	0.431127665105587	-0.0103104808640167	0.322399821965248	0.54956908853067	0.385823270671729	0.0373254870963218	0.478538000421953	0.701618961472349	0.956716744943721	-1.22391429429694	0.241829555239162	-0.389945386478122	0.0771689875071404	1.06324587190629	1.11618540823243	1.34173435893261	0.76460998489433	-0.156536243488973	-0.220002241612268	0.0722180779621618	-0.282076979581831	0.562464918166372	0.141753483761539	1.04583144345657
ENSG00000185775	SPATA31A6	-0.0359305423815295	-0.0351543803644499	-0.0270201959856086	-0.0341114537004941	-0.0352624462237945	-0.0214751388498548	-0.0344821940989697	-0.0116024605424095	-0.0336584797303821	-0.0333592964124322	-0.0167534459513942	-0.0367648247940668	-0.0369578963429657	-0.0349643873505141	-0.0355317610951458	-0.0355649296697487	-0.0337924862611419	-0.0329022905872271	-0.0350599497518648	-0.0361011056299526	-0.0337509724413728	-0.0345200221588466	-0.0346275179979652	-0.0352441952612411	-0.0350974063717646	-0.0342703562775921	1.53965505478154	-0.0351363641327365	-0.0335949886140339	-0.0302938112458294
ENSG00000107282	APBA1	-0.184082714094685	-1.49232613415932	-0.0884234799418056	-2.34621782171699	0.203048023628153	2.26118529103725	-0.242074184799204	0.33792619241962	-0.175581107456439	-0.542038777458702	-0.163446464464382	-1.08705196572333	-0.930165390411888	0.184956632357713	-0.719437323574909	-1.41220633304456	0.988708352072532	0.835174535923559	-1.44815804776138	1.14813033289509	-0.439058326493068	-0.494376283582411	0.0149231797625339	-0.657525189780558	0.236221758013149	-0.819749264520922	0.246409696092707	-0.323198850886706	0.515093532987609	0.343922717071896
ENSG00000083067	TRPM3	-0.238356397197525	-0.31045644459617	-0.555308854534772	-0.706191369002896	-0.141209756587693	1.63184696897632	-0.532821577049207	-0.154334273266576	-0.557178522890475	-0.601205478781773	-0.298116453375465	-0.503082948674498	1.21617358844248	-0.642356985013823	-0.564923411244973	-0.645431796992314	1.30627232684549	0.739390140335345	-0.583829391596055	1.27292617983823	-0.365249612748486	-0.624457622471105	-0.574067794607267	-0.634153340057163	-0.457903603131717	-0.499098135375302	1.19427866079766	-0.0381875073587674	-0.248615124758357	-0.411717941461909
ENSG00000135046	ANXA1	0.839140213399665	-0.184401364878575	0.822809598592719	0.0448848764860901	0.838843358765434	-2.08792401434236	0.836931841704766	0.833693834593518	0.55488556919033	0.837987439862913	0.839140213399665	-0.053449411510864	-0.398071305102	-2.27023211919721	0.839140213399665	-1.13206083093496	0.839140213399665	0.793803801002173	-1.92753244995349	0.514672868454924	0.81933709639743	0.835292521426395	0.835583377453492	0.432811771464227	0.541522313130074	-0.0910108166086027	-1.76408174608002	0.835311473115968	0.710588849770311	0.839140213399665
ENSG00000099139	PCSK5	1.45420299183499	-0.469634582910502	0.29658704005331	-1.53083861234418	1.51235871527753	-1.20941864283401	0.759430743053578	1.09987828600252	0.61427475727347	0.679574778987043	1.1302706221778	-0.68769022777663	-0.641831200417676	-1.4725822654379	0.829227622608179	-1.24279498757132	0.881986404013157	1.81011951417673	-1.04407559627624	-0.376189491719656	0.0230897971293755	-0.204214182155101	-0.212461917385845	1.50757578247663	-0.874635862915194	-0.791146709013483	0.336169429543277	0.660806593722038	0.549285865244824	1.24360179214289
ENSG00000156049	GNA14	0.506298327072016	-0.183598660996485	1.48396611359855	-2.02911642731249	-0.281024352063345	0.0974344610346042	0.254389174013767	0.893332907309667	0.865883220178817	0.305158602296754	0.848920473502549	-0.602373129417373	0.901620312368714	-0.273929316084118	1.9520898354578	-1.51424796555317	-0.178244750456749	1.39961999776113	-1.14743482984602	0.633804989877203	1.36537367314279	-0.142377957905306	-1.10213816939328	0.357665046325578	1.23203626475211	-0.0338899729884772	0.156684467025051	2.40217719465666	2.34864410220563	1.07616733253427
ENSG00000106829	TLE4	-0.240854944138331	0.0179451354964428	0.585751860613628	0.286731693899087	0.182167148995474	0.122036454288546	-0.163551450572401	0.32669719545286	-0.120730073102369	0.0137523165764149	0.220096851375781	-1.54280251437848	-1.24683052333975	-2.11415247089157	0.502773601555805	-0.166797800973146	-0.0800231544536281	1.25974943753699	-1.65537869521402	1.27255857213799	-0.572361450991816	-0.646220112974117	0.233311315861068	0.0284612692316772	0.633441875274171	-0.257850297791899	2.263608415352	0.209235609622851	0.521739288191623	0.498439931215965
ENSG00000196781	TLE1	0.741842748382697	0.115706401477947	0.464597755256622	-2.37856057046522	0.67163163837816	-0.312631262901962	0.738544281950392	1.0503262800024	0.564747041299069	0.163827633737416	1.095324470442	-1.59155382559225	-1.08890599963059	0.101320996024064	0.121236201368881	0.159620835885596	1.17709550205102	0.743128552408238	-0.545112904137516	-0.346742945044447	0.550124209694741	0.264403341168745	-0.276080838038472	0.212901639578218	0.813195862260293	0.29460497406483	0.567100546843309	0.489896494386347	1.1154851748741	0.760460307807909
ENSG00000196730	DAPK1	0.711318889556013	-0.942656744327207	0.834972668755095	-0.721616160141773	-0.207842910418049	-0.173103736030965	-0.153562962095005	-0.211546174502634	1.15325400195173	0.504188833983764	1.04164769803146	-1.87429453363476	0.545458918304518	0.313537477760512	1.73281500941792	-2.27961544354204	0.799804178810973	2.25794565756209	0.585733393567135	1.76057618265906	-0.300646386858234	0.679488280369319	-0.85330644796825	0.677820389914656	1.19619548389941	0.86948456263145	0.546887920640976	0.832741605011406	0.704550865298005	-0.750897709496305
ENSG00000106723	SPIN1	0.331300418596522	-0.0245801895212675	0.587778479044034	-2.60389748277621	0.726001605461114	0.332613461317373	0.438952169490929	0.719479265039589	0.415542898288249	0.383022948801887	0.750634418623424	-0.977111645224895	-0.0435119929455876	-1.61286891133857	0.381496274647319	-2.68775411783389	0.703642083162002	0.749212200544632	-0.948364216555672	0.673883159593474	0.657430104990881	0.222425686529841	0.40015135592963	0.102985320336897	-0.313724443814835	-0.0953336313582183	0.719748602008279	0.715136176602789	0.750308515254637	0.645469249942771
ENSG00000130222	GADD45G	-0.266445199748958	1.04894059740205	0.488992392558788	-1.1299155561377	0.77803408791584	-0.599531115585085	0.180258452477174	0.906643404945203	0.0960133639690531	0.0788893369422419	0.650657497002821	0.579893425121127	-0.410605625203322	0.942406020999302	0.413863737745062	0.587643022268663	0.0905181510893623	0.934658996082215	0.28798097950584	0.960805620143076	0.868733214050249	-0.136328817479997	-0.699900787984971	-0.114969744383681	-1.55446365007533	0.402057050232148	0.791556837609021	0.27469390885451	0.891900347782388	0.629445240601581
ENSG00000165023	DIRAS2	-0.808214300676862	-0.582383858693475	-0.647906023005093	-0.935526596647105	-0.862853092221623	3.3012181118903	-0.555189526598641	-0.334335839296684	-0.478028308933368	-0.880694268297434	-0.73102469730169	-0.925814586506311	-0.419156297990695	-0.598993410783519	-0.854413641538825	-0.925806926301068	0.846201041976154	-0.852843823152645	-0.482629768227532	0.227423530960924	-0.863432784161235	-0.349697788606005	-0.524278791755979	-0.418965543851784	-0.885468987300703	-0.646526973030749	-0.75694295810712	0.785341715527204	-0.595951890350485	-0.864465601516953
ENSG00000165025	SYK	0.391919160861479	-0.602225844414011	0.465535281781028	2.51221925976779	-0.406225038521899	-1.553570314175	0.142576412119668	-0.354912850534152	0.543691524367138	0.528152831534575	0.381464830806883	-1.66327239204827	0.449553531451835	-1.64432168763914	1.64683803147127	-2.21060058530893	0.320054102898091	-1.47940631689712	0.00771847848689215	-0.344026931393944	0.19436823611322	0.717241629712679	0.0786451843167442	2.06426786894658	2.77099840107438	0.221716254188217	1.0170355479943	2.50653447343314	-0.82270329363152	1.03334009212521
ENSG00000165030	NFIL3	0.571571532442764	-0.043489567781761	0.455420963895509	0.163321796871722	0.554798553970405	-1.45248016067649	0.577887540075194	0.519481673931064	0.127853861115502	0.113154343707239	0.411380145693919	-0.410076892634371	-0.341495697862844	0.182612949674894	0.573940935336367	0.31860835758375	0.57993890083065	0.575646122125009	-1.29591036609703	0.0512417843778239	0.507627104644231	-0.151290072898552	0.534805074808761	0.0311764954823061	-0.0632425788837463	-0.30970478357625	0.261329417093307	0.332064398333208	0.545243104114396	0.537652818517437
ENSG00000127084	FGD3	0.465294521576885	-0.627227854997321	0.944713651161481	3.20040686872657	-0.499887290041341	-1.19258682367748	0.290147542379049	-0.219094682723342	-0.1269535235317	-0.231320147716634	0.420304544889499	-0.924869770605298	0.208766438694459	-0.604508600820417	2.22069887437394	-1.52973060894978	0.060233873249743	-0.667929363053672	0.187507545442742	-0.777333519691183	0.0872298687235642	0.338667552646119	-0.304571410164469	1.80863404892457	3.44084967501959	-0.275426872100723	1.57817383100803	0.900145472811984	-0.346783362864977	0.805008077682882
ENSG00000130950	NUTM2F	-0.0527475030357433	-0.0537842729813608	-0.0116639223802628	-0.0543631961539991	-0.0245595680395705	-0.0501715928092621	-0.0340811115017459	0.0536436513740221	-0.0429712006365215	-0.052616195244772	-0.0314812414906872	-0.0496833746466196	0.0300295533460828	0.0243282942490203	0.00573386400579087	-0.0557063492807556	0.0716863696644927	-0.0485217632370129	-0.019127153438399	-0.0363669113341666	-0.0247318604129427	-0.0567295246251651	-0.0482290350868427	-0.0339557024182013	-0.05014351996339	-0.019515365255943	1.7800659333753	-0.0481196307510813	-0.017393204574642	-0.0380780298257957
ENSG00000136929	HEMGN	-0.213820379205387	-0.351700759426077	-0.328822102161111	1.97573517923463	-0.310020954172	-0.293041591540179	-0.252205288810195	-0.338393272324496	-0.340956027732541	-0.338797181986577	-0.192784634862498	-0.30679869278517	-0.224677451314611	-0.0786574844249646	0.861227019028905	-0.354791751743412	-0.319757177093713	-0.317062886969924	-0.366966051355733	-0.138703103752303	-0.273146730251513	-0.351512087226726	-0.35751696829399	-0.162701508299936	1.41505406112407	-0.347592494036838	4.94083716560339	-0.0234963702938354	-0.318955689779372	-0.30604701647901
ENSG00000119508	NR4A3	1.19360045055252	0.411443120647615	-0.155450315958145	-1.34690863149015	1.77685883610019	-0.910910698070753	0.45726549392382	0.279797034295131	-0.00843134883006095	-0.523551740677821	1.49514936754795	0.641216982420777	-0.736380420367169	-1.44335587040528	1.31134168429046	1.29216857614469	0.671409313874922	1.9777599254848	-1.61577084916803	1.29378626458504	0.445178547897117	-1.1192908871011	-0.948284104992131	-0.563181902132227	-1.49601866021807	-0.0103043896213851	-0.953180575888022	0.511544523949402	0.0147531490784613	-0.116709495496024
ENSG00000155833	CYLC2	-0.115180216175458	-0.11304153904993	-0.0997028664917598	-0.12219297851784	-0.113194827841303	-0.121378565335626	-0.0795998342539175	-0.114662586530217	-0.11257881395136	-0.112923747626854	-0.112722702949679	-0.122315030105909	-0.112860538402479	-0.112007952235392	-0.115595074795505	-0.114118002256935	-0.113818489683944	-0.113451181642667	-0.117826053603238	-0.110186572371327	-0.0546930972113089	-0.114519519673193	-0.112605751098534	-0.100320063792181	-0.113293012196998	-0.115934522861062	5.33019264957305	-0.0946125261090469	-0.109688659030979	-0.114243425831121
ENSG00000186881	OR13F1	-0.004428506166511	0.00884412323384696	0.0139768665449381	-0.00437673908742691	-0.00337193774733895	0.00238085650287225	-0.00106634861947727	0.0297395382567697	-0.00242941581011078	-0.00107738177679149	-0.0060931946365059	-0.00486282432085904	-0.00148539932775898	0.00425491454506286	-0.00277622215145505	-0.00206724947093163	0.00142892322001889	0.00169670039120731	-0.00278325861533791	0.0212633503398481	-0.0026710832451053	0.000341375706879651	-0.00124516937906194	0.00189305416468434	0.00218397235000957	-0.00112696084599554	0.0136137895083585	0.00904642434246215	-0.000608352388113608	0.00275941658039689
ENSG00000095209	TMEM38B	0.386000188188802	0.493044595209785	-0.083450726321416	-1.4210628060927	1.04148404098105	-0.640043579506316	0.057147965166517	0.564907504958656	-0.125947697394717	-0.515524972600772	0.00496206611166568	0.35673729175482	-0.213954124907211	-0.556658766807725	-0.181334196251798	2.04896870682569	0.19681220542819	0.529013238418588	-1.3994998890826	0.548555735954463	-0.195791817424608	-0.616434478355005	-0.257991579612731	-0.125091916318296	-0.950164838342189	-0.545228762134589	1.65337370527421	0.976466884323541	0.354794562542676	-0.010714997046096
ENSG00000136826	KLF4	0.985048271215012	-0.634582886941783	0.846678655144425	-1.94385684560192	0.938422822657975	-1.89033698150961	0.962651211836223	0.864050408752466	0.664302843341329	0.873031945930135	0.805550518764525	0.106258014424558	-1.19517662470886	-2.46486358713644	0.980328523395498	-0.65663147138496	0.991189173605209	0.863154409791109	-2.25295055583832	-1.10256657047666	0.377950194530008	0.794557394459074	0.696178371147723	0.779442464325474	0.855583863641887	0.687080380643322	0.897055246369867	0.621896091624718	0.793151509507389	0.996823308945896
ENSG00000165124	SVEP1	2.42496474603486	-0.547602436150032	1.05048832754531	-2.89578849697605	1.10270150405752	-1.71717128058519	2.00390442773142	1.28306848116773	0.635418994363002	0.439653158754654	1.44745253021375	-0.919988483987494	-0.899823482603849	-1.94919086038686	2.113059497147	-1.128131953448	1.76444359828674	-0.65752294369079	-1.10313865680409	-1.7739955239119	-1.29762220878611	-0.352592497906316	0.955833376113583	0.604875316981192	-0.0366526820891122	-0.102787605062255	-1.69856419880589	0.909732782172725	1.15710443819723	1.20246675890701
ENSG00000106868	SUSD1	0.432214580776284	0.792026687827281	0.333163659605879	1.04103993041932	0.721281860943322	-0.472131056156633	0.242312651594223	0.244169812831335	-0.240253657954582	-0.539506033448493	0.520141256193267	-0.428490947820426	0.729035717507888	-1.30197865149158	1.20782726223671	-1.556208302547	0.375264110249013	-0.78891118407027	-0.685413808963004	0.583169091977401	0.151895178328969	0.402600359973476	-0.119622859768464	0.170444379679808	0.943316297074342	0.200853310923008	0.531694762721881	0.246480532904872	-0.0338361646706172	-0.0919046647101849
ENSG00000176386	CDC26	0.36279358800844	-0.190024858420707	0.380586257219448	-0.229814198334573	0.387996848592825	-0.652433559876183	0.423787160982234	0.516647688610055	0.16609095869062	0.100038247951418	0.462258563938507	-0.572845989982758	-0.241817173358501	-0.68465226772587	0.411298245656975	-0.375820106712722	0.532621864437365	0.477191218526283	-1.21387076900587	0.144557268856369	0.347014278193943	-0.0732601122044568	0.319458506364086	0.232859662365394	0.367621506557665	-0.188775780081024	0.102616003217096	0.534065122716676	0.463901352328827	0.315007320817055
ENSG00000157657	ZNF618	0.410401753753893	0.578770092517184	-0.00616276326185829	-2.02170453758075	1.34418422228717	-0.625230647122449	0.665560735726428	1.42531599444739	-0.336675168976378	-0.47934357290402	1.40006442449084	-1.1137153563275	0.648460454192188	-0.101444492603078	0.474000875350513	-1.1943990533528	1.02712302703163	1.92516957813808	-0.054853556111579	0.792337823593272	0.482851211610724	-0.00117529188392278	0.314403295406461	-0.381007008169815	0.308693854530201	0.201296641097323	0.419472173777278	1.41315615446816	1.70188083834058	0.285236077060111
ENSG00000181634	TNFSF15	-0.140170292265657	0.189609509570327	0.914087080706707	-0.318385541967099	-0.333789994193162	-0.475763150315052	-0.174905405103997	0.174906582137982	1.13832269271472	0.148280041235961	-0.0318875825956075	-0.496719525457698	1.09558529617038	-0.423290585647814	1.19547596366196	-0.512200815507288	0.862520889615038	-0.403194461361238	-0.397410363192677	-0.264337236056376	1.83775010443756	1.99267672149538	-0.204746924815558	1.02608974186781	-0.0332508248688508	0.54439959983645	-0.412729081988686	0.446780788370826	-0.254175671717596	0.490836169892262
ENSG00000182752	PAPPA	0.671873216933898	0.192436279630666	0.55284707584662	-1.26490045027597	0.678422816686461	-1.12608226967787	-0.0580481538042278	1.5974977097072	0.404761040043356	0.281515848481701	1.1136390136464	-0.192994503119266	0.866349560310977	-1.09226628681445	0.670357987177344	-0.945009116635825	0.822176425672211	0.214546777749611	-0.849185273241575	-0.548038876030239	0.245651515957327	-0.528295064402816	1.08792412298588	-0.0610109564120092	-1.0106951947157	-0.228058634273951	0.169039937791388	0.33275698461531	1.30327275750537	1.04283245226809
ENSG00000078725	BRINP1	-0.933511179547112	-0.562473593756201	-0.924773000151205	-1.16345577262223	0.140593031851427	3.40077607349868	-0.0387337835761632	-0.200060636441107	-0.839089407796099	-0.825617345662479	-1.02560840218216	-0.681725199115435	-0.555079137086848	-0.979342340063883	0.383896685117418	-0.922326225662245	-1.0975966256735	-0.995057907392104	-1.13229966972718	0.433249179506835	0.378153321417573	-0.263125054728364	-0.635694450113504	-0.813543260496275	-0.829671616428084	-0.900448965362457	-0.158243208834817	-0.570090183268321	-0.778671760848308	-0.812339676493653
ENSG00000119397	CNTRL	0.399869522324586	-0.491083083705301	0.540408784402665	0.131466743089828	0.457513076169234	-0.718356482868212	0.423605203467225	0.803559151416465	0.0262688999670324	0.013288801509007	1.04467608450637	-1.30423544558857	-0.901688970747134	-1.35586924996442	0.778782100654165	-1.706748983179	1.31049970143963	1.07300603740438	-0.931073751507129	0.682601821231399	0.400138794354384	0.00355385589600758	0.0278313883175613	0.780884664382663	1.38086323122541	-0.172527709753229	2.63848326638251	0.535347670081888	0.973700155987415	0.460465518714565
ENSG00000148204	CRB2	0.0650262923706531	-0.598365216391445	-0.241754169309557	-0.47608082343184	-0.565948172367392	1.91839413802237	-0.372435357772655	-0.46770458283294	-0.164403798440492	-0.560910115159801	0.182331302709417	-0.542437692709241	1.78431736220817	-0.620780099586081	-0.450590066493241	-0.631841066946073	-0.519410028532038	-0.148336281403806	-0.647084445364909	1.25910794556115	-0.512544442471476	-0.580332565715904	-0.54782989496936	-0.0433752762079639	0.169875673432963	-0.566823899840242	0.608670194892722	-0.313791945283976	1.45204709236971	-0.589136476409511
ENSG00000173611	SCAI	0.0134464070581766	0.376741239108814	0.225762721835079	-0.887197749360954	0.0692740819356991	0.300899843983756	0.107902586497476	0.65977529695642	0.135134671739358	-0.060838887909398	0.559836431120504	-0.902690173068424	-0.735705168460308	-0.8279330643472	0.612770733460631	-0.674846437712186	0.739031442214936	0.762663411732492	-0.685988271167019	0.331321737768503	0.139244424145542	-0.205953756675503	0.0752379318627005	0.0163184430043302	-0.0392376088572622	-0.390204543419743	0.295533204779046	0.375138793153155	0.692484531569998	0.306622820581958
ENSG00000196358	NTNG2	-0.712884187477807	0.153425954584729	-0.236617402448448	2.1209737120054	-0.589925337168582	1.5565429942131	-0.872733225007504	-0.2939053908013	-0.681350460816651	-0.513354470679695	-0.481094060391379	0.0249635386110722	-0.751881085589084	-1.09131984819422	0.85559163919226	-1.05888235173547	-0.594087254330756	-0.935816716553175	-0.740332597185875	0.421763569620665	1.28453954804258	-0.975550989588554	-0.737582183643737	-0.368665832197784	1.08029275236727	-0.750369752216991	0.853072007819127	-0.594329911388475	-0.574726769384641	-0.408013711467566
ENSG00000169925	BRD3	0.161557523769236	-0.106542623776363	0.50384857594768	-1.28900080190196	0.49645121993914	-0.394906460562511	0.28123884259159	0.774509210557556	0.378460122221001	0.238128423157963	0.801337383067751	-1.10242240713075	-0.93839784456871	-1.11231124269597	0.259029857452634	-0.18534774609166	0.925662959580279	0.607965541050807	-1.11089380596393	0.135283207928015	0.453322810850994	-0.00944392951661745	0.32649595176493	-0.00144230208533069	-0.0286989132945311	-0.220557976596149	0.702785134591897	0.715977836968929	1.02072190921095	0.368017454122565
ENSG00000130558	OLFM1	0.80549750995894	-0.352864550186826	0.514543612415588	-3.43458002982247	0.244329955002068	1.63622893252008	0.915463949376143	0.813717708770385	-0.067104772874778	0.126678363241555	0.923836316650073	-1.29494605722649	-1.81200786288017	-2.73346743210757	-0.115380218682814	-1.11792085290878	1.58084872463596	0.229882656112299	-1.85923907964527	1.74958032748398	0.152504024797128	-0.506986284397424	-0.44050940888391	-0.289304752515832	0.771363273957568	-0.822021274035716	-0.955345856839974	0.276421168070924	0.989083599785579	0.380213616726162
ENSG00000107187	LHX3	-0.10631884685006	-0.100833808149751	-0.11890592180313	-0.108998798327405	-0.0963464276436121	-0.0812753408812215	-0.112966596144196	-0.114791496463523	-0.111845609337571	-0.104590999527875	-0.101983341482507	-0.119149182875067	-0.118632739273539	-0.00678906104210534	-0.0994323650450107	-0.12006443647653	-0.0990766649529095	-0.109311083811786	-0.114210287171739	5.21188170527699	-0.103790706999873	-0.107666625696057	-0.0526375680387343	-0.10265239046247	-0.094932448171934	-0.105678836317045	0.340583883480625	-0.101726869593922	-0.105909974540291	-0.1087669852879
ENSG00000054179	ENTPD2	-0.871862866083372	-1.71624316481371	-0.497073316968997	-1.53701402120816	-1.21056834483141	0.83843103368739	0.66063601583187	0.956926437645693	1.18401038787109	0.293210782616864	0.795726995780552	-0.644456825448712	0.501056016828965	-1.44081648148606	-1.22049191558159	-1.53872337772552	3.17220352680338	-0.950657868092202	-0.9170031204268	0.832042869328045	1.14500928129509	1.09857915189798	0.744062912090106	1.18455007585762	-1.97765309912865	0.412077818961517	1.28776110721398	-0.899858561003393	0.0177791063552704	0.83234436756813
ENSG00000185736	ADARB2	-0.697114310542771	-0.676688847386593	-0.337087330187668	-0.410277530637519	-0.701902357751634	2.08790187669683	-0.510474406157842	-0.110635780501754	0.171129832785303	-0.136024036609415	-0.0715957786584068	-0.746258823479813	-0.611888075490748	-0.830577444483784	0.197861998160819	-0.845192925867408	1.16001215655069	-0.66779267562403	-0.256581461027165	-0.159806866217629	-0.303879828205584	0.641866921898391	-0.696833964641061	-0.167897981862041	-0.599189685433666	-0.351299601636034	0.620797833986592	-0.691610140879836	-0.576876102046591	-0.344931129539634
ENSG00000067057	PFKP	-0.029483957436906	-1.55495166452341	0.607758504344383	-1.18832901502923	0.700898105867208	0.235287107548546	-0.185643601447748	0.0827554189402243	0.294515652464921	0.632737106177353	0.473381949359008	0.0599563853978725	-0.290069160532106	-3.4088788379352	-0.238758118338678	-0.77866169371653	-0.139326262592005	-0.394984970078691	-2.46549526283948	0.488789473496207	0.343530984216693	0.233402395637085	0.363138323551001	0.408475168024149	-0.6464863304987	-0.899964490489247	0.681275901677295	0.666325998120534	0.640661222921965	0.598321150448206
ENSG00000067082	KLF6	0.537046056210342	-0.956661411616649	0.537123953618564	0.359331488210125	0.536092572389856	-1.61091843037396	0.537035831566859	0.537123953618564	0.512192141417882	0.523297455961598	0.454345852148383	-0.521131269118572	0.00198577752898347	-0.482531781383002	0.535335115671247	0.0592722738806431	0.537123953618564	0.490281770641846	-0.377661801450689	-1.03456581945287	0.0292499539360155	0.447867531799347	0.536606209061097	0.482542951464751	0.426164757770026	0.221683078267732	-0.607113860180565	0.482638451715932	0.515809876979586	0.537123953618564
ENSG00000165568	AKR1E2	0.539947301446434	-0.481727936263446	0.562817198271797	-1.28670240292849	0.767860905609855	-0.751857358806881	0.693795105450052	0.67938650289594	0.043037290977061	0.156377138570976	0.290290525617065	-0.464811083956077	-0.531076250882989	-1.15161809249064	0.353376144410424	-0.917343942093937	1.01978551455832	-0.0653483187200715	-0.894754035829863	-0.522045945806682	0.0954250669003623	0.0211589719687604	0.117392111421857	-0.279477563762332	-0.318561667796211	-0.102917057478085	3.7497481740682	0.794081598808331	0.551631736228338	0.408310904874919
ENSG00000065675	PRKCQ	-0.682129660096044	-1.02472293715158	-0.628406377714595	0.786311966522808	-1.12401623659408	0.362225799216015	-0.807956484061322	0.301136326403935	-0.402995827377154	0.4384788184239	0.198041007543512	-1.4624425479628	0.420430763243693	-1.17413506401019	1.17270256949673	3.61046860186816	-1.13325558575317	-0.247990167862067	0.0613259337140519	-0.504323893708714	-0.481053369708676	-0.441037954920539	-1.26932075346927	0.926276978905707	1.44302101590727	-0.242697389014038	0.00115868857905214	2.89490036104349	-0.169948205394939	-0.516552449136482
ENSG00000107485	GATA3	0.719635204072625	0.535448850396507	1.95941067060273	0.49658491094011	-0.878574129378647	-1.5591114486363	2.57257625589438	-0.15350773568625	-0.94712567520628	-0.934642800417104	-0.913262690954512	-0.601551377295194	2.64337460446461	-1.00172779757247	1.17644552687385	-0.687409222217061	-0.852245594557237	-1.38139289509015	-1.58753916364286	1.24402764678208	2.24053027070415	1.47441397117009	2.5998281580849	0.373828133170428	1.73895389576233	-1.06256354343628	-1.14356266915595	1.01114001923802	-0.992499098685563	2.08136740122462
ENSG00000048740	CELF2	0.92024515909174	-2.11375382732551	0.367329396436224	1.04395597031786	0.510689007790951	0.218164995124783	0.484593856614399	-0.357163732201424	0.25316525691292	0.176740011405633	0.327930196321305	-0.611470153751396	-2.50402514212768	-2.97310129978077	1.25500224275292	-0.749315747892421	1.46540944791473	1.0636793044166	-3.01839399982431	-0.631509851811441	-0.621053960425402	-0.492531975200657	-0.710455083927877	0.7261695705091	1.02700257666803	-0.79771888063298	-1.0076372061238	-0.406623832069609	0.205600595102881	-0.522075956429866
ENSG00000151468	CCDC3	1.30758045913349	-1.81022243410186	0.863784673851331	-3.85452965321794	1.47201870275631	-0.484136602369915	1.09146930394703	1.13280742530202	-0.680797709894357	0.835836967750385	1.3868595836833	-0.920021570578257	-1.45344744299406	-0.906711713713264	0.677855212480878	-0.299381233406133	1.47164802238644	1.45153380944529	-2.59140502517707	-0.388750396957583	0.751710867300579	-1.01592437257596	0.290488178481096	-0.157248590456239	0.72531724026003	-0.652920552030619	0.297923663541605	0.745234251960969	1.10725440909372	0.719410475042947
ENSG00000151474	FRMD4A	1.13415535679131	-1.14888423408625	-0.0894744347438887	-1.70002937644751	1.02955971096237	-0.317493663419263	0.909624896041766	0.160947541629653	0.0297589295870666	-0.105568123800063	0.0407453532708391	-0.581839147318644	-0.378140998962587	-1.04625506766885	0.594071520577245	-1.75061260800872	1.22487569639239	-0.363553535310541	-0.796294732154966	0.0295143903117928	0.278318419645853	-0.140708210439756	0.581309051028733	-0.284145565919775	1.08814957343828	-0.475353734667583	-0.547702406019251	0.243907610289755	-0.203725130949882	0.066193696293704
ENSG00000065809	FAM107B	0.63931452792396	0.453829861499884	-0.234262421448823	0.88680947374766	0.783250770198845	0.327481115981604	0.316178009974666	0.54323599024779	0.0175035799184581	-0.75288648613844	0.147006002006657	-2.04894936109478	1.1168038302555	0.812508780804393	1.21460187870391	-2.78678815125493	-0.240752330381689	-1.15916456362674	0.282459857515397	0.495193817557608	0.377965648911083	1.19721787294257	-0.452586462921757	0.823717672778736	0.749823181704457	1.05721453242918	0.74185186090091	-0.203912716682745	0.762162675915876	0.113452413248566
ENSG00000204740	MALRD1	-0.132458146525372	0.00615967582284941	-0.0812100599925332	-0.317566784060663	0.334569673763995	-0.152441147970919	-0.0482697985836033	0.131282958505616	-0.0550694598930789	-0.095768483043262	-0.170583081665605	-0.0854384286032384	-0.0287929058938048	-0.296352546565287	0.375771554032319	-0.247950562500077	0.336335833324291	0.306585763924396	-0.304414592786901	0.529630272009266	0.019586095940234	-0.239581041297091	-0.199680557990946	2.4717304944886	-0.24547520281709	-0.161051527580089	1.17330349163052	0.0852140331878748	0.0388785327216551	-0.0637113791249068
ENSG00000120594	PLXDC2	0.995853972237435	0.267695834739647	0.648030413670444	-0.828078762210782	1.91276548489668	-1.26808522876444	0.781657775039129	1.03033399425123	-0.135334774785306	0.281444697873565	0.805689769494619	-0.749190600431201	-0.734113880052407	-2.48832097221806	1.63842323378863	-1.49856196487041	1.61347845985857	0.412925055528706	-2.20044334244011	-0.455239801527855	0.218570513121102	-0.0280492741750949	0.362827453264183	-0.237062066282755	-0.185022041669336	-0.962431383728724	-0.162333519942619	0.678712203564518	0.92405167891132	0.752102183282995
ENSG00000078403	MLLT10	0.372887699682144	-0.228196994640701	0.894808156052684	-1.64015937761707	0.747886519427493	-0.917206804510184	0.374019257252414	1.01803955633875	0.481141453402383	0.418197820239022	0.988718384678956	-0.739339302080016	-0.816497590064315	-1.08667157316062	0.388983601138666	-0.629373234467807	0.650121409680321	1.08302305729607	-1.1446901224176	0.264291920118832	0.256065027503874	-0.170441586725639	0.597573921229089	0.0659838532145888	-0.120810039722245	-0.383987141421634	1.63019540425943	0.743436268927404	1.11797981600734	0.673693437475327
ENSG00000165309	ARMC3	-0.276260484499616	-0.280819856457131	-0.274197133649872	-0.242650879080661	-0.249934436408141	0.380805427087228	-0.239338502345193	0.204982913988579	-0.228270636522171	-0.249185671868242	1.67915591921313	-0.267613863000976	-0.0329899171570702	-0.282240659700429	0.818318516241307	-0.280605761779772	-0.219230222260528	-0.218671086580515	-0.115577964160412	0.867810755025655	-0.174750042985853	-0.202142495016439	-0.275601840680979	-0.245661783492405	-0.268866536514817	-0.26444913287483	4.29592633239072	-0.144798503056187	-0.177049424234673	-0.268640235571968
ENSG00000120549	KIAA1217	1.01094515704812	0.694581074675093	0.101107182572537	-2.89078221636049	-0.965024686366965	-1.51998089046754	1.74211311220281	0.176067872827811	0.117511762509955	0.486190495577645	0.327257541973766	-0.632167419257504	0.113136459487179	-0.454959249878591	0.622193300231924	1.79724939389578	1.37185231683628	0.489415210960747	-0.462168861857326	-0.1682230037556	1.34044785605725	1.98125687934278	0.367071974268674	0.0816870311567912	-0.554327582687624	0.0527110975819906	1.37206413872245	1.92643578811142	-0.524099709275786	1.24622830753749
ENSG00000151023	ENKUR	-0.505191893791629	-0.485089168051821	-0.461410674443498	-0.259148664324127	-0.425346079598126	1.51043399827258	-0.481270326864517	0.107211316752947	-0.461608424270144	-0.512073138034299	1.45602341065908	-0.542612064445515	-0.391823618778331	-0.263511217057928	0.810274295161399	-0.562210059488739	-0.443121910371423	-0.069775188108009	-0.529955501976638	2.16315839536435	-0.404690459602743	-0.514657086413309	-0.492479096383107	-0.276987317001854	-0.321634647823035	-0.39614679578644	2.16417297728935	-0.127069169736411	-0.224202561645814	-0.396536739273324
ENSG00000095777	MYO3A	-0.0567838266082477	-0.336443957702276	-0.266908749641976	-0.349130173181346	0.590911093675949	-0.0475481584045932	-0.131013821850432	-0.204347864886647	-0.184067553852825	-0.117630407479635	0.0751410376456199	-0.342948138757349	0.0553842964615794	-0.31580993528392	-0.137686982976865	-0.307779329994505	0.00363059412512761	-0.221816935287851	0.143513918540067	0.385572014650969	-0.133516592573471	-0.196321748249573	-0.0464532964017182	-0.049475569684132	-0.255008188630847	-0.164143573913793	2.4673957245384	0.21528292389904	-0.161233196201047	0.245470809986942
ENSG00000182077	PTCHD3	0.52810467834991	-0.157535881040164	-0.0799079888865973	-0.174676880481369	-0.130606517626202	-0.174672701135186	0.602765460527938	-0.0333958138865565	-0.110371500819049	-0.111236830698691	-0.0299530004883473	-0.163958225635753	-0.164890135598389	-0.165224459256908	-0.115798498961199	-0.173611012173624	-0.132456943761093	-0.105656263025949	0.466990376090037	-0.145873774319004	-0.131168776913613	-0.115426506927148	-0.0598551059111302	-0.120852182756513	0.10558145009046	-0.127916130170042	2.0002762458781	0.0987173310587232	-0.142905319604526	0.000762140207024385
ENSG00000095787	WAC	0.254578539401116	-0.224320099115068	0.317057693594308	-0.308034377301912	0.353800597817223	-0.163550220789906	0.273060700114763	0.352622656027864	0.157038096592511	0.173103111415415	0.348249732328674	-0.936679736545406	-0.669871157691047	-1.28967685035441	0.330123226145801	-0.642027401123266	0.361808746858025	0.357906856817671	-1.1781279106144	0.185448963055063	0.223729857712243	0.056020985318631	0.273721300921575	0.131242192182759	0.22678088811823	-0.169899452512479	0.325510940742795	0.333959365602086	0.363140751101861	0.297872265342977
ENSG00000148498	PARD3	0.154322238152289	0.0462798708200507	0.961173322645679	-3.25213477710428	0.453054760167131	-1.35068984311722	0.346402428546989	1.03065959219436	0.916239726904498	1.24099973034008	1.08897137469485	-0.912789360214021	-0.230207800058636	-0.999665236359696	0.56321293173413	0.669008173785416	1.02734025973137	1.52691601260866	-0.561501153646855	-0.288588034793398	0.49392598015545	0.454856148382101	1.15069298031196	-0.0582698531347327	-1.36889299439983	0.0720374711537786	0.126843788222089	0.326793268448905	1.11737964167092	1.3913536340165
ENSG00000108094	CUL2	0.22243677591998	-0.0248580997816867	0.366470567226606	-1.12409996740626	0.319270677916129	-0.300727252735369	0.165403470646056	0.344597344597806	0.242378067963356	0.118798025936202	0.331287041303355	-0.912666105102659	-0.852474694650973	-0.991234053690786	0.175268154080623	0.516278739268868	0.420937973421939	0.225682873967302	-1.14698576995495	-0.0299319283480874	-0.0393353807051292	-0.179934591128515	0.385692109802362	0.00752859330935675	0.0949047247823387	-0.17861315780564	1.34096489158667	0.205944832784072	0.544678158572428	0.229976449345104
ENSG00000198105	ZNF248	-0.347619737374213	-0.393809412495664	0.643805621053857	-1.93642140662729	0.450489297275742	0.319863027605756	-0.138301622075664	1.5150218206617	0.805772599856302	0.148881867940585	1.21001677790324	-0.808034954846455	-0.448517823556894	-1.15895643818847	0.105277754446271	-1.06026398629987	0.737248413430177	1.49370081352341	-1.02409868049394	1.6632921038627	1.04386043793882	-0.124511184612772	-0.3815048576939	0.198146302614188	0.315445112640218	-0.1706925788373	0.406151282801942	1.36840961029496	1.54682554198336	0.711830129030473
ENSG00000107562	CXCL12	1.29312073904856	0.0996545597587802	0.59961354252601	-3.68888070227185	1.09699452737077	-2.16014482868729	1.27595934111582	1.30089835887082	0.710864303592755	0.487738075291377	0.973829349927454	0.636748346419679	-0.0333626350157891	0.64002245934225	0.55532155755148	-0.440058181504333	1.2741627526163	0.695273597609906	0.725754554866128	-0.741833930492472	0.171942271000672	1.00943660723912	0.82910554204987	0.638002678810132	1.31152472640661	-0.454791609790454	-1.47173842719677	1.20415793205752	1.31283737611677	1.14181283891202
ENSG00000165512	ZNF22	0.941045492808985	-0.640351154103214	0.363791071076029	-1.38035097053745	0.239310071494882	-0.260608019933642	0.969304979484071	0.750086987801725	0.29700530040884	-0.0888856890213598	0.860219007505062	-0.831942845323327	-0.249867079926608	0.0141760422645276	0.745902092406808	-1.19488594335584	0.99611778376278	0.896635794361825	0.151945118443028	0.0603949495075097	0.598468158979333	0.138585959727663	-0.293170536570485	0.345717925385536	0.765678895621229	0.0280905454041943	-0.440459979592133	0.911421951908017	0.987175544682527	0.324153467918959
ENSG00000198964	SGMS1	0.309116685034439	0.381845729200079	0.46032277128894	-0.940419058379386	0.483281832290261	-0.418304231775711	0.129187100207235	0.449274880216468	-0.114937315059451	0.0727773063333861	0.357041013832553	-0.94878058529114	-0.417192920520883	-0.796814336091885	0.799969431122565	-0.916951088525711	0.958568923210586	0.452272736561076	-1.13239047796952	-0.293250513528627	0.248052110614618	0.489890732120846	0.749200612665166	-0.121577422764731	-0.488010626206829	-0.236233625362603	0.0214331049488951	0.624907514284894	0.411061156045676	0.70401962603806
ENSG00000150275	PCDH15	-0.273132248254538	0.854407552348885	-0.233843103164252	-0.283714198611791	-0.260007151991252	0.832477753567235	-0.272971925471926	-0.196682427402215	-0.203255144079446	-0.255593043085214	-0.280208865725693	-0.194031416689826	-0.195600424906371	-0.288168757142835	0.77171637250082	-0.288476591875523	-0.254222370287927	-0.271006542102276	-0.284944589131577	1.08247226771588	-0.276835740375772	-0.286985953983357	-0.248903379562087	-0.225550567951196	-0.0784918025503138	-0.246565061487082	0.483063999047133	-0.259698625123292	-0.269653011897808	-0.25667702126963
ENSG00000122952	ZWINT	-0.228764404612847	0.183635837082006	-0.140921729204465	0.275550688077425	-0.608213358140672	-0.634985320705996	0.068157290086697	-0.471769998176772	0.209377786189798	0.238530340617883	-0.608178802326066	-1.22910200625543	0.052562031774343	-0.839663730589744	0.244774086282084	-1.76631769697497	-0.135545702849067	-0.330699800149586	-0.613219380245817	-0.256653617123953	0.0196607547270489	0.591662071162061	1.39856680349434	1.32291679552317	1.36881613918249	0.34348541903555	3.4600531555992	0.378979030620574	-0.614303661518036	0.877131045519678
ENSG00000151150	ANK3	-1.2323828104257	-1.35577111979996	-0.423322451532471	-2.02078343549667	-0.41959815289387	1.34856884611895	-0.85372703002237	0.0681620302616106	0.484526685045073	-0.0633412363549504	-0.339630439357707	0.423682765722193	0.0500632314661977	-1.29828490620072	-0.420142373592531	0.420440268206262	1.70119043931869	-0.228719855349103	-1.22796799756701	0.311019640650209	0.1602054967283	0.857721690259521	-0.0538901366207489	0.0866325601671047	-0.178177795643318	-0.525109813593196	-0.783325698737327	0.519367694863783	-0.0374409598761915	0.259599623962109
ENSG00000165476	REEP3	0.662428302474801	0.0505256581983944	0.550668951513305	-1.99666009579135	1.30569687962667	-0.606423352238434	0.593962061407135	0.746533959690738	0.499561795648726	0.40243817721074	0.593024580421012	-1.11473585683526	-1.00933128040949	-0.745193545373994	0.65690865426059	-1.30498839303096	0.845409971631828	-0.0904574383892672	-1.43846023813511	-0.109766120895044	0.277381015573595	0.429198026114007	0.51135034396217	0.117176584964761	-0.701062437707429	-0.0139884092121283	0.117127015914503	0.567676341004811	0.86045960240693	0.419537171479223
ENSG00000183230	CTNNA3	-0.574252741619867	-1.00001770915052	-0.48506848766318	-1.04662048661294	0.158143690622576	1.13242001521563	-0.71511021441486	-0.129953297326113	0.132550944592979	0.0471091655584972	-0.327414642717847	1.19361755592092	-0.994601956495737	-0.533248729881422	-0.972732601376115	1.30058707793261	1.78610909222519	-0.154806648115076	-1.027432757724	-0.849059820876338	-0.851975279540905	-0.799613214760246	-0.944144307956923	-0.51260750276692	-0.937752508507893	-0.234504172685503	0.732156520951217	-0.834438543703769	-0.491401701208068	-0.688329685129003
ENSG00000138347	MYPN	-0.626958870543272	-0.473366429628691	-0.689212169117967	-0.631823112902859	-0.551850502824368	-0.644239977936914	-0.612665898576536	-0.691240334115934	-0.60546922364172	-0.329732365784337	-0.684201423699218	3.70998513749305	-0.698830397304434	-0.672588848793473	-0.602020140645807	4.93821312770632	-0.581793399670121	-0.612516468093058	-0.390416762250302	-0.604967437855867	-0.440970225202611	0.24356854808746	0.164869154044118	-0.636734576254507	-0.627124545233727	-0.603066952174931	0.553876419627747	-0.624284935161723	-0.657848828901587	-0.665710387794556
ENSG00000107736	CDH23	0.962788686693215	-0.230415853064344	0.305447566636358	0.0372022606064043	-0.222323559968407	-0.0159894431727948	0.616897813403905	0.367294516107239	-0.600135515820825	0.759591423571073	1.45978821141267	-0.670151610192595	-1.32018394772726	0.0926965056671042	1.26583409585262	-1.27082152522084	0.482648578039769	3.24221664986449	0.230116885602624	-0.843335407076426	0.120070215806015	-0.869580689309313	-1.0211770237019	-0.248623981755732	0.733152669829381	-0.787173873687538	1.58912798750508	-0.219809178173401	1.38846962620887	-0.0513092526307246
ENSG00000138303	ASCC1	0.168784102852341	0.364461666273515	0.198276281023307	-0.50513306959681	0.593625701782778	-0.208784752384215	0.180918876560673	0.430886897184248	-0.241507462180844	-0.046688124821252	0.443212723192177	-0.538106726235383	-0.897531524440844	-0.990789821745686	0.0902792552371355	-0.168878042671208	0.8775459840992	0.567367071145775	-0.798696631256284	-0.0727952092000204	-0.172579839063381	-0.349117125104598	0.174257109974891	-0.0920090613477256	0.206638630022737	-0.392516697237533	0.748269788594123	0.187184575783286	0.4362490097568	0.0818176662878599
ENSG00000138326	RPS24	0.0552255681092966	0.0552255681092966	0.0552255681092966	-0.92782494959881	0.0552255681092966	0.052885179726374	0.0552255681092966	0.0552255681092966	0.0552255681092966	0.0552255681092966	0.0552255681092966	0.0122186502419407	0.0552255681092966	0.0398953400850014	0.0552255681092966	0.0552255681092966	0.0552255681092966	0.0552255681092966	0.0552255681092966	0.0552255681092966	0.0552255681092966	0.0552255681092966	0.0552255681092966	0.0552255681092966	0.0552255681092966	0.0552255681092966	0.0552255681092966	0.0552255681092966	0.0552255681092966	0.0552255681092966
ENSG00000108175	ZMIZ1	0.522079246312264	0.0693179748877708	0.631204849685669	-1.4630681910071	0.198498886959552	-0.571176421923969	0.546088304087313	0.934016705885751	0.35912678332548	0.526980524560805	0.791943466729542	-0.61529328772422	-0.671187742762778	-1.8779047763022	0.706754691482164	-0.640444715018885	0.845710998994996	0.852088127068461	-1.29552142164316	-0.164343880594388	0.406609033444113	0.157089772828187	0.519649503235412	0.126122815824702	0.705064878300328	-0.00158247289610971	-1.55270634947987	0.900735130693119	0.911499581602979	0.806791755207376
ENSG00000122359	ANXA11	0.386942708200797	-1.20067464520938	0.393549925341596	0.300042298404599	0.399139935364843	-1.12593795187214	0.395430200061567	0.400400093087956	0.374790880868985	0.386258943231835	0.398641113306503	0.122588486295635	0.099739301294121	-1.56751307020031	0.399331456406719	0.194346140626798	0.393662001124747	0.375217289988142	-0.614766426078302	-0.790063218986901	0.372167105481926	0.273669527226557	0.289240237635565	0.388096189101191	0.293557645102297	0.314155911399247	-0.956212136681005	0.362639775745829	0.393776630321639	0.388178532438911
ENSG00000185737	NRG3	-0.49506690184625	-0.218820475089041	-0.600228562694301	-0.654122607953601	-0.160732269855549	1.83442223824244	-0.421757460764455	-0.515407712702897	-0.301024960504724	-0.512470983496622	0.160990338765294	-0.513402196188418	-0.1807517507443	-0.499935564800044	0.19483484990495	-0.650901771550134	-0.256562412592954	-0.613110767132176	-0.617634287776089	0.85569266092089	-0.568432062753094	0.560699737255554	-0.233984443153518	-0.462053594593973	-0.577562589244911	-0.36942858524632	0.542615085663784	-0.262187026320956	-0.592885398838106	-0.525663932620563
ENSG00000148604	RGR	-0.183722903150248	-0.421130935944179	-0.183119934083338	-0.45410485417839	-0.367199183933489	1.1355463015609	-0.178284729036528	-0.37257736367329	-0.177975795305753	-0.0851965505798946	-0.0205023581072766	-0.0995569119243672	-0.439570078403059	-0.455238466444527	0.0503032684959654	-0.403627250073271	0.261182110184845	-0.431618737432214	-0.440099268041944	0.0346581931508064	-0.29940141189373	-0.255254476276259	-0.32897276928591	-0.0554713406638229	-0.453352616293971	-0.0339189767442713	1.01196261134546	-0.391259779595967	-0.403900585660118	-0.262904924121276
ENSG00000182771	GRID1	0.286610839254603	-0.272597699154943	-0.910749654765614	-1.58115845398726	-0.163099327661858	1.67429251587667	0.633570658421173	1.58977445119798	-0.451872179390853	-0.76083350634192	1.41284704485777	-1.17290190834513	-1.19155561135036	-1.28673267584866	0.0635340189546692	-1.1337633779803	1.16208978515014	-0.0781741148966905	-1.17672866716711	-0.491733148223066	-0.140161225061233	-0.930557311991284	-0.476318901265968	-0.424510263969886	-1.52867701906156	-0.58277126843509	0.91941704579724	2.10827299686848	1.14866568463533	0.368737192729189
ENSG00000214562	NUTM2D	-0.0473254727871932	-0.164392967036256	0.0495692457658896	-0.456492735688533	0.00429450343013768	0.0123642474644641	0.044707125814882	-0.00811137869818461	0.0358142126229929	-0.0128974289784689	0.0305766709557172	-0.19019060153152	-0.153116854143502	-0.340025176205607	0.0789122410453141	-0.295678949198561	0.432669799107848	0.280677762795508	-0.245443879979622	0.251998381511312	0.255768156838366	0.0186501764153018	0.0390627608470527	-0.0487347800504142	0.0367735721685657	-0.0410952615858323	0.463861609034399	0.403650243781266	0.224639528112027	0.0432091706152717
ENSG00000152779	SLC16A12	0.298367915339616	-0.732328556377916	-0.504646903098727	-1.34212398834824	-0.178718387760835	-1.07892857755009	0.727996399041855	0.208338019228069	-0.310141923461999	-0.246422440606686	0.651259621708402	0.828436711482861	2.13383959481063	-0.989945206060835	1.13538464207437	-0.149994735621871	3.10185259421685	0.253727603717414	2.70205254821679	1.12875751648922	-0.257063992682178	-0.592701885111241	-0.359273585526088	-0.650569957526444	-1.23068352467606	-0.191010037994644	0.7630161893834	1.70346996971236	-0.226980109948804	-0.10624071643173
ENSG00000180628	PCGF5	-0.0307490497625454	0.533144037736509	0.0719587663697178	0.230314181890813	1.34213596579252	-0.231602627264891	-0.0946850412787515	0.173405424380332	0.0520150514063448	-0.278118165095948	0.205146218443931	-0.699188655823409	-0.698632260585687	-0.878648012418158	0.423004729317183	-0.151747502160178	0.615097816997137	0.32870097498088	-1.35550516866765	-0.235732535516652	-0.00623950684246105	-0.133545726324951	-0.126437112657553	0.0133743528844188	-0.275029682699068	-0.415989637796938	0.0557697445929878	0.207606853778465	0.177999160404883	-0.00403260571445539
ENSG00000152804	HHEX	1.24236609259778	1.37113044159921	0.985521317951345	0.3866982664699	-0.0876643537169586	-1.22823035024679	0.995821039368691	0.581738122867352	0.280473604992673	0.00774204139317805	0.536288619330619	-1.11898237207548	-0.458867046701555	2.42657418452721	1.40935707687962	-1.57578113588234	0.637140128542289	-0.600721501722718	1.17302041734992	-0.92220887490931	-0.00156848224053989	-0.636294616987106	-0.796877419898158	1.32641200784238	2.57943420275131	-0.368186226135567	-0.563445449726026	2.76793623794161	0.897754843519673	0.0156863879401336
ENSG00000138119	MYOF	1.32403699535383	-0.0330111857104721	1.49371921717543	-2.59547127466835	1.54307000752641	-2.41691311732402	1.44851646837905	1.56127824404977	1.03740784319819	1.38788533127275	1.46278719271136	-0.915066711888147	-0.403034315847527	-2.93666186288093	1.42613218854346	-1.99014650762292	1.23545799555273	0.356811406311315	-1.76960215051635	-0.471189017364974	1.3236946355011	1.10921335342366	1.53955570643087	0.182819661299478	-0.94213149511025	0.00405775856083909	-1.92646838660408	1.37487398054618	1.43833235422144	1.53936670612877
ENSG00000108242	CYP2C18	-0.631563596176402	-0.689861582986516	-0.563845472368416	-0.59329355606381	-0.682393463089895	-0.562964072892153	-0.617481735561058	-0.0366112482603215	0.222385259332704	1.35844146838008	-0.6612278354437	-0.700693953464226	-0.486063938062903	4.7704637677576	-0.206505437409077	-0.7043152971681	-0.681512532687808	-0.660456894656794	-0.49266915323579	-0.615554145026047	-0.653282982145283	0.704657881783973	1.30120683236188	2.74721873066802	-0.640361192917204	2.29581618029266	-0.315519044390272	-0.68369829981941	-0.66141979465833	2.21933738328028
ENSG00000155629	PIK3AP1	0.685957921449801	-0.268782546708408	-0.20375478012145	3.24773255167863	-0.0130743666809349	-0.850558599475642	0.145048551269699	-0.676975518450951	-0.197533686186167	-0.760188037613602	-0.244028265011564	-0.993546850959775	0.333123612894869	2.8052299990256	1.73444638324619	-1.42065183172971	-0.101601073210044	0.546644066891048	1.35771405788158	-0.0921540894738703	-0.16619589638192	1.92743431683951	-0.909258255464265	1.34888646686097	3.52351976963172	-0.483197180099225	-0.069003556283622	0.390668355858276	-0.671521038213454	-0.756915805059135
ENSG00000023839	ABCC2	0.626252644505324	-0.363807601817608	0.764719580992307	0.00105193873298222	-0.0703082954055705	-0.745240380233185	0.209178689921508	0.0554158134796603	-0.162169884335747	-0.250854241330079	0.350298221179412	-0.808574285138845	1.84598094772853	4.28191042766766	0.0730273949922184	-0.201793309499415	1.18949934602211	-0.258375746463971	-0.234832819291037	-0.733003401830404	-0.106689058415688	-0.224005034812596	0.311661838546227	1.68403015880513	0.664455375942973	-0.130343738453301	0.418632412233762	-0.0419899117130118	0.0324014040803075	-0.0323631681423473
ENSG00000166167	BTRC	-0.28243680621722	0.345200371469796	0.328488584131871	-1.67375780359274	-0.0664363642677696	0.623739651880106	-0.150300891163521	0.526144209769299	-0.105983452943854	0.165716844285525	0.261976229110537	-0.438121575589938	-0.79335980516466	-1.0163009091404	-0.192881158271394	-0.349627500169723	0.173221503960258	0.698377243431979	-1.0209314270049	0.816540347537182	0.614262349782367	-0.0479433547586048	0.182304228431832	-0.301826436893947	0.170766833672109	-0.359833329334302	1.33825256865494	0.207438781718607	0.497575382598253	0.402912584846606
ENSG00000166272	WBP1L	0.487192078276797	0.532062461902587	0.183953062315257	-0.835687249628459	0.576476691972635	-0.93538111190354	0.384483856420228	0.439922775971464	0.171949109439524	0.262312614777783	0.580385063540792	-0.949820516034352	-0.563283546840037	-0.297072141057835	0.481697686253328	0.0603981640655647	0.606933723468384	0.531656050607102	-1.64407858741996	0.342558619962365	0.448184932925473	0.114408765385533	0.509771329046916	0.024769345049484	0.209485685101609	-0.0719948765678926	0.0814098709029355	0.606939485588288	0.537517355869381	0.285272506405789
ENSG00000148834	GSTO1	0.119219440443106	0.122553182104147	0.133816801879807	0.041212597822652	0.133480268447626	-0.134710936189503	0.117763698492274	0.133816801879807	0.099059555849648	0.0856870502512957	0.133816801879807	-0.021196608133751	0.034600912851932	0.121361638273772	0.133816801879807	-0.116840819726512	0.133301499278172	0.133816801879807	-0.717843160227254	0.133816801879807	0.0983853921220008	0.0145295007980681	0.0316091183612	0.118195374930256	0.133568458963833	0.0234558330613306	-1.315455418836	0.133034708043805	0.133816801879807	0.131566210449706
ENSG00000108018	SORCS1	-0.823274470380889	-0.81622920691907	1.23516616755735	-1.50115546534317	-0.590404937268239	0.558631362395331	-0.0720701355487995	0.783879493844906	1.67492846586771	0.775384027838077	-0.144979719354372	-0.26490346658318	-0.381302378713685	-1.423944613995	-1.29591933564499	-1.30223786150261	4.01933324116651	-0.463401234810172	-0.588377788976586	-0.191293075127618	0.586616609014571	-0.237691600387278	-0.367762640394376	0.871690570675131	-0.921105353596335	0.167942735727644	0.00330660650529917	0.191679329404111	-0.0726393763130547	0.903016235824441
ENSG00000148700	ADD3	0.406750341243655	-1.11351431863811	0.132329053138211	-0.565850659000777	0.125653234765918	0.440733202359747	0.424335612316308	0.474161941559115	0.15822955513681	-0.00846582594716356	0.42757615597134	-0.552999170342459	-0.295555334397726	-2.45859430837572	0.326880624184435	-2.52913321226324	0.614293633419279	0.528823488772631	-0.874511600939167	0.132665914877014	0.0305292366071244	0.0249029692932181	0.357206368780219	0.429462368557111	-0.0639114627603311	-0.0801830401627966	0.534760280684789	0.604275677934167	-0.069531883233564	0.461176181555382
ENSG00000108061	SHOC2	0.629954391882651	-0.559231913760528	0.271084996770144	-0.0270234581805777	0.621183954648159	-0.483534388128624	0.399327994563152	0.408838231102199	0.0604006302664163	0.13204854914282	0.364849040820403	-1.19779104008306	-1.01518346986801	-1.24201879387065	0.202339169894791	-0.430146736078299	0.537515858633182	0.175345887956897	-1.30570135446913	0.195108855352334	-0.0681793700725769	-0.2561139971276	0.344960200453978	0.0307178750511399	-0.121720307449433	-0.470156942496712	0.897547227640879	0.366723473784893	0.518529968343248	0.322010574966245
ENSG00000150594	ADRA2A	2.54761932979986	-1.15504733057997	1.81367325038911	-2.57548890295179	0.349844728744434	-0.929988948225692	2.52092830223732	2.61311879782249	0.43615665064997	-0.484988190275137	0.587129981725505	-1.67699855155703	-0.770613924068657	-2.02064454551779	0.210574433748387	-1.97660721594618	1.77563096034999	2.28174745373874	1.50018679422717	-0.548763030180581	0.921149281760264	0.598072952423972	0.152214221131576	0.230828484056183	1.15552657681548	-0.993507259798209	0.902950780533312	1.44998191271521	1.07380773685391	2.07738779809567
ENSG00000119913	TECTB	-0.0170635546133541	-0.0570947918276109	-0.0548252757970614	-0.0645697973832674	-0.0605260072212774	0.0752317367701971	-0.0349564150149446	-0.0445610164847384	-0.0444112470451629	-0.0630543095530351	-0.051676430406193	-0.0641432330302042	-0.044397998612954	0.323151365921191	-0.060465800273614	-0.0643031206034639	-0.0636248571850649	-0.0666314746433276	-0.0668161628105864	-0.0445127123955982	0.103381882848627	-0.0476018467759842	-0.0240485947878493	0.00928448425419637	-0.0636144654699899	-0.0436009097792222	0.152585157487416	0.455378656742659	-0.0580130744871291	-0.057266420830696
ENSG00000148737	TCF7L2	1.14427559694073	-0.462862780057066	0.506799984420424	-2.12672647322525	1.40077157786372	-1.13287709354653	1.27675122716854	1.14069090313066	0.773311693924692	0.036081995372181	1.12777925826609	-1.18512702220229	-0.825895853385262	-0.219507597826007	0.626060274017173	-1.51939125452187	0.98944972877797	1.26120646225225	-1.06520501342915	0.0565990627431835	0.458639651073934	0.198308633090796	0.501816157442124	0.516341179800142	0.614054874848402	0.203013174921834	-0.187616083201057	0.676307362629379	1.53158730852031	0.58935622658845
ENSG00000165816	VWA2	-0.445294338119284	-0.854349679941417	0.102062554594181	-0.868227072678989	-0.704794699191034	-0.102893385356931	0.775778046365532	0.514751630676458	-0.408237936315887	-0.0921647644708532	0.529599540317245	-0.811595650386742	-0.450962376939177	-0.830166700535443	0.68506870457126	-0.76649303034718	0.911004153089816	-0.465947723795152	0.574986786666337	-0.110252571757183	1.20185669270365	0.969768630962786	0.861342800939801	0.143949030255674	0.107319436831506	1.72233906075675	1.13231750957048	0.223489757163025	0.066800223575517	0.755862509126862
ENSG00000170370	EMX2	0.940628069602293	-1.56303293144273	0.016441384999898	-1.7534853600407	0.892202896492118	1.18176714453953	0.422613897389589	3.51099868958747	-1.39235497998356	-1.02633438928517	3.76103580438694	-1.4165927275346	3.11073095708551	-1.7547608052648	-1.68822557137741	-0.570894152695693	-0.324593528637236	2.56269820919188	-1.68869440942584	-0.105099950378296	-0.867714493217954	0.134988365089122	1.96469048765341	-1.57589394047694	-1.75188052312417	-1.51045127078666	-0.163736647771744	-1.17515968484777	3.87464017851495	0.821569321716338
ENSG00000107651	SEC23IP	0.399125492621585	0.188653025625425	0.571949250984432	-1.03801929603004	0.446001328351556	-0.994763899308306	0.464971201904221	0.683016366342584	0.335180901965829	0.242011599819922	0.673275447943398	-1.00329266544074	-0.639464238666577	-0.638625058803734	0.494687199053423	-0.535020025815791	0.697551388128209	0.633425046315097	-0.758663327016357	0.309281871074798	0.550199525810971	0.392520286546414	0.607310861296326	0.270002527133056	0.296009852579365	0.447796819650561	0.691607242150801	0.651990325684128	0.783222363278637	0.45267399748852
ENSG00000066468	FGFR2	-1.29723875098656	0.75650547457979	0.902577234675117	-2.97978867897771	-0.120323818177993	1.4073351109144	0.0354899586864514	1.23130181116631	1.60507114907677	0.960278947447813	1.05847945291441	-2.40361591594721	0.0855039667948765	0.0119608860288164	-0.0726944786961597	-2.94426098738184	-0.638237398570946	0.891099843767567	0.0784991787756088	-0.371185089834911	1.15776756955669	1.46111399460576	0.738968878772757	-0.18190598883337	-2.6750627939047	-0.307917415921215	-0.28058152814568	1.8089571863194	2.15810059087964	1.25880949295783
ENSG00000121898	CPXM2	1.24809575949203	-1.40496801117188	1.62033636154847	-3.04988902943577	2.3718504147087	-1.92302457709278	1.39447683760491	0.0613530242051423	1.51303287386377	1.33555541369798	1.48445442510204	-0.669210429938731	-0.157393419311463	-2.48672929008959	-0.00392169681364772	-1.70654329482176	2.30129848086861	0.571754615821572	-2.01004367863077	0.627337367343631	0.436351628529473	0.202692203814146	-0.195401360030615	-0.0417899521825411	1.05987224533318	-0.224308644737544	1.00248200821555	1.22732877609274	0.922176326844396	0.267325090826373
ENSG00000175029	CTBP2	0.290895113199604	-0.134160428534452	0.62197386705353	-1.5102650070566	1.11194715942585	-0.642848705359413	0.611388848004802	1.38563372340364	0.490521531309512	0.472284106378271	1.14421502126351	-1.21236361315011	-0.214682847010779	-2.65829172350365	0.806304754225676	-1.09697531305291	0.438779130424695	1.23231049181208	-0.715119079203339	0.345419910364694	1.05364238712884	0.519164823325202	-0.0890560145810783	0.210730067135786	0.0179036422106161	0.394955134964218	0.166111101696436	1.35231215721332	1.43480906736771	0.737192591944337
ENSG00000148848	ADAM12	1.63621803463078	-0.717411124438735	0.980047963865524	-0.805927026411864	-0.239940133999476	-0.135261595607732	1.56687791076248	1.47273777500281	-0.471314055779799	-0.535973681628807	-0.369547714636368	-0.524842074229328	-0.187784647894743	-0.803241701534825	0.361594801928934	-0.803183122526669	-0.340389387867722	2.34541376083671	-0.781051200519724	0.361368076152879	-0.31225465440898	0.113700419630531	0.868721077641238	-0.210308784190237	-0.315195952393708	-0.672934511980435	0.297074082594636	-0.261458648987879	-0.163425083367953	-0.145240222463378
ENSG00000170430	MGMT	0.731570399183098	-0.0716449228561207	0.618561813646746	-1.13564450459671	0.427117276230643	-0.857051856564707	0.759288082175187	0.483194957800381	0.0876510480152924	0.0763943525263925	0.637078448784753	-0.721011717130245	0.0987626305950866	1.25133707984643	0.174070172862902	-0.762393053346812	0.639579574186557	0.731685396969643	-0.519328676805517	-0.196591861394591	0.448893717960494	0.0285370429773961	0.428397705235702	0.00930129167260387	0.196811668635085	0.132310693671178	0.834191829877666	0.670316920237499	0.628194498457703	0.362704622735551
ENSG00000108010	GLRX3	0.270758999643879	0.312898712446267	0.45634308918737	-1.29541150033868	0.464821067338277	-0.610269501414244	0.27021078935361	0.487540054623762	0.0962738788367883	0.383196072109556	0.397013425327592	-0.623238892072356	-0.558938107228438	-0.913114824465341	0.380313580537494	-0.36439592306327	0.447722644807411	0.281042271316782	-0.925942108525465	-0.0381459381002436	0.153604386816012	0.0432578454806811	0.64536571469645	-0.074934866270742	-0.0559485833169931	-0.161668172830312	1.08196002033389	0.284216618152879	0.468564713127031	0.617585415806219
ENSG00000176769	TCERG1L	-0.591399557663581	0.115728512788847	-0.465741557549876	-0.671410636255501	-0.682807529262521	0.976642900084177	-0.515120233579385	-0.272883785255387	-0.622158760459913	-0.417981995359719	-0.472526065310539	-0.680004698081197	-0.584315906026276	-0.671276114702498	-0.598213650310638	-0.693339399601528	-0.459355854376508	1.95340560071931	-0.385283709028195	1.17918073582853	0.268098602585766	-0.507935800213343	-0.0590134164717697	-0.520190740519585	-0.246151117784891	-0.638637735857428	1.81339395879831	3.64774781633458	-0.469327920411296	-0.398374492100284
ENSG00000068383	INPP5A	0.0554347523884542	-0.672612891781002	0.671842200208307	-1.15215530462105	0.901609601999285	-0.229163811426685	-0.103272625053956	0.6509549983024	0.496497005265413	0.394509267658115	0.724482856883858	-0.158984502415061	-1.27855047682844	-1.67559557009098	0.569232262364181	0.280809511071302	0.767207352101974	0.172319867345754	-1.84927828058755	-0.329846643626984	0.293245852532451	-0.645121497174792	-0.0932768474389517	-0.0657831199606863	-0.533142743759084	-0.139533048074398	0.534317049628258	-0.0941971406740237	0.916541334510241	0.231510432447265
ENSG00000183020	AP2A2	0.423758371918662	-0.190921220446335	0.482180664076998	-1.14097577631619	0.42993171001273	-0.0933866577165792	0.32460055479104	0.563973780351146	0.341586858767768	0.10480864405767	0.631635473511386	-1.1491314869177	0.0177520774787637	-0.562299720813743	0.565750780956969	-1.184771331431	0.657794254338889	0.445011587186363	-0.880137148547615	0.567219441702414	0.411394862994269	-0.142971837756121	0.205844344733523	0.196938737710429	0.681981644884205	-0.247683935436471	0.546108563877017	0.27106653447599	0.62516004769369	0.215938475175135
ENSG00000130592	LSP1	1.2590891169259	2.1390420313252	1.53807715454737	2.21167812957689	0.457755796720109	-2.65385986466192	0.986254978152857	1.6086605805405	0.190296162899784	0.550388247208362	1.26252009544006	-0.664011782302017	-2.03285683952668	-1.77128028028677	1.31687112889507	-0.925660979234016	1.42499950910537	-1.71264782686933	-1.95992014026105	-1.26836067449652	-0.631565568309378	0.982365094412231	0.645579433156238	1.15668625089785	2.21737374594256	0.477819965889425	-0.868712366239158	0.345313785557792	1.24006287338249	1.20577958033604
ENSG00000166407	LMO1	-0.519202844742382	-0.507016689098553	-0.402460437626295	-0.747743061068402	-0.624895518828935	0.484553392450412	-0.557918877239367	-0.649199608280794	-0.570297009003588	-0.488719926625915	-0.567402041628963	-0.400391689026521	-0.16498377459136	-0.762762105922933	-0.661576146030227	1.73906554323595	-0.525997008660208	-0.533886871788794	-0.262258544552604	1.25464412835497	-0.590492117935232	-0.44289897601082	1.38984904543777	-0.697113204390572	-0.139967342418287	-0.220704770841114	1.48959522455231	-0.486206104353803	-0.582973559159865	-0.541775244933948
ENSG00000110328	GALNT18	0.664803542233376	-1.64167681499811	0.315002178464447	-3.05569941190344	1.21134003269593	0.0140144997367629	0.565521126064377	0.529841023560791	0.613575598065599	0.255863613962648	0.528295382448592	-0.160231438840334	0.104997187537677	-1.22589983513136	1.88783829437211	-1.07025898172655	0.591955708216675	-0.789059224049101	-1.60004613307437	-0.541657098242718	0.440966988137066	0.482825446012589	-0.543121962667144	-0.325020891003867	-1.33206987090755	-0.872852816708091	0.936179619251691	1.89678354247914	1.18978349911976	0.3367569819022
ENSG00000170242	USP47	-0.0835311445578091	-0.322574855162201	0.389294801092779	-1.86559795240453	0.726417391037272	-0.0989768558339144	-0.0408078494045329	0.528941949928975	0.174401907599455	0.183852678504359	0.312526420333377	-0.372080000768692	-1.18769364283638	-0.939110674495643	0.489292118058651	0.508207964337313	0.683302187028509	0.428800503028854	-1.16807493568346	0.287106327993473	0.368408415315067	-0.298357709692145	0.163847464911907	-0.126659206248366	-0.252947963159292	-0.220205112646195	0.287480081959851	0.206739173204925	0.652850248315516	0.306745584305796
ENSG00000188487	INSC	-0.542769321153435	-0.647538889811824	0.160576274840378	-0.273449041194133	0.220931352458867	-0.691822323387544	-0.503103937592885	0.683401810197865	1.64630577760905	0.494986237955592	-0.283177509602552	-0.282121348108304	-0.549787677631834	-0.724070027447147	0.201298122568645	-0.875704779391535	3.33857740239789	-0.556373282221353	-0.263301570278212	-0.422631450316461	0.452771129330154	-0.401528619829807	0.0405147727489726	1.34184034085749	-0.604271827406656	0.452145592681488	0.305432069161327	-0.512774144821	-0.536350598257088	0.145142751636959
ENSG00000110693	SOX6	-0.117684515093719	-0.500557808146972	-0.34133079099758	-1.12502330733612	0.490944045867435	0.0498468082486516	-0.571727297196862	-0.102911945557663	-0.2638304107127	-0.208646100080426	0.206055085429068	-0.202064707138238	0.507442362331126	-0.0876377700407216	-0.342834594415876	0.962379673590865	1.0938150544092	-0.440000251568302	0.0261020780587802	0.944012032681988	-0.675145635693336	-0.824703813245042	-0.0447072082055733	0.70604737549295	-0.785265377402971	-0.493931938375217	1.78166969108513	0.178635844512149	-0.608589490236777	-0.3397285524524
ENSG00000006071	ABCC8	-0.967534408448091	-0.426738560704299	-0.835520539436234	-1.57087969522523	-1.17484559808905	2.25603940398897	0.129945537650484	1.1666209897249	-0.377004675262509	-1.10185595973061	-0.118707813047138	-0.427026073410642	-0.963959260839103	-1.46246698262722	1.25725934689705	-0.408417850939849	0.985034710599363	-0.695524307019271	1.98429563964517	3.81909976719395	0.700928734320393	-1.41424600944586	-1.35950732980064	-0.223568742216541	-1.30076653437851	1.1140309385205	-0.544761208230928	1.40645096183799	0.35420318917895	0.218411449953683
ENSG00000177054	ZDHHC13	-0.0606331216571867	-0.377790778105089	0.599851048021891	-0.546372876907755	-0.319725869738814	-0.363458561703691	0.150289159318249	0.737264944943978	0.154845670594378	0.578379952309026	0.547057617819073	-0.788113723005909	-0.28527467649823	-2.04613949073273	0.0162626916279669	-1.93644599560157	-0.538049266438524	0.219039916134842	-0.521581963580307	1.32163296878347	0.482630874871199	0.729073945365139	1.1442810569225	0.605171459381626	0.278047512016014	0.279635329592381	1.33710761405082	0.661351320424259	0.454237702785644	1.56984592507321
ENSG00000109854	HTATIP2	0.24241990190697	0.728754515804231	0.782495894282312	0.210181052682937	0.541540512807941	-1.19502968979714	0.102650806688131	-0.038636050761297	0.32017433366527	0.352347287084187	-0.4061804176333	-1.42963176115212	-0.35051556142524	0.292392824744566	0.766191051251021	-0.495456468408959	0.514831380650839	-0.439074648241861	-1.0953918105779	0.679615941386965	0.10424832547923	0.261450532758111	0.520779018618639	0.701921597450104	0.734475838353325	0.199785522063786	0.0107432301548912	0.886481630413463	-0.433668894645406	0.696343828017514
ENSG00000171714	ANO5	-1.03255354690924	0.690373647227806	0.325114049064531	-1.38321000364609	0.396590734616007	0.308877877776091	-1.01378318420551	-0.30217830909236	0.592087128528176	0.260248416324437	-0.117301767640523	1.53756706490949	-0.527539877212228	-0.404242226199971	-0.326199980056509	2.96053582810129	-1.11281435022449	-0.550857225205046	-0.0290570074668597	1.32175567339876	0.559028402653588	0.0302182082764827	-1.56480648548579	0.148531105075941	-0.548863864967723	0.522725167200212	0.697612975947246	0.305038296414365	0.0100808794490521	-1.05771784891796
ENSG00000187398	LUZP2	-0.350756340044204	1.9432176222422	-0.188979304556819	-0.518534792719908	0.323736613390383	1.50844360317377	-0.132213177681458	-0.442417039597701	-0.126944749619972	-0.408134390746632	-0.495703469946175	-0.497656067178935	-0.492544837457744	-0.512659445014859	-0.33933648839157	-0.513815016502693	-0.449385196935233	-0.500615491447866	-0.516271792302562	-0.0072297266909564	0.146716903422318	-0.38639569050638	-0.451257857549027	-0.284573183574448	-0.467884567309392	-0.45794190034317	0.216485713703443	-0.480529855840922	-0.416995601877613	-0.28126955425856
ENSG00000134343	ANO3	0.539004346846126	-0.295909646060167	-0.590676013368577	-0.711540443150081	-0.057056904423064	1.50378619894024	0.0447230036088694	-0.219565782237427	-0.450855307469874	-0.69869216672866	-0.298480188350988	-0.571355452013481	-0.161307904941591	-0.427673933653997	-0.222888813594875	-0.730853290554036	-0.154862763988518	-0.561573259015809	-0.516255141380773	-0.170957811175051	-0.613496257306507	-0.67135764207651	-0.0329255340988149	-0.452560023278704	-0.620734713521985	-0.716235648881764	1.02106941096333	-0.25527110926194	-0.288281498917189	-0.426621478826142
ENSG00000176697	BDNF	-0.287907389279312	-0.45327191956614	0.620491609991729	-0.662160285732979	1.03541988086421	0.409123516321926	-0.322213999514234	-0.107904668515883	-0.31926147197316	-0.397309502591468	-0.403205637628932	-0.0973240675106016	-0.466871650645757	-0.605170065490767	0.482147616750102	-0.486828321497135	-0.31601138679192	0.00796154595139402	-0.608419081140804	0.504241621805385	0.606050106687961	-0.423774841317269	0.248217144059487	-0.490660296518079	-0.48963887170546	-0.436172273021456	0.137053960498588	0.0459165577063835	-0.338878294598667	0.0669737112046267
ENSG00000182255	KCNA4	0.435758562308675	2.00764864850978	-0.467029157231671	-0.4777576518079	-0.380796277072714	0.953120877245014	-0.203370718851935	-0.417730820512082	-0.385080991532735	-0.338025938505517	-0.215971267901794	0.145902314589799	-0.226671416560645	-0.479513219269691	0.239885265447631	-0.463331497101353	-0.0571565353373272	-0.390742097962504	-0.475377932654724	1.31574078537017	-0.43124848053416	-0.449603616027127	-0.368834440705295	-0.423108138654848	-0.451098457504672	-0.356131306065516	-0.266496442690805	-0.412711750992358	0.0227911404821445	-0.369455779085003
ENSG00000184937	WT1	1.33893925137183	-0.470972175229075	-0.409541640793897	-0.618644570561075	-0.376053211076305	-0.502766264377619	-0.681538171284799	3.75928131921477	-0.181471805600486	-0.366995878846307	4.89134179720674	0.854463125945059	2.59786701903474	-0.629711579602887	-0.116386172771729	-0.711941286540766	-0.698851804189278	4.77487903815729	-0.616130079450533	-0.698885310971319	0.0228333994463176	-0.712161977733987	-0.702821170732058	-0.547219782466217	3.83009513655269	-0.490595012388183	4.56261736563389	-0.645003074814024	4.86509872293342	2.55973396448705
ENSG00000179431	FJX1	0.39307025639318	0.409307325794288	-0.251523031493252	-1.93728993263846	-0.669154209407964	0.980269962519874	0.338502396775667	0.674781385148265	-0.67358756306348	-0.18146500428337	1.05171445946815	-1.03047679536153	-0.288202586091947	-1.20004964296166	0.232896657287	-1.55775813077255	-0.0430651863205863	1.17246210397473	-0.681576304016602	-0.183814125319656	0.910980135059406	-0.139162461485292	1.45032272844534	-0.888551472879334	0.651698254527996	-0.888568570578606	-0.86842338946232	0.281160604246453	0.657923782467594	0.453518269757987
ENSG00000135362	PRR5L	0.211512108497646	-0.525208647892005	0.248227424071945	0.137090470470587	-0.380217811363082	0.19161951632948	0.11489338319755	0.891631615604753	0.672482451693075	-0.713870957179228	0.572868719227502	-0.924218938360429	-0.0680564896594127	-1.002575961395	1.60168063687173	-1.27596287035181	0.147290327299153	1.92875127201897	-1.05196796031606	0.185523061873552	0.129358631724701	0.233820002986709	-0.0958021341356702	1.06445000809876	3.26312110183501	-0.713048043866432	0.126571418611211	0.506514858080801	0.568711232740052	0.518692652852854
ENSG00000148948	LRRC4C	-0.487007442126572	-0.178359086339511	-0.254448187827328	-0.987290622090969	-0.199746719249357	1.5605251203225	-0.00226877816876984	0.844034225690859	0.287406227239621	-0.286102746172822	-0.44566322300366	-0.442154447700219	-0.793008429116205	-0.793630359714954	-0.212018949602096	-0.866541256734064	2.39817807845893	-0.53612169183303	-0.924666132793019	1.31281905854485	-0.303217629433249	-0.35016998767552	-0.840973254687355	-0.316392896332891	-0.653867634185209	-0.627982403336188	-0.764427106500123	0.254544850899428	-0.106419212018845	0.573051358421072
ENSG00000085117	CD82	-0.223672351479019	-1.38830354704653	0.408786739334016	0.998706618346291	0.691821417025699	-0.610263423879407	0.437580680853035	0.0200839239811688	-0.425327057333242	0.383152942207732	0.236758291642811	-1.42249682927112	-1.00793574956019	-0.610383438718903	1.24351843634911	-1.10050932316628	0.792972288307523	-0.349424021726025	-0.93828007580879	-1.268573301199	0.454162495974759	1.16030561804378	1.0687640294453	0.87484562074125	0.976508601648508	0.288927456760231	-1.80681413080394	-0.398888464335377	-0.978301355031928	0.812137369156799
ENSG00000181830	SLC35C1	1.17382414723895	-0.285773652573071	0.823468985332704	-0.841289641336525	0.210516121675993	-1.08351072682279	0.737196442287416	0.468253116225753	0.324356726436982	0.794035162389771	0.332727754401326	-1.00860881521421	-0.675756708084334	1.41040309432085	0.410512057683232	-1.13315729335928	0.713176341208487	0.100874092688121	-0.398376323295605	0.644088343746777	0.590760344477949	1.50660347191249	0.00204689888669852	0.902805697829052	0.240256916147098	0.194718334869973	-0.0642991334950806	0.232262844163283	0.40969776369107	0.970803084876002
ENSG00000025434	NR1H3	1.78053660908312	0.317250310162117	0.966077899911667	-1.78222161982007	-0.101189282178312	-1.13391899759716	1.67859955476904	1.22381774233305	0.472973912997851	-0.357017072143368	1.11170505152133	-0.764337397271119	0.0999454978558439	1.30999924091811	1.17291003211331	-1.40087223768001	1.8381433926	0.554144364019122	-0.866188968031676	-0.478198503600333	0.798189478176035	-0.278404923944335	-0.0952258156282778	1.02608308403765	1.8404287640838	-0.0326446601225191	1.02558857890662	1.08209486521806	0.698254662111424	0.56718066628718
ENSG00000149177	PTPRJ	-0.227878859980487	-1.05959666255681	-0.205160976936184	1.36857147383754	-0.332206163987987	-0.0352696883111185	-0.323707530774643	-0.194415199406567	0.466376867419395	-0.656193464910557	-0.188958670638428	-1.41024819583554	0.503757299702075	0.232511324674088	1.10201901445046	-1.54159765239063	1.47824112659716	-1.10451563062649	-0.559473891124298	1.41711452014409	0.770129682044566	0.769034793259311	-0.305542386285994	0.99552381315307	2.12771579911448	0.909446130169666	-1.07898949435245	1.74613895924909	-0.747697179085259	-0.578824216213086
ENSG00000086205	FOLH1	-0.475450791809057	-0.961503319506235	-0.252303979347732	-1.27008834129251	-0.626306799364727	1.81278903663455	0.212629010009917	-0.219247793027291	-0.469412009453794	-0.348957618882786	0.369520663262273	-0.969362313665874	0.54690703518815	1.25799012960654	0.281048804868309	-1.22693837889631	1.99072978090312	-0.312979856605251	-1.16207108781884	-1.0497435664815	3.33932094915022	2.37787026490391	-0.464140575827739	-0.269891790156181	0.549634777824031	-0.875611693460046	-0.294651157636904	-0.318123423068065	-0.588515097362149	-0.521441974392683
ENSG00000221954	OR4C12	-0.00228862460027652	-0.00162996277195581	0.010365933943485	-0.000172502026973933	-0.00117176204402292	-0.00178772447023668	0.000997316440088189	0.00396398925691362	-0.000314871876632362	0.000633877643954499	0.0233242110075311	-0.00171678255160484	-0.00199619207836126	-0.00122915419281569	-0.00139261971695517	-0.000154733270836436	-0.00090923299180641	0.000236157475004732	-0.00176468778682162	0.000137269760678102	-0.000323842762109743	-0.00194794252596004	0.000765846327592123	-0.00199102027357332	0.000577235467393881	-0.000550530050441169	0.0347411083044209	-0.00135952138206528	-0.0012770146049973	-0.000747631995231355
ENSG00000181761	OR8H3	-0.0027912513233566	-0.0022124557993755	0.030157212375228	-0.000401654044986026	-0.00123646475826007	-0.00219565766696519	-0.000366160721262326	0.00856930598223373	-0.000105894784818953	0.00203393716708818	0.0484655935521636	-0.0024250279949741	-0.00274206499620624	-0.00254818708020687	-0.00115272974294697	-0.000229840591157405	-7.25047515453293e-05	0.00331860333651399	-0.00055861796845892	-0.00217552821649595	0.000379080350013498	-0.00316702287546201	-0.000126052026580823	-0.0012572044710919	0.000801329532193572	0.00151775424133401	0.0349234511607867	-0.00258107863495871	0.00710259761864234	0.000355234400396659
ENSG00000156599	ZDHHC5	0.362923227101869	0.0685402388318776	0.505376870509992	-0.326893703378366	0.342114526466965	-1.26235208164706	0.33643627389084	0.463558470252849	0.195205435862874	0.413004461285384	0.464536008761164	-0.739026018425916	-0.300214532015873	-0.60677260477336	0.510742217738368	-0.174150755132204	0.367091265959394	0.331552826208521	-0.929705036107091	0.186192111100297	0.425812959963633	0.482815038495828	0.7189342076333	0.258739278025682	0.196301664112529	-0.0728193867337567	0.69317300674748	0.669507789516868	0.503846498794429	0.635156067752777
ENSG00000166840	GLYATL1	-0.201225009953042	-0.249832703913143	-0.22320245176765	-0.114373734425988	-0.232175468799971	-0.159581011227307	0.272373771039226	-0.219806839975888	-0.208352493445234	-0.197028383390523	-0.00353464292405694	-0.245266137853489	4.30755980923924	5.15419240177343	-0.209526864512511	-0.271851488498318	-0.173485039348778	-0.260125262517131	-0.0389779903701824	-0.192515141416567	1.43242806333046	0.847452392615361	0.225129663207533	0.0320837036686776	-0.192510334670965	0.247845243398816	-0.102111212024098	-0.215273953289135	-0.243108974109968	-0.210520387260381
ENSG00000006118	TMEM132A	-0.519769937488312	0.774406072547733	-0.828586184971578	-2.33128602084646	-1.0325653958041	2.12736446987738	-0.0244320963947547	0.334927759359769	-0.550174263795029	0.0354324218484677	-0.204274050254891	-0.907597057447933	-0.386659153142656	-2.36491748397363	0.504189403312581	-1.9335024884354	1.29338091567386	1.29691426037274	-1.36558392042665	1.48705078444993	0.224265864940287	1.40649084721695	-0.0467275790498001	-0.374813678555646	-0.389031861615165	1.01585751170152	0.0515728503720964	-0.303954324484299	0.570103017421033	0.356130684984094
ENSG00000175513	TSGA10IP	-0.204020594354678	-0.202141168414536	-0.203419885523458	-0.18159832096262	-0.208040817006526	0.156393223073517	-0.209212687954446	-0.20929909922273	-0.231719242424774	-0.221981356995112	-0.225997789626938	-0.26318892233164	-0.245197200980611	-0.246178301853877	-0.131567587592074	-0.257157016498663	-0.155118701336143	-0.235754042742542	-0.2507381506288	-0.109906841454786	-0.123727119425858	-0.202018758485843	-0.0787896091444858	-0.191637181285342	0.0161192976821141	-0.23844509439853	4.22500862849586	0.980480605646266	-0.223562343239118	-0.215253848736887
ENSG00000110092	CCND1	0.65350079184294	0.33915193409882	0.432645787363601	-3.62465211787472	1.11160774653085	-0.860424089239005	0.882837195636405	-0.428283266245204	0.078466843695985	0.885983385339237	-0.0474975442723918	0.204640362793345	-0.202575260007879	0.22396255608174	1.04562425249156	-3.08850909476183	1.18704883107054	-1.31210769332156	-0.187904057757456	0.812607200156694	1.1395143864062	0.832457346105792	1.18244439182762	-0.531633914175424	-0.0993738935893038	-0.0249577881146577	-1.82365845647078	0.987476539062382	-0.119568519405096	0.928442333262856
ENSG00000131620	ANO1	0.928939673935305	-1.91090395099896	-0.020569433680098	-2.93768023671677	2.23897698342251	-2.21421372366061	1.58134454554347	1.62721478684496	0.691502733960605	1.11572044946054	2.25931081474643	-0.10520539994403	-1.07118748286035	1.05655362897242	0.749986196501065	-0.806193959918749	0.0554068942263488	-0.975833232764886	-1.69274297642829	-0.323411115522577	1.23951097787085	1.77589703011927	0.602768729558476	-0.801499912363416	-2.23130730184784	0.493388827323509	0.942868580187159	1.58725438165679	1.99392046880446	0.992834421245268
ENSG00000162105	SHANK2	-0.739585622510448	-0.69221390595806	-0.0254803507501818	-1.0662332457701	-1.07113005144628	1.12893229882108	0.496036380081144	-0.539642268310223	0.637416165373524	0.298924222916435	-0.0381618901745206	-1.12208273411303	0.442756940449719	0.432792659226052	0.690454796439759	-1.13115405982191	-0.876615896188555	-1.06205169806754	0.400927155550822	0.997799963952773	0.736784732355825	1.43962269593278	-0.141186311098639	-0.307560083576259	-0.419342894195276	0.337197993548711	-0.296863432215903	1.88396210669983	-0.94211158890982	-0.578071176133664
ENSG00000110203	FOLR3	0.147059570501062	-0.331087122394063	-0.334391109500919	3.42894527457139	-0.379804740421721	-0.576500022207021	-0.349191096563034	-0.53427204480232	-0.474979950344675	-0.440408586915683	0.316942640074557	-0.429916790218484	1.45873194337592	-0.286498193117464	1.77009244456101	-0.597847246406636	-0.494105735237279	-0.578204621187901	-0.588967858165482	-0.468265315146778	-0.423307865899892	-0.463686190647617	-0.170467694276711	-0.359652067276952	3.56546602623214	-0.343598644033054	0.49590842265322	0.325820536683643	-0.459038431862409	-0.489603780944946
ENSG00000175591	P2RY2	-1.01809897862141	0.335096127648948	-0.121299278048735	-0.0569953049792887	-0.0244734704649084	-1.28559466007468	-0.172522150306163	-0.261667177824014	-0.672678473706717	0.476615633330662	-0.533079786310001	0.330925470252851	-0.803577148740107	-0.300947596676376	0.781011162209698	2.85004325335746	0.832934635535547	-1.11431111053289	-1.41833665961969	-0.171283860362027	-0.0139678451850093	0.415862066880212	0.173571600643079	0.430243040467542	0.734469855730853	-0.864141913079146	-0.24446579956173	2.16560007293891	-0.971114040356804	2.23347692644674
ENSG00000175567	UCP2	1.21924411911657	0.401757760881492	0.539939186897857	1.72069169168752	0.0327269675023705	-1.37243791341684	1.34465495358719	-0.682362558286512	0.236101949824602	-0.417845585746085	0.545326008987475	-1.22973168865946	0.114426504216901	-1.72951676501024	1.65232245743879	1.43787106858147	0.676172845850428	-1.47652806589109	-1.57063270235987	0.370226738795611	0.335542345689964	1.06728184455573	-1.28696651895358	1.23811653082827	1.71917982753003	0.587515925290705	0.6866150359528	1.60068799048571	-0.821727069731653	-1.03336911337866
ENSG00000158555	GDPD5	1.40433025444481	-0.51020272638444	0.417212715934351	-0.386400936284833	0.348142969012201	-0.370590130230753	1.11152157935571	0.668128756583915	-0.537304287157325	-0.784527986701268	0.530901910412358	-1.29346217846875	-0.881124195261276	-1.32823399486972	0.824054938902151	-0.920018550315306	2.0198128630132	-0.0603509303077395	0.414354136373569	1.04351797326202	0.301783158452012	0.551703931307793	-0.559848558459179	0.000951714826587378	2.63773594998456	-1.11547565592518	2.08179693831282	0.101269097473242	1.31933131364216	0.14773283935052
ENSG00000078124	ACER3	0.816452413302659	-0.5100870746189	0.0257997543071548	-0.182807233752728	-0.0868253089654183	0.153604322205601	0.476814312217662	0.790013034213553	0.0298908993913216	0.0949371943527392	0.494377473116774	-1.07637843113915	-0.600009799687799	-1.50222132850594	1.25425316833259	-1.66963136628391	1.44184600899737	-0.311028952383222	-1.30318046800758	-0.528847589658877	0.166660688782271	0.020595107752216	-0.0812826845584529	0.217345320310449	0.511455684698497	-0.573038623706669	0.359415073996983	0.254346189517307	0.592546388345432	0.448092523795572
ENSG00000149256	TENM4	-0.170057227367081	0.106049106197165	-0.621367530462047	-1.17711859993463	-0.341543372587729	0.575060454823361	-0.3274744666314	0.695242155120285	-0.562899131940406	0.0403131786089687	-0.0191945717681628	-0.98628563951429	-0.578249488073724	-1.16324079155153	-0.508603534578195	-1.02873911818992	-0.0651938850012882	3.04091597157047	-0.987554728278223	2.4525961808159	-0.471474250052142	-0.568256416044765	0.80718495623149	-0.632717998341352	-1.00096855728939	-0.65967171667619	0.649249809886687	1.80545302460876	0.12614610720325	0.365802132100794
ENSG00000150672	DLG2	-0.893148884614703	1.14951648905815	-0.444385325094681	-1.67792961583649	-0.126252476684061	2.39664959648211	-0.994344198768882	-0.397121348630895	-0.506404355762488	-0.158985953508145	-0.297946275167953	-1.07167874728655	-1.00175587490251	-1.22675413006264	-0.747184770834582	-1.40155339549837	-0.590031325076135	0.353759431518911	-1.17891510424398	1.59483228534188	-0.438682135643243	-0.7123418824251	0.551318130662712	-0.966665780337769	-1.10353263183662	-0.815996174817132	-0.0914318903436948	0.655167857501113	-0.243831915788981	-0.239073316219633
ENSG00000137501	SYTL2	0.688321953132556	-0.498959397408784	1.08731898430121	-1.55333479651787	1.51151145752054	0.217284095881543	0.726321093397854	0.48895782910033	0.431060003447358	-0.62479606865051	0.50636610745318	-1.24393512097431	0.466966921226466	-1.34808350081389	0.863850765449945	-1.47510640785213	0.765587989661412	-0.46680428865576	-1.73558766780428	-0.0234174601331552	0.869891070934449	0.20634094891837	0.0866567346346531	0.820665822314013	-0.338121257918284	0.835146602863732	-0.564149906406288	-0.189928147227585	0.463165696387438	0.258006900509754
ENSG00000166575	TMEM135	1.33971614879663	1.03662231954905	0.11656115945943	-1.58185271473225	1.02086161589632	-0.644831158920028	1.32103418632809	0.23435694651589	0.197171305361475	-0.325502431680999	0.221504845854875	-0.905003556033243	-0.652990077552335	-0.073747696401448	0.365690789073144	-0.596687360281575	0.784664231586865	0.781613171126695	-1.27970311718567	0.301615556841475	0.106166683699163	0.579692711940346	-0.125673319445292	0.233451579752874	-0.301845776392039	-0.556248990896204	0.587122969802057	0.805527027715629	0.359387177092818	0.053427913721973
ENSG00000109861	CTSC	1.45972562830197	0.370205767679081	0.748051120998472	1.35294712467707	0.235271544217069	-1.96584276467564	0.870181059916895	0.617581825711721	0.601443931071569	0.0486263623590251	0.617629318439638	-1.17192735451059	0.649632488615292	-1.06953638274466	1.98586110419435	-1.79363682295883	0.979837258478384	-0.193268047807986	-0.742395046064872	0.312625404194383	-0.211854629073918	0.0601363531927984	0.468019790171104	1.15528761285504	1.84466578128892	-0.110419482053983	-0.9378741088703	0.933913072750186	0.454868002936083	0.67905866722807
ENSG00000165323	FAT3	-0.319264017044468	-0.779384800545777	0.791264547986151	-0.812359669912846	1.55661230971515	1.02082178170215	-0.554346233862999	0.0322819145006283	-0.568461960416065	0.104000239371882	-0.0620897639799103	-0.707162831209714	-0.661788024869564	-0.767811305842539	0.479958968277255	-0.724741101613864	-0.309452840045818	-0.162342763437712	-0.780859165870932	0.249441501426174	0.536042933797286	-0.686494596368665	-0.477297063593042	-0.708067233181753	-0.727633291090772	0.208500189934375	0.456555996656449	-0.706482416203296	-0.112459494993003	0.232394832421232
ENSG00000183340	JRKL	0.333853908877355	-0.236913593299798	0.501960500903504	-1.33391216332935	0.941586306597976	-0.750897230933106	0.343470880146406	0.890402327303717	0.163933457731904	0.096575633458194	0.830861798756435	-0.885498031509863	-0.400143207140248	-1.09936757729857	0.281973272716124	-0.967736414685088	0.931453988278882	0.820364805793915	-0.873474380819948	0.146045958705616	0.520454370683392	0.224090480953368	0.3606607393296	0.321044514811769	0.419978482600199	-0.131002266645872	1.76837478711848	0.84317263787705	0.861834560746296	0.673578886952936
ENSG00000149972	CNTN5	-0.230087735871022	-0.223048772413197	-0.207615202226026	-0.243131875525579	0.262240750607945	0.44019605708448	-0.227753368236364	-0.15312321192586	-0.184025070207619	-0.226787750000238	0.182616559747658	-0.219327669010717	-0.123358607521748	-0.230223027868993	0.000102801390469765	-0.230810904590428	-0.169658300630208	-0.181007940162195	-0.177581452031406	0.658928402155521	-0.148049840728578	-0.22647483814325	-0.239207635046361	-0.218347856136757	-0.239036861837747	-0.188509363314588	0.173617699854684	1.11727784376055	-0.133801471858399	-0.169066122014695
ENSG00000137672	TRPC6	1.16833726459835	-1.33592078393153	-0.115559953372496	-1.56352983896007	-0.100458333570805	-0.91894825805936	1.21090000483097	1.09273958293538	0.558531299553411	1.36121446198673	0.695093322171246	-1.24941994117749	-0.518702791067963	-1.57377272301721	2.89766838496927	-1.27058194215875	0.00443779213400389	0.0985302417115709	-1.19912542661877	-1.07734354383099	0.210657559708132	-0.738794112116237	0.27165686685189	-0.0422088294457292	-0.219400275933882	-0.513588905734544	-0.765716810838302	2.02995860224127	0.961470616373702	0.685216069700912
ENSG00000137693	YAP1	0.910385284671285	0.306000300191538	0.966455247096241	-4.45109707846937	0.977677695276821	-1.43427086839095	0.927022144636028	0.980154521128579	0.639151606437289	0.924372675605715	0.980154521128579	-0.455657074000741	-0.0868136866621576	-0.572154140033498	0.969300653418414	0.0839153710474644	0.976776251485515	0.977221424284756	-1.35175851990802	-0.728205893889084	0.872116248698492	0.816349358734331	0.957469671283544	0.333246438025917	-0.793484809189329	0.42641919584746	-0.316056769939816	0.962267994642562	0.980154521128579	0.97661186612846
ENSG00000149968	MMP3	0.531722931940957	-1.15697213317954	1.20042857666607	-1.22425264222588	-0.0251528724247062	-1.19401321090788	2.23728567480346	-0.98130029530262	0.513634885892245	-0.512977315307801	-0.910563877063401	-1.22776141650071	-1.04993162623652	-1.08467973787202	-0.875770641509515	1.33573581928624	2.87949379775861	-1.09675340979146	-1.17388406001164	-0.871248871639159	0.0065577035690581	3.86132728645634	1.91319837048741	0.483012707476576	-1.19909799599339	0.662839937612085	-1.09576234414922	-0.491748258030543	-0.821270039901116	-0.760135968847189
ENSG00000187240	DYNC2H1	0.622655555195625	0.01586168679722	0.579431167098469	-1.9538474293715	0.344379980405803	-0.306856684170933	0.640387456004073	1.17117613635716	0.0405022165038136	-0.113279439780549	1.38742227533429	-1.07357149992793	-0.193071730777885	-1.7201252134234	0.430225966441253	-1.46048932190589	1.21663721872387	1.38289707343222	-0.779951038092968	1.32672697376432	0.395522318250445	-0.00870685574107368	0.621623594390999	-0.254999059970157	-0.580389499604535	-0.318440876060695	1.46223038234539	0.936151794010116	1.37985687251651	0.532641557337695
ENSG00000170962	PDGFD	1.68419701899446	2.5194189071048	0.831216527942931	-1.81496396538551	2.24472385783488	-2.13052578822684	1.65033846247374	1.32312043532489	-0.1616698631183	-0.984173581959354	0.835941826413788	0.520641174207677	-0.556584020220183	-2.02430090173537	-0.608114212128186	-1.92378901801188	1.70355013349423	2.58349965157391	0.616780510110379	1.60878346846866	0.452753427707861	0.687986682294556	0.324769182493523	-0.582885799864105	-1.13854480741728	0.720221760487405	-0.908363165601919	2.1749071063809	0.799467173732301	1.71771922859725
ENSG00000149313	AASDHPPT	0.0816280274361553	0.085450342020271	0.0567806718869991	-1.5805234641587	0.0474578813047536	0.690476631177125	0.124687048720718	0.521398231572573	-0.35455285102669	-0.148089349937444	0.51196179963242	-0.962249173245137	-0.446526586376213	-0.667459376489818	-0.143459348731803	-0.0758108380616467	0.505667522023299	0.730162386789384	-0.704417762832846	0.329134066945789	0.0518677688105995	-0.216626873045319	0.272264973397688	-0.440822896570943	-0.180942337433505	-0.601424961750824	0.694998633197687	0.303653552530909	0.707416267759463	0.359971191497518
ENSG00000137710	RDX	0.606140766657998	0.99635929994989	0.279386331399538	-2.507317747869	0.63745796528471	-0.179313918622637	0.324542989952288	0.328760021815388	-0.126850560121803	0.248000322622079	0.339804134648479	-0.684606495810845	-0.478701277351138	-0.357794290115095	0.662896244800674	0.6977889439256	0.929230230428523	0.845481812842813	-1.01257555207644	-0.0112422055957602	-0.105896637172654	-0.177834616659617	-0.206819567731534	-0.878625640243998	-0.259852809999826	-0.411601300004138	0.326400382530399	0.770500195038625	0.537506267921262	0.161240756475639
ENSG00000137727	ARHGAP20	1.59853573430948	-0.378679053276248	0.948653916591715	-1.66231956486857	0.0106125139244733	0.134144961147056	1.15634069750089	1.07961461227626	-0.117497610331545	0.222267023841675	1.07685748046417	-1.4506577450288	-1.3818968153213	-1.14090259622678	0.940444334540572	-1.07345476704259	1.03684446202464	-0.160239904812355	-1.59411422819973	-0.461029775251585	0.411442747846931	-0.425197912226339	-0.418460706318573	-0.123724732187606	-0.795313843605133	-0.219138917961571	1.75667900472538	1.13064344469638	0.702338341574118	0.469417747030161
ENSG00000149294	NCAM1	-1.52844354777954	1.55763706719991	1.5709949629915	-2.18246878171463	-0.854732248445115	2.26932983325892	-1.48399928985757	1.48636846375417	1.28931317593935	0.498437795925385	1.84394629995456	1.62696746636128	-2.30316566756416	-2.44320933139672	-1.75700771115486	-0.734516052658143	2.21306187207865	2.17008367802997	-2.30594239105925	1.23674212241723	0.394316003890834	-1.57525305646575	-2.07678521875566	0.15607256226491	-1.32248768494522	0.445553131355956	-0.65278586908286	1.32091107336198	2.3951081822589	1.12632978372125
ENSG00000109906	ZBTB16	1.03485533303533	-0.589098979771658	0.570457059662246	-1.67194176719606	1.38572808541678	-1.45688154999953	0.979594598905892	0.700656059653777	0.0783685219162982	-0.0220199817061496	1.28215937890759	-0.598701676831475	-1.59829670448868	-1.17053753056021	0.764375301302071	1.20742073791625	0.97278253492699	0.783103496836148	-0.785093030638964	-0.88739442239198	0.233268979514621	-0.521242702197585	0.638057897126041	0.0588628055557543	-1.11532800821293	-0.112671502374381	-0.917605095937958	0.808726025153092	0.957286512116168	0.369439388763155
ENSG00000204361	NXPE2	-0.0500180777422698	-0.163697597856442	-0.0411067132685041	-0.222666880904966	0.0124118495748533	-0.143866555928458	-0.0285897226102588	0.150304832947786	0.968625187913879	-0.0150010056874829	-0.0841898875716888	-0.142262748525284	-0.145463402420593	-0.21569140302768	-0.087592631880897	-0.147535477750343	0.118810293984634	0.0935498894498991	-0.205477133164338	-0.0883454309993572	0.189674756804448	1.90022742178476	-0.106526813500964	0.601945779829851	-0.135965123435439	-0.0963152151171342	0.381456986431313	-0.110294807618191	0.0950885939347839	0.135479706501744
ENSG00000110245	APOC3	-0.0887079396326435	-0.0827720397777645	-0.421431187083975	0.765136805481132	-0.170853414537471	-0.388441118915673	-0.0774205606669338	-0.286029178618142	-0.0457352854593186	-0.110276084792273	0.219825891853104	-0.30988542329044	0.802918178052903	5.04179832820094	0.154752820874611	-0.400514158663102	-0.304792018443491	-0.00448134519938604	-0.0505268786784929	-0.00223416004935238	-0.126528654337589	-0.228452351948275	-0.191694777232186	3.65128262752534	0.178224487310793	-0.0296435499041925	0.465402877722947	-0.0673011917169629	0.0255398057499968	-0.120119251781727
ENSG00000177098	SCN4B	1.08563614377815	-0.483290178554614	-0.384800621455271	-2.74444544699578	-0.774949335288569	1.60983015828295	1.1276935532943	-0.798364155650511	-0.433643502081083	0.18044949171855	-0.0595699970328373	0.345197089909317	-1.33485408477495	-2.35583268770694	0.975290971601344	0.282886377237327	-0.110684840480764	-1.90938421836393	-1.35931746406338	0.282681999894084	0.484858689500051	-0.384655970414222	-1.07655529287491	-0.442682566157204	-2.29044720868841	-0.917132208443326	-1.17503565694693	2.16630771013539	0.0889460997320056	-0.480879529046598
ENSG00000149403	GRIK4	-0.632035900500296	0.7964002968811	-0.523436658017348	-0.410234876900176	-0.689621037043263	1.543861713329	-0.141930840942406	-0.526770121330448	-0.554783700606312	-0.432394350311191	-0.249866809847254	-0.57326703371825	-0.546637039936892	-0.692803316063351	1.0379628434386	-0.67620492550016	-0.237463228854214	1.26292611526972	-0.729385024067326	1.17441554984221	-0.106413827112024	-0.539918902274988	-0.504649992903739	-0.531060720675884	-0.052352026156747	-0.660697915085181	0.872750849304093	0.878527727118861	-0.514890253704571	-0.307119945345562
ENSG00000023171	GRAMD1B	-0.872453979296442	3.80156575176766	-1.19652568103117	-0.609041609183288	-1.13478985844825	2.08006402818012	-0.924588910899069	-1.10506794985846	-0.773486529068705	-1.18231721952272	-0.251145456696664	-0.425618205136241	0.199832503379371	-1.2533256093939	-0.311001936261396	-0.845712001963407	2.61344681505502	1.69852705418393	-1.16639895960429	2.06673791174289	-0.855855486344112	-0.808800504257013	-1.04311388614676	1.05719315411768	-0.2029034185915	0.80687370935792	2.06085399705129	0.220271345105326	-0.886428525317589	-1.08371324444373
ENSG00000149571	KIRREL3	-0.689062824901416	-0.582381156016371	-0.334007109197537	-0.880825440982104	-0.704557586352551	2.49766806387528	-0.766718825432598	-0.156801015644539	0.690600835117512	0.200947351653255	-0.648240802682366	-0.28103069088765	-0.778235382548348	-0.857556975760575	-0.78642259119721	-0.931132689510947	-0.563032187999814	-0.159217387504977	-0.83179331119653	-0.764510449736363	-0.533093528425579	0.275902164998274	-0.52873819683701	-0.164060474959901	0.828898695366403	-0.342381371018646	-0.366444592681606	-0.696362288412214	-0.645644045087408	-0.462213017052664
ENSG00000134954	ETS1	1.34468993119327	-0.437631139334623	0.621965382658705	0.390546735077093	0.825895162854797	-1.85711741750309	1.26859701843577	0.855760943436448	0.234888739402711	-0.0783802799063255	0.654872718096723	-0.23987677722334	-0.055705495739001	-1.17332690336671	1.34505396678752	-1.02749189928027	1.02727850434913	0.511369656986686	-1.4933641756573	-0.852975142429832	0.0855838142856739	-0.183986970685039	0.402159724600543	0.902512342199769	1.35394659803503	-0.0702362139157013	-1.27800788949234	1.30347088521565	0.970264728016139	0.379951139060412
ENSG00000043039	BARX2	-0.964498716616951	-1.25189654504035	-1.13018610272178	-1.24256755463381	-1.21368909271523	-0.548331215255122	1.74693204061238	-0.124421136291957	-0.071745693316291	1.03690940823619	0.351536334632029	-1.19824322605988	1.29042804378619	-1.25409278818742	-0.796217759538676	-0.548079392068703	-1.2488779064345	-1.12792788933426	0.99639026148034	0.524643681102676	1.44962282955935	4.3337189379458	2.45290541793485	1.73995896685752	-1.22781023077426	0.200117310837663	1.51728900294396	-0.575585796490439	-1.19892643742378	3.14172374331842
ENSG00000182667	NTM	-0.332422007160589	-1.06408691877808	-0.552837405470901	-1.9241017750194	-0.88588691911681	2.71269908913477	-0.778621831448654	-0.812709078692764	0.549686052928629	0.321315440717004	-1.14768278012219	0.127478127867077	-1.29824766166956	-1.83268588736249	1.16359994062419	-1.73596378780508	2.11090797036145	-1.67481612731162	-1.7751076632689	-1.38997681518474	-0.699594709956008	-0.593780807457408	-0.227430292406397	-0.279574155180297	-1.68822142809384	-1.03460304437516	-1.26969371757565	-0.989821488459455	-1.26377933757937	-0.732160254245463
ENSG00000183715	OPCML	-0.51821246951594	-0.754291690789479	-0.664117263255641	-0.844431267728903	-0.631059074857986	2.94342533550926	-0.577359222764073	-0.415695738805223	-0.639859004050278	-0.424314724956623	-0.403715607058416	-0.690232048277097	-0.605605698648148	-0.821669654881536	-0.775113786077824	-0.748257832555928	1.10002281761559	-0.579120471321757	-0.810795623538523	0.554521148642465	-0.692665332550398	-0.69022722773488	-0.765448924523793	-0.645867386779941	-0.00159620955261504	-0.561585865346988	-0.170414651942987	-0.537841712381312	-0.133201607793563	-0.5978091361919
ENSG00000166118	SPATA19	-0.18145057232744	-0.187282192975883	-0.0950865413957387	-0.197658603890667	-0.0861984325612991	-0.0451905762074227	-0.122174220596556	-0.0750387736402686	-0.144757631651602	-0.0332521308427301	-0.0960269970015663	-0.152755479389732	-0.180076840504158	-0.191941849345685	-0.139236730545184	-0.190072843481911	-0.161138674093977	-0.171461655950097	-0.199175471061518	-0.131078721413185	-0.0557596283889723	-0.137253096498736	-0.0905172232885493	-0.157457000770909	-0.197537641724166	-0.168520989180576	5.38800899301728	-0.0380335755381994	-0.118399521361673	-0.0198952691503991
ENSG00000109956	B3GAT1	-1.25096510263812	-0.97439136850538	-0.86645061448268	-0.521621900796764	-1.30730102957284	3.68466741501908	-0.95358928238624	-0.987329910795753	-0.716882798842168	-1.20255249325189	-0.80335426048387	-1.39340452291757	-0.573279281257517	-0.137283473649655	-0.599336679545182	-1.46072645586752	2.5197279090812	-1.12858006366262	-1.33058902279382	0.874684836613383	0.243889790664559	-0.586869581295484	-1.19846621227745	-0.857407165803171	-0.274826776896673	2.04807860268311	-0.167766048495344	1.03971117919571	-0.692990726351014	-1.03404256870952
ENSG00000171840	NINJ2	1.0781358081897	-1.46624024608641	-0.468038345441749	1.76041424193914	-0.482497015349978	-0.0249799560630829	0.85821458337463	-0.228249922343907	-0.542068716129637	-0.212083132067273	-0.407533174207194	-0.386267829376488	-1.78365072358725	-0.0938765370338939	1.17604217508981	0.551979325983725	-0.0105097574143038	-1.71305579987886	-2.14349071542922	-1.28945226905414	-0.462680000873683	-0.137314041860339	-0.121026049740155	-0.183686192861441	0.914527090544249	-0.82046211086724	0.363161668585534	-0.462629165380654	-0.553037048095124	-0.0480473694899901
ENSG00000111186	WNT5B	-0.601010754619937	-1.41522766921928	1.47991009084772	-1.28424918169931	-0.26677577016655	-0.775049937024226	-0.323245884492858	0.517615445543581	1.35328425754448	2.02992950159928	0.653699194287455	-1.04950194104511	-1.21520705055549	-1.06944021999925	-0.19532894704975	-1.6311822938036	1.27609333962078	1.0185245080542	-1.57466995170769	1.36153926231464	2.72909982368236	1.46717701068826	1.03010385134766	0.047912444049612	0.165108892350301	0.136232139961433	-0.474792707770961	-0.470163192615103	0.535304515613224	1.0825691625964
ENSG00000151067	CACNA1C	-0.152477529261475	-1.34729819197715	1.30827916617996	-2.28358682740302	2.22210891771036	-0.235240666797212	-0.40041331477947	0.785683375430113	1.90152308164312	0.941886356911719	0.586135189714614	1.05149965178915	-0.985829445538489	-1.99980387841826	0.672740677945213	-1.68526529531345	-0.400239819869985	-0.559216145776234	-1.74178696989136	0.825948858757941	1.07203001664603	-1.2005247930432	-0.630867047116572	-0.0526982192354396	0.0677988163826633	-0.0534863787117645	0.100460766004122	-0.719439500598378	2.69267866966294	0.148308525510969
ENSG00000011105	TSPAN9	0.827299040362191	-0.406797531609095	0.565755510864016	-3.02227190101268	1.02134708725172	-0.974226272676705	0.890934747515914	1.24529064977489	-0.00623220947780205	0.175679112131581	1.0187004700884	1.10152408527862	0.907392654424047	0.603786890327159	1.31062454203507	-1.39286016106038	0.690737628924878	1.38725207262507	-1.31713206680795	-0.543945026576745	1.09261001301669	0.20284332107728	0.467358837952696	-0.318143756075883	0.514379009542972	-0.483811991928133	-0.935685227191691	0.757969555941581	1.46260233611633	0.811984928624601
ENSG00000118971	CCND2	0.283961426927496	1.18473433141378	0.966551770808967	-0.700862105269354	0.914020762559919	-0.524507281587905	0.193750720086164	1.080647177753	1.04900151670982	0.517501698088112	1.08487404582026	0.602566819286538	-1.79862712407803	-3.21994118877066	0.703310542110112	-3.16476457745993	1.07369497652238	0.222194649105335	-0.342552989003939	0.935506190338228	0.779866610795607	-0.288970409738294	-0.380382685993468	0.932424923140243	0.57130397154299	-0.690508542874157	-1.03609930479403	1.05102358046652	1.1696413627993	0.722334497592806
ENSG00000110799	VWF	1.16456784943773	-1.52990910478308	1.02257933923531	-3.6570355410412	0.787058589040352	-0.886496214238918	1.15835174687426	1.12615551787456	0.727759009331682	0.834358891292236	1.15127013774628	1.02587010933835	-1.43086163797888	-3.25607454323519	1.16355204681247	0.414540497515113	1.15614369998841	0.480686861779941	-1.07494059136644	-1.33652229157891	0.732473166227022	0.288873737934403	-0.884177115238351	0.846365047981474	0.944235698880713	0.38296562739957	0.0943468465323916	1.13084000957084	1.14214720950269	0.912015072195805
ENSG00000150045	KLRF1	0.412434227490388	-0.737150441586028	-0.0172465666433702	1.70185893026328	-0.35040881291836	-0.572697834467737	0.313291599190602	-0.138015908850027	-0.313203004017031	-0.312707988175174	0.212036476315118	-0.474623779577339	0.174737801605666	0.203153656010489	1.84097090160951	-0.772097075610453	0.000226348066562984	-0.509543191690976	-0.351137931800034	0.243268526830829	0.161904925145156	0.329439469739996	-0.417862776881614	0.234601210227826	3.66050340766147	-0.0704567971730004	0.426821094213135	0.369741966968401	0.410076206000878	-0.0259953528082842
ENSG00000231887	PRH1	0.0141727111425629	0.286495872984928	0.0590255057332516	-0.855141105054144	0.214418147766369	-0.0977726069546112	0.292763509793933	0.626634294645212	-0.0890903617994588	-0.11044863394311	0.285182325937507	-0.590947407150318	-0.230475347724373	-0.466288893826978	0.118522554672707	-0.973087847476438	0.878629906482802	0.732839823308121	-0.852201460120386	1.18947396965641	0.432437393960509	0.0250480854128232	-0.300508521159394	-0.0656914965721569	0.185431893985784	-0.378859269254579	3.77728852499326	0.641525643817187	0.74088247852078	0.119364291239411
ENSG00000070018	LRP6	0.309777581361021	-0.531389740115766	0.491958372641868	-2.6675600808659	0.828241347148693	-0.45093175329197	0.69975467175608	1.50171660513851	0.524569036507283	0.0137959846818552	1.10524744132576	-0.977459513064606	-0.508373844651369	0.205254650282633	0.91300395305201	-0.550961533796599	1.01911691994837	1.21239530927125	-0.376236041676208	0.330196319413508	0.654560528083991	0.842108406937352	0.250938333288737	-0.0716185172238327	-1.18686432485446	0.00121590883771392	-0.0711534918031088	0.978213922352127	1.66146195646064	1.05555817800034
ENSG00000013583	HEBP1	0.73797408926385	0.835819870819227	0.540077199373971	-1.91000026176287	0.844113174715706	-0.706272089037995	0.743218950003719	0.661401829865484	0.0367643057003207	0.162801212320193	0.595479345367706	-0.696107350317023	-0.0723456887294935	0.133795189055965	0.687117500599173	-1.11527631778644	0.496478785808147	0.938045235743677	-0.535716783719846	-0.32512064240079	0.202290891610545	-0.178039483923486	0.454244577453784	0.600239254622529	0.491995373017736	-0.202840216674202	-0.408275184266913	0.946110861179834	0.65426954031335	0.492057885030764
ENSG00000171681	ATF7IP	0.362214546675828	-0.153882972606335	0.269827766597965	-0.204889851691403	0.311591092673777	-0.749612266137947	0.402648029510179	0.569453666500408	-0.0268005262850089	0.0987408365736555	0.536715635730048	-0.914252734669258	-0.946522587076649	-1.14928309992106	0.398774545550914	-0.386985767521702	0.720307907689421	0.628888984199408	-1.15211050215575	0.0876805452066516	0.119189771689861	0.176846521739927	0.4653633288152	0.325150993968724	0.662506787846668	-0.454620044861404	0.997259784329044	0.798826644692733	0.805596538158358	0.531602151582095
ENSG00000188991	SLC15A5	0.132363808286263	-0.0610244721390982	-0.0375055544945878	-0.0648929365026286	-0.051726614534107	0.133441385449723	0.0806428088629553	-0.0465435353237421	-0.0580181975779671	-0.0594679005645084	-0.0590619856742086	-0.0599664714309597	-0.0593947084902258	-0.0484641180757088	-0.0401197830792976	-0.0634814505711274	-0.0229012148135118	-0.0518797734626537	-0.0638995280723386	-0.047074349338358	-0.0486170865585961	-0.059211483692501	-0.0419749328323996	-0.0567657683399483	-0.061619675587337	-0.0618791259547244	0.314766743698472	-0.0395706938872279	-0.0415878780076095	-0.0477990784867252
ENSG00000048540	LMO3	1.31668889923186	-0.995380778404132	1.72406639499066	-2.5085002029176	0.925154416750052	1.54426822533756	0.160999001636064	1.65264740706049	1.63015938273547	0.267173170639431	-0.463816334123936	-1.66345139235357	-1.9417179822733	-2.73675624760556	1.56210014497872	-2.29285896690973	-0.109680824240423	-1.07360419025537	-0.14376863057799	1.15176028990071	0.251985364935302	-1.39919761520414	-1.61861136007079	-0.189913646277714	-2.46144305432214	-1.17545829247725	-2.0774745579322	2.53159033836108	1.23112498294327	0.663395249886254
ENSG00000134538	SLCO1B1	-0.0826870319258987	-0.0839100041032873	-0.064879082598065	-0.0760174507695257	-0.0836434422037836	-0.0855455900658488	-0.0698149197612064	0.052779097182924	-0.0761544724502406	-0.0740799437385622	-0.0778675073692725	-0.0901636743374628	-0.0894307204878518	5.20082852836983	-0.0791090180270416	-0.0930408547209046	0.0323900135376025	-0.0753164720800072	-0.0790266873104027	-0.0286143541398187	-0.0611992081298639	-0.0193148164923022	-0.081901325095912	-0.0631098005201838	-0.0656206360864338	-0.0767311751651841	0.200718111656024	-0.0640081103087058	-0.0677128500331692	-0.0798771479232725
ENSG00000139163	ETNK1	0.23655553083476	0.102162331479076	0.222280209237247	-0.853991726537087	0.263949807482546	-0.27964616633168	0.337138109448771	0.737553270599613	0.295842769151881	-0.0378600473166733	0.66040748096041	-1.38939796145716	-0.389446203154778	-0.253454211920391	0.779647552572196	-1.51616691881178	0.817074709057698	0.769908979918819	-0.862252663233001	0.887105074785184	0.240280315388874	0.382715559822451	0.262602010771346	0.6461705682898	0.528931303148572	0.465529494169386	0.821662175281309	0.74772145127363	0.704642582291436	0.382693066243706
ENSG00000134532	SOX5	0.804761876730508	-1.26073169261549	0.32548994867997	-1.47274410317484	1.22312086528584	0.00651572865934798	0.488545230692149	1.29191634109173	-0.255691261682878	-0.565494645201114	0.712581343649229	-0.970874456589958	-0.983186363917869	0.182446772584109	0.237264563218645	-1.20325705752754	1.3175627195819	0.842624208840192	-1.31338249745939	-0.0993875070714281	-0.142522764138118	-0.331700457130409	0.154348468581206	-0.374299987735824	-0.532379022339185	-0.282048927921584	2.28706047833319	0.227573227111848	0.760166827558009	0.374837859048988
ENSG00000087494	PTHLH	0.0378558477707422	-0.872293695350017	0.942418160067423	-1.06191362856293	0.914864534982615	0.0843304307093199	0.871815411724122	2.01691245592651	0.0474311177568283	0.725595110214108	0.00873879129846306	-0.456951195394876	-0.890499947351778	-1.04006205238633	-0.31096854800596	-0.975710539167338	0.685474332542381	-0.0189557791218072	-0.9281364398451	0.182563207870744	0.301970898801861	1.13585323031062	-0.333843956878816	-0.481465329185506	-0.258276224075378	-0.353357313003808	-0.237489514948298	-0.0221103738975591	0.591185475149813	2.06534447613609
ENSG00000064763	FAR2	0.621271560681461	-0.719084221715036	0.230948773981029	0.967288676125465	-0.442199054785498	0.104542065354341	0.317557940639479	0.330814071834198	1.05625012305075	-0.0120729769543595	-0.100812948424151	-1.03317569060546	-0.773055459181988	-1.6262020316885	0.870989582619401	-1.31190982311039	0.0504521176111652	-0.980033377147615	-1.5998291957215	-0.721499175188155	-0.500134103969325	-0.150771598200357	0.28275010342586	0.993624660649197	1.21613837847411	-0.721804010050846	0.350337682349835	-0.171235809380805	0.269749901306606	0.0284261638087294
ENSG00000133687	TMTC1	1.41993168101812	-0.0219899393375528	0.895259411497783	-2.26426388344896	1.76261785122167	-0.903708456202281	1.13849843819253	0.596957222442814	0.267918636485073	0.271673530614306	0.906220270120044	-0.331220296317242	-0.21650300260232	-2.47355728153999	0.468471847531436	0.121494721877298	1.41451332721997	0.314879489758568	-2.32334312505905	0.764026879630406	-0.133208724348349	-0.718113301665471	-0.0970735002670117	-0.339297892911959	1.51292176120658	-0.497142489627635	-1.1774623433253	-0.221597508199698	0.779986663890588	0.266274801352692
ENSG00000139132	FGD4	0.88516381533188	-0.95424573565475	-0.442823354826803	-0.499662927550899	0.555868120922034	-0.864441981905294	0.665774876455265	-0.0459193861845892	-0.376447535449083	-0.0751610757389041	0.326818944669515	-1.14871091076174	-0.637186795995547	-0.455672763613807	0.80903274503665	-0.158531282369652	1.28285354837259	1.44495211230734	-0.775506450662474	-0.345890124949142	-0.362474340153295	0.243292196688056	0.295926910743103	0.228069139621081	-0.393424624652151	0.872238330409012	1.47777152561782	0.203800009873761	-0.575957460226417	0.414914290242072
ENSG00000175548	ALG10B	0.274273235637601	0.157953226550315	0.193223251418935	-0.728366711472488	0.181021912729775	-0.428146317079485	0.490598201970336	0.548600752958324	-0.0923377250571914	0.00239374068357246	0.626818716388562	-0.628038151571385	-0.421202470194506	-0.682515394677646	0.367171104515385	-0.729189688709634	0.983009722397641	0.854086976104003	-0.447609222531191	0.192363503895651	0.210012131015524	0.323906459923151	0.276577475277986	0.292759408839801	0.382377307526678	-0.0127007687190607	0.171089664578961	0.728058846290602	0.819301877628166	0.347228976763973
ENSG00000151233	GXYLT1	0.391136475677312	0.0242791753490069	0.329793255800423	-0.937702758033273	0.0258646687092055	-0.555499427547396	0.406330785604238	0.797563004131722	-0.143321372732675	0.0549788591093913	0.784685454378114	-0.893842512875317	-0.399628303107926	-0.199706002876539	0.706252742513483	-0.944037034154119	1.20823357261963	0.854141818835294	-0.770309188766058	0.597145763593849	0.260659000377097	0.267802320270253	0.405821236976416	0.140875647590313	0.377810868458006	-0.211915327009988	1.08986577589713	0.878475817604284	0.626267568902037	0.558025268716784
ENSG00000189079	ARID2	0.174031625660919	-0.254255478003335	0.458700618207403	-0.793087595256285	0.513281188732489	-0.889641177602352	0.339294044432859	0.725943738279241	0.183305727110622	0.349068781035793	0.557485394578308	-0.964893795857803	-0.798024669965961	-1.22261642659771	0.598235427066291	-0.726026979024905	0.649698283425172	0.809686325815283	-0.800420374392567	0.0855649593504217	0.428466544835833	0.178560424715124	0.605296482838632	0.195346900104782	0.137065855685079	-0.136399150272995	1.77390019108436	0.658036461461054	0.814009856842451	0.623507114087886
ENSG00000111424	VDR	-0.0112724821744108	1.54616973549093	0.229040723388	0.861331178911274	0.165988034624643	-1.96971044869035	0.729551701495036	0.309640718426166	0.484826938557031	0.104526873525263	-0.526573121763634	-1.51312381683014	1.1464722458905	-1.69770589512685	1.49882729846696	-0.799916887918757	-1.00810469770355	-1.29814453699925	-1.02165751452222	1.88438368731526	-0.210276965149823	0.917803077129512	2.62205590167715	2.11179850985624	0.0734580937947793	-0.446713084994513	-0.837057701785713	0.0974172684270941	-0.825545167839502	1.34854964071664
ENSG00000139620	KANSL2	0.225977944216146	-0.177019869009199	0.459439343478283	-1.02308375234083	0.311721763179742	-0.760426890113167	0.406534676489566	0.835133470684621	0.0704824866074337	0.166909375247344	0.70102796352309	-0.946034020243576	-0.447842859954417	-1.16267533722132	0.320784893685151	0.545663102063689	0.871248728774661	0.940302289332649	-1.14056994960833	0.13716870011234	0.375785299821728	0.152104610100986	0.446602564909736	0.197557268258859	0.52108822284085	-0.245488928136905	0.976602289289353	0.555792930576222	0.875249959516727	0.538154013308877
ENSG00000135451	TROAP	-0.375280635310145	-0.167527286922503	-0.40520856436007	0.78167808019835	-0.62064148560163	-1.03595816500935	-0.279423549179275	-0.19964255557134	0.335271693257736	0.433965107183667	-0.417851788926971	-0.826711260829428	-0.574356934702843	-0.572354659625398	0.441566517228826	-1.01470227966271	-0.470551872566204	-0.261429591833296	-0.778969564628357	-0.654312078801617	-0.14447220549233	0.181308677237036	1.45670869086267	1.35098660107075	1.46744966732319	0.334079863190191	3.96095740951188	-0.116302012101563	-0.396632713388546	1.07901225025135
ENSG00000167612	ANKRD33	0.070389527747103	-0.0468730850668944	-0.0308305952699505	-0.0396588647003231	-0.0732267074641194	-0.0392452749583993	0.088106131228986	0.187317526794278	-0.0568511079087759	-0.06505267944409	0.0608562450347698	-0.102960084141079	0.0551994433287834	0.106954343659249	0.154112600979014	-0.118931357098493	0.527520174260652	-0.0795867024816168	-0.121661314615581	0.305674286520569	-0.0702737675898209	-0.0550040655367013	-0.039219983384104	-0.0598033237317863	-0.0276181937699276	-0.0820370226625026	0.317137017080608	-0.0366549486848322	0.0806577772819516	0.0612874422872249
ENSG00000170421	KRT8	0.0720570945147587	1.03845579861441	1.74430782653022	-2.75880085600952	0.339351178165972	-2.80444145137108	0.853540578868437	0.410328987106739	1.6712194995614	1.7645338813212	1.22812760044646	1.33130062911767	2.1706272936029	2.26714366873434	2.23424997126429	-2.97093390738326	-2.09367443563639	-0.60642004683787	2.29932321921355	2.17062777591171	2.15078725089862	2.16710448139342	0.265257128529195	2.17415577048473	0.193655122074982	2.13492915676482	-0.39544743991187	2.30723761986976	0.576432310852577	0.779005552798377
ENSG00000198353	HOXC4	1.12755143387547	0.249011414173244	-0.867268933129038	-1.09015444387015	0.912656072057575	-1.75652637040613	1.10103392560415	-0.827535035635496	-0.389581699639385	1.24245435920287	3.23429648454521	-1.731130348067	1.60027896195745	-1.91028499593463	-0.943509004142635	0.00746379454295655	2.6697403000059	2.21930344876801	-1.79620322781962	-1.77182444158478	-1.00970682234269	-1.70987985975736	1.40163849463518	1.23399571860513	-0.193685600394713	0.627020770909932	0.94464708093479	-0.601613610336368	1.21479267799358	-1.04141625720622
ENSG00000179615	OR2AP1	0.000335049948127204	-0.00184305124722804	-0.00228647782437657	0.00249388069974306	0.000833745146381196	-0.00248285228208328	-0.00168144139698009	0.00826420324651453	-0.000689881663870954	-0.00115651913967138	-0.00519528356729601	0.00650467322932085	-0.00320402167030918	-0.00368317938800459	0.00312391667820678	-0.00199982267680147	0.00167096445916016	-0.000973204561771597	-0.00234220838030452	-0.0016052390053734	-0.00306413938033731	-0.00284440974145912	-0.00112122436590953	-0.00185410033619572	0.000546375091060265	-0.00145085992859487	0.0171663193740306	0.000343526242833294	-0.000951351924600237	-0.00326836476476606
ENSG00000139263	LRIG3	0.970039517267783	-2.0866897004846	1.36857912045404	-3.07854739338888	1.17818259624698	-2.30578865669768	1.1824884583943	1.47592559391861	0.953404972018619	1.04406684374833	1.22352379945469	-1.61026257041376	-1.08873580881857	-1.38811948687083	0.35646793615054	-1.28280374109837	1.65480483226772	1.35157016136891	-0.0572238726198973	0.065290220865086	0.448495860196534	1.7388328774861	1.73218798611603	0.38690653149978	-0.236781273264653	0.785327436547285	-0.89398724322381	2.05769853721297	1.29221309766092	1.37511369429309
ENSG00000061987	MON2	0.324104229531202	-0.207618966715477	0.340692156934587	-1.31445650105806	0.726039974190485	-0.523816962874791	0.416269749345859	0.891657855604931	0.130123176319944	0.132368872800371	0.765064231354236	-1.16478940544751	-0.815086294123519	-0.509346604152781	0.409332660491227	-1.2020390479164	0.988772598585095	0.908504878536265	-0.390332937072695	0.787035926077896	0.451835576641449	0.360253325922462	0.497216441523405	0.13526648984698	0.413208433038907	-0.0177916161855947	-0.165015148774089	0.762842263115956	0.857039623333818	0.551694209927266
ENSG00000166148	AVPR1A	2.7881602008717	2.9974663098791	0.682096872781175	-1.69932856580034	1.66918646609607	-1.55910586782979	2.00586002404262	1.82970744127644	-0.0460188348396775	-0.11603584833712	1.73325833153568	-0.900200959333082	-0.0234122305899668	1.56428567259784	-0.906215567518066	-0.614550764593412	0.604790309421652	-0.36804459195254	-1.07238966949205	-0.727766121662184	0.204837249257849	-0.266592287628295	-0.378297400695643	-0.556132805277285	-1.14834356558206	-0.195999379343347	-0.964492666651702	2.04000567300375	1.98330951948455	0.70957457229001
ENSG00000156076	WIF1	-0.928504295318361	-0.823580624159406	-0.0521724625172124	-1.31883451452293	-1.0671285339579	2.5573324683694	1.59463644436854	0.275328235802947	-1.02538744370002	-0.649100896226581	0.0166805199023034	-1.10823654468339	-1.06395928705628	-1.34129636439292	3.11746948294476	-1.25143308664739	-0.929106253105358	-0.740479307544623	-1.23948519470567	0.70874613590236	1.00272728043181	2.17911530966305	0.368824317028899	-0.728672330731229	-1.35468207558193	-0.376709988689344	-0.307690898112263	-1.27106059164095	-0.518770341836678	0.259506171386539
ENSG00000127311	HELB	0.224121244229733	-0.390399603617781	0.149086869283518	0.645158381803364	-0.169430023104224	-0.624058653560278	0.308613579666327	0.233633079652139	0.139526687970276	-0.093953570354104	0.196010915866522	-0.593288085524353	-0.180669955117408	-0.0794005160954762	0.769631563983794	-0.73791953389553	0.652063468301713	0.516988768707174	-0.278804965183284	0.818305276285191	0.446740970478467	0.231411311055036	0.0235364653268241	0.667420452100412	1.13281568976571	0.0782332797731515	0.0519777199699233	0.484363373340068	0.319349113121155	0.272272788066584
ENSG00000111530	CAND1	0.266714105413493	0.159686724284064	0.418248849037592	-1.35403338310135	0.463026181878872	-0.233049325246757	0.359906195797893	0.754646962831981	0.129473308130741	0.288856447382066	0.614139389774444	-1.42135925840381	-0.761450026884228	-1.03646534406227	0.378636792185162	-1.44444129226962	0.836359617545715	0.941492241764112	-0.942077202577527	0.412189689499067	0.260471533246287	0.0488296461330202	0.728181065802159	0.169175595186644	0.040236337205816	-0.212321357641684	0.661562006238682	0.561820239162301	0.742328862573011	0.563080738167049
ENSG00000135679	MDM2	0.560735814489016	0.26232202090224	0.219479026799697	-0.0689671546088202	0.151436601679644	-0.639026940049672	0.527879455260488	0.483641763716067	-0.291530105898677	-0.051005553117156	0.382141425981354	-1.23566572453504	-0.691155458848404	-0.0496839427825981	0.848466517330566	-0.197470603467526	0.667028216424157	0.426235566691384	-0.536452427193137	-0.151995819856971	0.469181919846664	0.053192614108175	0.588720122695361	-0.143565686147563	0.494003011750304	-0.287885201527485	-0.404907761898252	0.362038635387787	0.27867691453528	0.484682606423636
ENSG00000153233	PTPRR	-0.404965305430949	-0.345522096662906	0.639198320349396	-0.613604738210895	-0.196784946845727	1.52414910372989	-0.384431972061879	-0.289876495090072	0.609510652800932	-0.360704790888176	-0.223765531031907	-0.410514063073257	-0.519699541552898	-0.626214012225775	-0.15110990194591	-0.536130188525149	-0.359216336971599	-0.48836167209037	-0.574098502707923	0.28298473508271	-0.480794303592952	-0.550896879986431	-0.440091455458065	0.637025944971669	0.0161060186958103	-0.019707983603282	-0.507629764453929	-0.0175701728559353	1.435318877224	-0.286272981838833
ENSG00000253719	ATXN7L3B	-0.155335804195408	-0.113707178372006	0.209603800861238	-1.17976941759919	-0.0215613695455186	0.369386427048923	0.0969678765160808	0.453797076028801	0.104567997505621	-0.0295623724791389	0.66537628697837	-1.09490004760134	-0.395264579459098	-0.917977571625412	0.195470264067183	-0.602707808488314	0.394462911403667	0.77344958643205	-0.735763052251029	0.600384248854826	0.41436743993796	0.16023125734931	0.348230894588587	0.305796731431236	0.352584724949187	0.582352867743745	-0.382884457288828	0.61321685501613	0.701369500799223	0.236469419748669
ENSG00000186908	ZDHHC17	0.512422579821594	-0.228776679859411	0.49776933756418	-1.1376571708694	0.5436489665575	0.174208230735684	0.60009178046679	1.05623171922153	0.137596398883433	-0.129084689286723	0.847145726969598	-1.10086892025008	-0.995795413299741	-1.48363537885223	0.329999370083471	-0.75882445633419	1.1781712793393	1.12158479441282	-1.10383654231628	0.402259569670506	0.274430406500872	-0.310628423504072	-0.273725391592123	0.0679983319825356	0.23673525911439	-0.499872277953125	0.190325164769191	0.712789550116085	1.16895108183276	0.473601193570201
ENSG00000067798	NAV3	0.316453846835956	0.480271647873873	0.419504499698102	-1.5955813022922	-0.347054299207718	0.962966625224374	0.293318910787647	-0.549786631898961	-0.487505041028616	-0.677529162496406	0.235971937738848	-0.914013217280043	-1.32159158434139	-1.39264149106006	0.599573353735996	-1.10413620689695	1.95331262722881	2.04774219928109	-1.36754786080078	0.463780564231147	-0.095512705571321	-0.833797651511574	0.689229180523831	-1.01187678233139	1.14053246514297	-0.960340349439433	0.172637214327363	-0.356349677599521	-0.087573634554047	-0.174372016318776
ENSG00000067715	SYT1	-0.776337143995084	-0.535177743305654	0.162160302466418	-1.40821455565819	-0.802727681187545	3.40980753714457	-0.531448805648527	0.0757660482350075	0.660333752728468	-0.402724105270869	-0.334170936441615	-1.39098899780461	-0.690360901805416	-1.10513727041222	-0.582507675334535	-1.38168965697772	0.472846428518357	0.869576129111492	-1.34076203772864	1.57219806883988	0.889727389294829	-1.13708428127002	-1.0842630129801	-0.0985579695056148	-0.446882113850044	-0.548234327434151	-0.839670179890967	-0.891329363014889	2.19395057664797	0.502906846998247
ENSG00000165899	OTOGL	-0.163979460364909	-0.381581864119384	0.259573135191928	-0.44194973998109	0.00143834867719527	-0.0499229360859294	-0.0615263686968468	0.154499313703577	0.711742718300048	0.408461988545716	0.151588802351129	0.739352827357753	-0.0981599374623646	-0.436776081027032	-0.142435979050597	-0.37577264551132	-0.00753251845984353	-0.321939894209597	-0.293957549211013	1.0098700635532	-0.0663239753939337	-0.211757578503632	-0.161430444639089	-0.0384701796123889	-0.241814027947806	-0.162276188397116	0.12458137704429	-0.223400340635613	0.0384617728613722	0.00109916518663896
ENSG00000111058	ACSS3	1.14489982368188	1.38126865900249	0.0415895100589835	-1.82944290948839	0.678922583094074	-0.162740574177354	0.96759282324103	1.25152459687606	-0.528723290577629	-0.840739786716123	1.05825880723424	-0.0302349793625765	0.280587057683167	1.13828234110266	0.638564347318937	-0.697019526456414	1.71489124810456	1.83573819451073	-1.2307473311321	0.829412286435774	0.407183283832173	0.0776214991337343	-0.493243242535374	-0.667615761450178	-0.763625872590714	-1.03143863322224	-0.187505094642903	0.852913920948147	1.49059823024241	0.681932628985182
ENSG00000179104	TMTC2	0.111166627695916	-1.58197042761711	1.34196077204723	-1.27129345607109	-0.97032138019772	0.486440217055739	0.454956734592726	0.679644752476224	1.37245751965012	0.37534149343617	0.394157581878603	-1.28242159911813	-0.125094338758128	-1.91879901084082	0.90142637770123	-1.74713679595139	1.13175735279551	-0.451941710271366	-0.501613842436707	0.174130898627335	0.714130413495012	0.785915435187202	0.0187459477677102	0.37436915099043	-1.12885302888321	1.23838532136656	0.105993173475121	1.02977189814352	0.468523061265526	1.09945236284013
ENSG00000198774	RASSF9	0.637778218928269	-0.224884945277829	-0.095548759705987	-1.34540575424857	0.830087489390945	-0.98944059733233	0.467570159026584	0.597055934352605	-0.175255828473668	0.550464474740281	1.09008011858101	-0.117276896054364	-0.0650705832634089	-0.929800896275526	0.853041857967662	-0.511166398328814	0.559962589325989	0.292141301335289	-0.453145933332886	-0.199705600335769	0.245219926149349	0.162427542737984	0.254530717522188	-0.198450009648694	0.190511928156398	-0.349766311639196	-0.709407876658286	1.24288587129075	1.06975444995338	0.359361577192754
ENSG00000182050	MGAT4C	-0.229471506729725	-0.187699176883059	-0.262228076638822	-0.313768680196453	-0.00991272012957551	0.432336517289735	-0.273198816788996	-0.195979840893536	-0.125236701673568	-0.194543373628214	-0.24424632847474	-0.0375350096745198	-0.29872915097576	-0.293694385723914	-0.231275842344818	-0.312444892940244	-0.0206334295922414	-0.289841867454399	-0.284401362230172	0.715072967960788	-0.205610080920639	-0.295740932314079	-0.287762834960399	-0.225601803089156	-0.311086001251168	-0.239380792646314	0.728766598213647	1.68100612833872	-0.272098875667872	-0.203746480821861
ENSG00000049130	KITLG	0.864754046038406	-1.0560404603301	1.65072871146819	-2.94068470359924	0.116678398006494	-0.992142233776107	0.824974434771626	0.56009389660954	1.66860863795249	1.43131911942749	0.190346313207104	-1.09245162601509	0.675541090890746	-2.22730504999606	2.02856946151137	-1.42646505845205	1.09662200249662	-0.303079293439916	-1.28148694738098	-1.18253026477071	0.809312843045601	1.08839154515765	0.626672309162131	0.543294092954692	-1.58054004960664	1.1165438639336	-0.214731754622937	0.405475571195154	1.32919533737932	0.747535375163112
ENSG00000083782	EPYC	0.202389094931023	-0.0682471222736621	0.00933434667706344	-0.0795534532262218	0.0152199964699795	-0.080112770875433	0.00744476292962692	0.184206491091318	-0.0512121721198731	-0.0218284097833119	0.0483668250763083	-0.0112732752489894	-0.0666190926706315	-0.0751817475218488	0.0130897940795873	-0.0745911985618596	0.0951079991382947	0.429147578145148	-0.0761158174835689	-0.0672281073920805	0.295954514346612	-0.0635940988965654	0.0114833978694412	-0.030020308359112	-0.0510487328913217	-0.0559260116412945	0.111603777894069	-0.026574265611483	0.112893893605192	0.0765452292276982
ENSG00000011465	DCN	0.885965792119286	0.81217287684161	0.887040484720228	-4.10054046113169	0.848322151734314	-1.90278669354285	0.884743421314095	0.887040484720228	0.76969284364866	0.806188141583453	0.887040484720228	0.808897196631374	0.0344924801067737	-0.455277140458435	0.885745803999933	0.368533932646236	0.887040484720228	0.887040484720228	-0.892848972476982	0.289092961368015	0.737900526923502	0.78536940033545	0.874075514948473	0.726537705550827	-3.14515307347987	0.501346585130753	0.117463549203817	0.85462837256017	0.887040484720228	0.884371550305972
ENSG00000169372	CRADD	-0.0624138032446837	0.591404970760226	0.398074315594113	-0.82574694684023	0.428197105431582	-0.578625177769572	0.0731245633375515	0.583512228326708	0.15392975064637	0.0789996130725972	0.267320919567872	0.148410215709497	-0.0718753263827065	0.367344422292644	0.167664832321286	-0.087849462134317	0.410100865597929	0.226999086699266	-0.8464241211982	0.602254719952624	0.35176405712382	-0.20422123486834	0.148731704440463	0.0284658110742648	0.0107575726440819	-0.107974168152731	1.04687260770401	0.210885275529533	0.609894093828042	0.291343653841633
ENSG00000074527	NTN4	0.982671033734136	0.371676698857276	0.529587223154729	-3.70603421372056	1.65283511052706	-1.26885002849474	1.38015651404202	0.746173801973045	0.00645937031591713	0.515540685868525	0.729174681456952	0.619004171097783	0.940592144302589	-0.841795149697869	1.29981540293687	-1.59531886961091	1.16349689330938	1.4953231456631	0.355065747149913	-0.387858103812218	1.35379542143375	1.29517026398748	-0.520297811380896	0.156549299652995	1.74898852353557	1.00379417288297	-0.171797837565056	0.78564136152208	0.310074799162979	0.609637764811412
ENSG00000120802	TMPO	0.138647446638976	-0.495859519123099	0.39606464115967	0.0700275822025306	0.274624361060703	-0.84451406002613	0.37675707326625	1.20693999409144	0.30412409504301	0.32037061204648	1.07338000981462	-1.26724139690269	-0.606519774390984	-0.392383587777945	0.646043286917084	-1.4439577719832	0.662096419205178	1.75185467835729	-0.254205860633299	-0.289784156094765	0.285209855860381	0.236214591400633	0.497650800617413	0.951289437655685	1.1557459546419	0.291620935595618	0.564179406437224	0.323584844370801	1.27984270759925	0.901763100145297
ENSG00000185046	ANKS1B	-0.710065679954959	-0.522816415667592	-0.377315294363779	-1.32671630211986	0.737674722125513	2.61153284911026	-0.315340314725143	-0.122247814776588	-0.197475191545378	-0.47175206595671	-0.31926919660395	-1.09269271499061	-0.776070047716575	-1.28762191498403	-0.924035122370724	-0.692842811561044	0.135962612230184	0.133387105291536	-1.19444986852462	1.26829453436577	-0.390621154499247	-0.725282579445864	-1.0174774282722	-0.882242426103044	-1.09926825624932	-0.862811927270931	0.815870852295393	0.369902595455134	-0.127247254821513	-0.495487975305531
ENSG00000171310	CHST11	0.210448330254125	1.00193500921852	0.222538414249683	1.81621856008668	0.709241553752437	0.371718104925028	-0.0764747400580336	0.771447493877006	-0.063385723562971	-0.700285492580065	0.169974914191864	-1.12512390366894	-0.909987737308179	-1.7591033602205	1.65662782611733	-2.15452942124378	0.349121967900944	0.77473687571974	-1.11355495791239	0.0906905669219498	0.176166821920605	-0.850391597408309	-0.691950175639747	0.431689971825328	1.31598804602432	0.194409680679999	-0.472966315987364	-0.0356884166327552	1.4087013689924	0.153860349692358
ENSG00000111245	MYL2	-0.126124803943515	-0.920249875478966	-1.54308956537893	-0.181698560621627	0.449465815578441	-0.751423201951274	-0.231757106596014	-1.21738824104623	-0.439948154766244	-0.430742604447934	-1.5776930500515	2.91520200650823	-1.15621584373575	-1.01999437860249	0.0644223889392513	3.26695585560434	0.378116951492651	-0.59435197234827	-1.08545038333662	-0.759495252370271	-0.109446940241657	0.893206246123046	-0.263778422709774	-0.566811763193381	-0.798430870423984	-0.760605393358496	-0.708450823409604	-0.00238774900748744	-0.529529960698282	-0.291376863691174
ENSG00000123066	MED13L	0.743087784119717	-0.900154003434348	0.334984208223146	-1.22198909107032	0.950326736198976	-0.941598505778813	0.843544519021369	0.766008988979183	0.119576603809034	0.302589598365318	0.703188403436087	-1.40789135152972	-1.21245589158503	-1.74554928810103	0.624809137281481	-0.352694475293339	0.905369662615204	0.929731360165061	-1.18630071549334	-0.545306420526721	0.0680591740191678	0.0564597744613992	0.90489356839062	0.0805135602806035	-0.0832554906714639	-0.256508213067099	0.0624983985406321	0.513832683731171	1.22917537950728	0.643066406282057
ENSG00000089250	NOS1	-0.894496366673947	-0.943907910781869	-0.874158356656033	-0.997334036494157	-0.951502184439255	0.996413464620929	-0.898010514685066	-0.606023344289957	0.595645447750285	-0.194384652658792	-0.727935312912279	-0.946736434407281	0.01234897477802	-0.996205771833136	-0.0293343255836776	2.06658563695294	1.79805848442031	-0.92606666282797	-0.425124374228708	0.395116251545731	0.101944773262498	0.227301350909201	0.339281278064364	-0.499743129838875	-0.98891076446801	-0.62172606285464	-0.00058254968217995	-0.570081937765885	-0.866074120507769	0.0199216060628436
ENSG00000111707	SUDS3	-0.0294058345750918	-0.14056430139026	0.527255420072424	-0.59200154275806	0.379946693020229	-0.681095932948118	0.221394845810422	0.791851661959389	0.430861878489577	0.384884605649751	0.633716520304228	-1.1984133654582	-0.506531073369897	-1.01163501060108	0.370157918777597	-1.06202681912303	0.849220311257871	0.719927488406488	-0.661492223152185	0.238694968089419	0.517886691789818	0.387810703673119	0.531650383315355	0.279127459887241	0.306963637479275	-0.0384071404714261	0.931118022879862	0.805642268866443	0.702678920901582	0.649630371091702
ENSG00000183273	CCDC60	-0.242696945079653	-0.247869238882064	1.76557948197255	-0.250660011126127	-0.249196472233538	-0.0411523713859911	-0.229600749068132	0.722527361662357	0.234475006972287	0.0340004494732521	1.36106084380299	-0.231205260654007	-0.237763326522749	-0.256338259680494	0.604339820785865	-0.240182018036503	-0.243096748278544	-0.205876688966438	-0.24771718407156	-0.183666832828782	1.5747312992133	0.478838653918207	-0.203079261648867	-0.160200164130757	-0.214344406722517	-0.193759257275525	3.60342406782523	-0.19774677008476	-0.0301160996774971	1.09732445504362
ENSG00000089041	P2RX7	-0.0153794416957515	-0.268113160544595	-0.314603791096183	-0.201782787723613	-0.588734090554986	1.13976033133336	-0.369242224716288	1.25473464137156	-0.00545775480703363	-0.66234376996829	0.201551735170554	-1.48353742932988	-1.55014427327901	-0.829595344276227	1.26432367226908	-2.02459350375275	1.62946692391552	1.39316985505308	-1.42793078102471	-0.219665792514019	-0.326147979576472	-0.136398958243573	0.944840027017834	-0.409320141729182	0.88990569621903	-1.27755203803896	-0.227871212100597	-0.774830187009303	0.680381935569866	0.869300724414503
ENSG00000130779	CLIP1	0.189556201806678	0.0108630233590023	0.466931651142706	-1.42091675126232	0.796652104999632	-0.703825860692113	0.159059654459864	0.196776859443108	0.287708534982765	0.639658374584079	0.231934075837038	-0.965360186683476	-1.1449785555265	-1.48500344497386	0.44130237582876	0.946171591828533	0.272887047173391	-0.476533209629892	-1.59908406457193	-0.149275980864926	0.0368029525684057	0.125910617679039	0.744755869492554	-0.426222943625922	-0.933709830845181	-0.511535023140801	-0.357527554638221	0.678365882932975	0.580995907426186	0.645112914201514
ENSG00000073060	SCARB1	1.43859599309306	1.57095223127884	0.0382441238518363	-1.5703955885041	-0.731274385027175	0.369073478621377	1.46773835343638	0.454476651755803	-0.387890426384623	-0.580784687276749	0.555287053052307	-1.46755558454455	-1.49435922570643	1.55819401901804	0.182474554313949	-1.41984404522868	1.10921253824769	1.49677250161627	-1.56703545860434	0.488870928549719	0.188826698381834	0.438544849104766	0.474628278752872	-0.0389830778664543	0.0350419290583437	-0.905379925160664	1.05078753926113	0.173786524270605	0.683559600386295	0.209808764198727
ENSG00000139364	TMEM132B	-0.875099589627107	-1.1324692323522	-0.47670099241826	-1.19429579089858	-0.29824604757575	1.54379405779319	-0.936131423584369	0.102147695112829	-0.121134382221921	-0.189060921740296	-0.49922467656	-0.532367043625066	-1.11951322112362	-1.17243529067599	-1.10432422887193	-0.287272867592812	3.05102434275375	-0.837267892898372	-1.12013681437478	-0.117052745092824	-0.328590016763721	-0.537688131295359	0.121181434016565	-0.593750638366971	-1.16508194991695	-0.642529423444761	0.695750059788969	0.577994105401253	-0.727204733034599	-0.0980127954175433
ENSG00000181234	TMEM132C	2.62959600544342	-0.471272459125352	0.992336021816214	-1.94747033869228	-1.28782150312972	0.881411475412464	2.33281938430126	3.0290959198472	-0.395615835977168	-0.012996657887394	2.82428220134052	-0.512966305398838	-1.55787815849576	-1.85006409828015	-0.0806611948335749	-1.47154179428548	1.32006793996778	1.95711089922579	-0.574961508320375	-0.87763366057982	0.338613313682332	-0.371649622235641	-0.525492740138141	-0.0624598781110084	-1.31929076691317	-0.579679872600654	0.0757986046625996	-0.468237591704876	1.40382030705247	2.22182071945073
ENSG00000151952	TMEM132D	-0.345547789372744	-0.323651945442165	-0.303818349022312	0.0197648400216702	-0.348709863899804	1.24376040730749	-0.348177013683867	-0.267784803733735	-0.22695210294373	-0.329755091120649	-0.233327944504856	-0.353756169834366	-0.29619826714065	-0.230796306416573	-0.145003664650892	-0.346169091945166	-0.348217500594953	-0.303026491280717	-0.129437459390253	0.409360081010319	-0.041604532879716	-0.329824964251926	-0.297936892248372	-0.0893606094722479	-0.197537627989536	-0.234728974878675	1.01978787525157	-0.145901560450905	-0.305376719941257	-0.31649607000498
ENSG00000182870	GALNT9	0.106830303244512	-0.276032853203458	-0.500187969687764	-0.859557214431766	-0.643672198479439	2.25620555363566	-0.812293884800008	0.681224355307578	-0.11249966578223	-0.750731964801364	0.301850216945454	-0.799545358850357	0.872380185607656	-0.866507689245033	-0.603751741505464	-0.924722339516246	-0.762286836365693	-0.0279202112078968	-0.91022094078891	1.73592347920088	-0.175753692135514	-0.885011691382501	-0.852534367667579	-0.544629573236508	-0.162037023508756	-0.543328340873207	-0.320755548452689	2.52771146436486	-0.362690608899319	-0.363699331158191
ENSG00000198033	TUBA3C	-0.147499409632668	-0.109722188757033	-0.0566736026724909	-0.160279581387965	-0.141745338447965	-0.163065415562114	-0.0566511300845333	-0.0533012700036111	-0.131739900084655	-0.121362826838889	-0.0886630354023603	-0.0749933871403765	-0.137002858560487	-0.0965824166122188	-0.130272779123335	-0.164066327893362	-0.137526178045188	-0.0795779446108049	-0.145973281943991	-0.0988091463406797	0.00779134253771875	-0.117968040535316	-0.113213046564893	-0.0885147595781962	-0.0806098142610902	0.357229122349351	5.45183076525593	-0.0771457263894364	-0.0696683400227827	-0.0982748797260894
ENSG00000102678	FGF9	0.18590396738291	1.4188319479287	0.582344212315577	-0.901633757439801	-0.584233113140964	1.18033150887085	-0.442136534802088	0.321567905161899	-0.0518217744755758	-0.239555282275947	-0.000706637989793313	0.696242357463579	1.83671815086857	-1.04343620317038	0.284821653828052	-0.527643691572826	0.141408055665357	0.442904186138141	-0.661317636760639	1.37692692255826	-0.465461122257979	-0.430262072607425	-0.835280518531193	0.319589299749027	-0.838539711454689	-0.359026143777046	0.431588544255604	-0.549531512865975	-0.0828244986524826	0.340403754352581
ENSG00000205863	C1QTNF9B	-0.219790175602086	-0.370820561388363	-0.0426357830799114	-0.497550383972269	-0.290681096377532	-0.0778347315527259	-0.186536185213495	-0.0627603989054608	-0.249216385401976	-0.0539464328860179	-0.250732679887282	-0.329011462313141	-0.34106685456293	-0.456898688772203	-0.11677387254373	-0.44069473366063	-0.136970760622195	-0.185654808216087	-0.344551153514091	0.55420814223715	1.20424594016553	0.722510183256859	0.927246948735715	-0.282312992017278	0.312416175839789	-0.234971093136701	1.65601597652318	0.134173786083081	-0.102222399883032	-0.0488721079576893
ENSG00000151849	CENPJ	0.00387968703075838	-0.616651635806963	0.494307407587658	-1.1096433973159	0.492107075243988	-0.189845574003628	0.157676418497209	0.814499676059444	0.287945215514656	0.227129356323907	0.868756756502337	-1.03762873904114	-0.965334958197127	-1.34911231817573	0.278460697604615	-1.17835648303993	0.615345553714288	0.901163776502271	-1.39195647543941	-0.731814679398338	0.394986238395473	-0.548348095925155	-0.037964181702735	0.434614329936527	0.295383049811455	-0.379260872380432	2.60446061268895	2.21188436537816	1.14270111238704	0.378017861502633
ENSG00000152484	USP12	0.360071956751288	-0.896712467759885	0.66443537614926	-1.31890861328785	0.823473633754864	-0.165604677703485	0.165421843463367	0.204807376800139	0.864835008320249	0.409943092395217	0.335357777780276	-1.20676240629701	-0.440879414043123	-0.703363227331052	0.831694525235736	-1.20366299368857	0.536062278797602	0.288724383395208	-1.31450975176771	0.186253664990506	0.0967290064743743	-0.520141526850094	0.315487555325253	0.353884864184446	-0.0339793463241229	-0.0992508184647648	-0.234346510025493	0.298636437697555	0.374312324517125	0.128482410344279
ENSG00000183463	URAD	0.0722615907928227	-0.22951897806261	-0.192185061593012	-0.129048672413089	-0.223522472202122	-0.0251435520060372	0.0803554864401372	-0.216159878204658	1.89562835110473	-0.220279632081249	-0.210321414634866	-0.237664632831636	-0.197557115111684	-0.235161738122313	-0.199888098391095	-0.240683266976584	-0.21906508528246	-0.221201284394172	-0.186442930922337	-0.228373339795575	-0.216399244266324	-0.218618213951961	-0.223331674616436	3.39174150693207	-0.0711873692976018	-0.226103992910849	0.894111890870801	-0.219208311400302	-0.225651887217901	-0.218077091626084
ENSG00000132938	MTUS2	-0.894823317492039	-1.05918894331546	-0.281787514555995	-1.0842376923292	1.1354742031178	0.961743846442197	-0.989940677372787	-0.177803812877368	-0.358610358334113	0.199139487752613	-0.352942909528572	2.47808141432754	-1.01128407197531	-0.477389245323276	-0.82561704838879	-1.02990420988277	-0.930396432388233	0.70783010669522	0.598053049098964	2.40287760788688	-0.828207836143327	0.167385627205588	-0.900196011828454	-0.599706240941174	-0.56903946538257	-0.33858458967874	0.861666029856121	-0.484787053690149	0.00924055141433331	-0.771420259645322
ENSG00000139618	BRCA2	0.0680686019072234	-0.291934030880733	-0.147144414802062	0.403840376403877	-0.0267743076115392	-0.428798082916257	0.0227359867761655	0.000261384704688172	-0.12085203395988	-0.0357748299138309	-0.119243971736322	-0.435210448139516	-0.360486923309492	-0.256874485069317	0.366028582083039	-0.470751655080736	-0.0826430814645413	-0.0626672919404719	-0.325523933423264	-0.366789494160451	-0.171039362132202	0.0745078138590248	0.591239518848432	0.419422133055262	0.666775588674296	-0.0722668117744601	1.91941253067222	-0.177745360765251	-0.109859909217527	0.106143080171253
ENSG00000133119	RFC3	0.383643130113668	1.14024801630123	0.107864483728596	-0.68953167374869	0.0407450475204178	-0.612589680371884	0.670893779678334	0.657275596905962	-0.0567808534392516	0.120633103169452	0.658883653830278	-0.881467008380012	-0.902712352551158	-1.06619621934439	0.365000208058353	-1.04095186640193	0.757356121613695	0.83931991580882	-0.726635597769282	-0.200538885177299	0.164921170699495	0.299798561802721	0.673464564062723	0.276763133394706	0.449645709773397	-0.167987404746433	1.36294156198552	0.413765421189172	0.866695439706426	0.499032188789097
ENSG00000120693	SMAD9	0.170662979973587	-1.49343094502717	0.948700554823934	-2.64636700323052	1.91665502506595	-0.0132845897953259	0.189425192280989	0.983502636701323	0.681337394954489	0.488930707156207	0.909433959526158	-0.861608328565894	-0.698756280794542	-2.12922409001654	0.373482694899436	-0.566615848193226	1.06330224057865	1.00567994322372	-2.15378855076939	0.689185694536782	1.19861040495557	0.293976189212846	-0.905440915681962	-0.162878265054257	-1.13175336612274	-0.00819416218794932	-0.607218959164695	2.41390605249448	0.862276016398719	0.407094800709889
ENSG00000150907	FOXO1	1.2484663103353	-0.593006807637011	0.511203119852403	-1.50995532784542	0.731381483235832	-1.56001784045409	1.16014834669814	1.12875798320508	0.188146258109735	0.178035851882363	1.25452213043925	-1.03640229434651	-1.03422108878769	-0.880996884660489	0.860750884261008	0.839176140332798	1.41425524458645	1.41920968531606	-1.13055125741776	-0.299808181258549	0.113651698507784	-0.230131723735465	0.469747218551937	0.00728219065563903	0.0187081773206774	-0.55939508783574	-0.135265701226787	0.96213569421652	1.38173325322151	0.857869854619076
ENSG00000102760	RGCC	0.406687441471502	-1.03069791232391	0.271209063483457	-0.861348285101612	0.260821308318263	0.383951794712492	0.390298432825092	0.169840920477829	-0.158597639576807	-0.142777733000683	0.259442547717963	0.158052057154071	-0.17846845766967	-3.32986933240077	0.406085312342022	-0.473284967071096	0.406804675744983	-1.70594882527186	-1.56149211150147	0.105044903089788	0.32259007860996	0.292687792100962	0.142586331849437	-0.208747346034731	0.0830204047755393	-0.0873578496456895	0.126316520089971	0.395847041032873	0.177408431983169	0.0347655243403929
ENSG00000179813	FAM216B	-0.0345483532614264	-0.24393936060456	-0.20961417763962	-0.232956260149973	-0.231345803323988	0.107590452801859	-0.216684575045665	0.377738676969141	-0.144026710000544	-0.235974798834446	2.30862663944777	1.23031968962187	-0.234537460987632	-0.252281780449477	1.74447573576829	-0.227176134515293	-0.243854042681035	-0.107706634898065	-0.238655333027525	-0.170408397281937	-0.182225334729932	-0.196771810849966	-0.197763361814816	0.770253180641271	-0.217219721535928	-0.224075326127934	-0.0847126978988063	-0.204798017664313	-0.0791250066175953	-0.238804532758501
ENSG00000174032	SLC25A30	0.432737292156303	0.110747764127206	0.0775320213763596	-1.36323944251878	0.795071095807035	-0.830632878380908	0.31135165204021	0.718070946161662	-0.1660763192862	-0.341478692976347	0.338836978242645	0.715795476757619	0.908075755552109	0.736889765116665	0.32760457631284	0.728447340326036	0.569567192027026	0.950990165629464	-1.15132710375709	-0.192109852018699	0.442288810108825	-0.0830647076912984	0.162204111685114	-0.251824678115744	0.444211061941768	-0.468390117526279	-0.188378247317587	0.294473765501396	0.847719811362003	0.365725566484662
ENSG00000173988	LRRC63	-0.0502787070838086	0.26781890082095	-0.162741671000772	-0.230639866040799	-0.16148868785589	0.462792538879127	-0.0125083197505615	-0.0925525877820818	-0.191175763886545	-0.224537730503282	0.498253841538325	-0.30758021589823	-0.259879413173644	-0.258697098612284	0.231122274803426	-0.320417626672272	0.13379932837879	-0.239081445852326	-0.321048203542078	-0.094750946110115	0.0883579185748794	-0.0998033920509974	-0.249510639628997	-0.149908506265084	0.0731590843040423	-0.220090265118019	2.70359559353633	-0.210832128078295	-0.23489191514403	-0.184636350251063
ENSG00000152207	CYSLTR2	-0.126625922487925	2.08048866586168	-0.566485008826641	-0.105100644901508	-0.180786833277135	0.465767451376402	-0.404794021059356	-0.163623003173254	-0.143594376750709	-0.439514270694596	0.138656291551611	1.40336818267944	-0.379751565045252	-0.648725805500047	0.230170384487864	-0.783030054319036	-0.343430242246099	0.591471205177054	-0.770727167335636	0.159219665716979	-0.0158431892491149	-0.57712928668166	-0.220479787975988	0.432738117106587	1.25672092125177	-0.538612162547329	-0.245843191626829	-0.193431157088291	-0.135934386452057	-0.0480893777273895
ENSG00000123179	EBPL	0.221670565524675	1.08503054720171	0.758840938165963	-0.954135287973859	0.343462844752705	-0.940063226047463	0.494753646628273	1.25046077685593	0.306981653204517	0.59219695470377	1.03869190755997	-1.96491609300908	-0.746937967602127	1.00696217849054	0.579786142426355	-2.0593138164207	0.956967551983169	1.20355768435642	0.197354200598266	-0.192681494918996	0.769903602770982	0.488180339548021	1.09093499540906	-0.21125722179693	-0.0802733619462508	0.425611904167332	0.0309862435401309	0.542982254074836	0.937392520823826	1.21584363188214
ENSG00000186047	DLEU7	-0.224130095981998	-0.195791298127609	-0.283262803696882	0.0167712088145117	-0.277549159816419	0.976966360612048	-0.259336454132085	-0.266789107359341	-0.240586924794992	-0.327308591134819	-0.31714037229118	-0.429391120231726	-0.372096717539019	-0.424085104726038	-0.0455735170820559	-0.455206862413745	1.9867194773606	-0.413301875182554	-0.456659535588028	-0.223654757137046	-0.27569423404863	-0.262623150903934	-0.368627105072214	-0.208470192191593	-0.0222572687943858	-0.373967819393544	0.248208837125181	-0.310794274914691	-0.391385472132366	-0.255465795107299
ENSG00000118946	PCDH17	-0.161272821724865	-0.467680952654302	-0.220251422480143	-1.65274717135455	-0.0240073748316975	1.22854556441811	-0.312145690369306	0.438805156369457	-0.138708178773051	-0.207024227965468	0.307120860627626	-0.446825323523101	-0.349279995978829	-1.264661895737	2.80684883736244	-1.30125964004815	0.396610749784644	-0.652596858182081	-0.222086445068089	-0.297810671264038	-0.119094990847471	-0.724124112377487	-1.30941337977484	-0.383568501733992	3.23058303021455	-0.239790557808469	1.61608570897036	0.931755576624126	0.495529725775155	-0.218086125733748
ENSG00000139734	DIAPH3	-0.327845589384958	-0.555252533073729	-0.585933590796392	0.19956776225673	0.445779239559502	-0.187622612243454	-0.483994832507297	-0.51553124465272	-0.291612335689891	0.0884461285434352	-0.539650503821322	-0.652751649478412	-0.167167365350297	-0.682906004860841	0.41518354579874	-0.760992678664737	-0.60600447951056	-0.584057942752796	-0.619420480085613	-0.604515099618202	-0.56579987475433	0.00669116277015758	0.962234433400605	-0.0679948158147859	-0.0376762439994627	0.388642621898064	3.47173362650475	-0.56866095543529	-0.492775842722707	0.164159494390827
ENSG00000184226	PCDH9	-0.0906069784894968	-0.689006495442684	-0.446961249888784	-1.0410857529215	-0.157258028729915	1.57484180372868	-0.383770116065542	-0.207106628108292	-0.392758802293423	0.209692982947612	-0.601984787863432	0.117960640178708	-0.634228222333645	-0.718466297845623	-0.46173213131638	-0.822306231291926	1.37920952541695	-0.660932774372937	-0.694601067953001	0.160253353020734	-0.246722280224185	-0.829299338052066	-0.649795094165904	-0.572005831026918	-0.57835841263261	0.0679788921648685	-0.652893983537324	-0.0765167690646717	-0.704930321599078	-0.184523777001351
ENSG00000150361	KLHL1	-0.238079411349214	-0.215349625380092	-0.239333647255163	-0.237014898368856	-0.235084603076706	1.06688191765256	-0.234846081803537	-0.239376044211418	-0.0555383734005822	-0.188629920837406	-0.236860565490858	-0.234119119317505	-0.194039077283122	-0.239828798347763	-0.236454261563102	-0.238134230648925	-0.227105474368837	-0.232112575154916	-0.187329500372433	0.513058629358364	-0.0834821401525137	-0.238511209681444	-0.238007327917327	-0.174554932048543	-0.238986370362664	-0.150080373365645	0.134662438206074	-0.23175249610917	-0.23801594072623	-0.239133163590506
ENSG00000204899	MZT1	0.0244247685124452	-0.10239936491266	0.0565653253334302	-1.27170411098216	0.54959906998384	0.89655804134655	0.0837235869909428	0.00623689716077991	-0.259054602521008	-0.214954838322176	-0.0954665648697009	-1.00539692939994	-0.72815376978107	-1.70827467606897	0.127226541161523	-0.0431401715127285	0.379962566487668	-0.159804600739218	-1.22476393244541	0.27640453297989	0.028731442269148	-0.223236912642196	0.132598398733763	-0.37767106607879	-0.0600675349290033	-0.615004835387212	-0.166236896246826	0.0820761333329986	0.0863458131133029	0.214953218743215
ENSG00000118922	KLF12	0.0133675810987413	-1.01631343688834	0.229376985504474	-0.824297236530505	1.30831975889659	-0.160401820414146	-0.072050455491224	0.243165909803516	0.298450054447499	-0.0141149977906326	0.550902037472688	-0.337388127174843	-0.289948726214684	-0.156104272414109	0.282373623833495	-0.472979508936047	0.996038422036919	0.617100002962531	-1.65110180053761	0.670366951234006	-0.113854787731063	-0.887353367741797	-0.0910102907372486	0.381968219165924	0.632545249702868	-0.218684509061321	-0.388639854391255	-0.0866686891858546	0.462056541060976	0.0655796058155415
ENSG00000178695	KCTD12	0.923504393516791	-0.794055755606583	0.701876554620885	-1.12074036139027	0.619897095123661	-0.266201771984987	0.931938706953937	0.741981748394778	0.434207416818053	0.38800080817504	0.945576496048148	-0.763509506438227	-0.891244456388055	-3.06856146442509	0.938904483957996	-1.13421725521059	0.964418259805986	0.70388616961912	-2.05269343086878	-1.07503841453898	-0.179694221788635	-0.201370388430228	0.103903296189446	0.193667338082075	0.602542951498064	-0.428273095692862	0.145490788977939	0.524718223710369	0.93588580699454	0.198345205377793
ENSG00000136155	SCEL	-0.0359077238814936	-0.993611821399421	-0.941530506449089	-1.07206050142294	-0.953323292997766	-0.982388008170099	-0.775666990431412	-0.129204698957591	-0.893886111521199	1.31489601834217	-0.906408525664514	-1.06504671656919	-0.739946522060794	-1.06155167580321	4.16445294629448	-1.04525093029532	-0.932532529013891	-0.908734136438976	-1.03923429492838	-0.863355454544564	-0.921476739713663	0.913686548455977	2.96400689524289	-0.957076722363277	-1.03574978412696	-0.928520513410396	1.11692191382188	0.118335163550783	-0.975724286599766	2.97006608682914
ENSG00000139746	RBM26	0.178918923312136	0.0691239696579831	0.325036327684428	-1.24913169857938	0.222239923765118	-0.284545003976112	0.358741709188323	0.769919365296392	0.0648065764489154	-0.0297475889603079	0.767087794947651	-1.155354871319	-0.824503369902396	-1.04554344958071	0.404871437090977	-0.641074281972035	0.979126375862674	0.863524273313997	-0.703088332985744	0.831395883956169	0.275189258553768	0.121468999744655	0.376530096397662	0.468139888638495	0.777219342046602	0.031935115087215	0.673245420627906	0.795601520916255	0.834366320216189	0.417667298411334
ENSG00000136158	SPRY2	0.89061448209354	-0.497741403487773	0.454308454618102	-3.49085923636085	0.77742862150135	0.0815883694135301	0.880276138079891	0.576491124800171	0.552350116864871	0.145991382245031	0.840821566900571	-0.22971294184924	-1.08076709985396	-1.05186791938925	0.576660244981827	-0.309022923626979	0.906478819550635	-0.135554635221153	-1.18098410127016	-0.593298559815307	0.341512359788469	0.106373198728025	0.273137356230718	-0.0248170011680579	0.337531519533045	-0.260737678457076	-1.85661135888807	0.581854475336244	0.57629073577911	0.434519350104123
ENSG00000184564	SLITRK6	-0.553075227350533	-0.71336709070011	2.98586190538618	-0.90926141874077	-0.488862444397246	-0.190417097510949	0.0796847581940372	0.108792513774035	0.847776224921126	1.10670324448082	-0.608899640433951	-0.263363900776528	-0.815666740010346	-0.518607193392542	0.439038669221944	-0.872768207554508	-0.452393724376607	-0.7406608071269	-0.779747459966201	-0.590880337718063	1.54215734315911	3.80971481448737	0.803274005009254	1.29952219685001	-0.859255366861538	-0.136405509296802	-0.552798452639336	-0.118156643642681	-0.598382666528641	0.778537982936979
ENSG00000165300	SLITRK5	-0.482151807209116	-0.626305877161872	-0.525481118806142	-0.679987268206764	-0.431395406294562	1.22454960172249	-0.415499279951519	-0.175423269105508	-0.167165743022396	-0.208188478287967	0.56794539228191	-0.58901271961017	-0.641320039742411	-0.680792744893704	-0.493329229374146	-0.660479210610302	2.64269979378959	-0.286898010345921	-0.458950697385709	-0.0925280637910555	0.539731268633	0.837390432945578	-0.433150674259627	-0.506419413258663	-0.573762493494552	-0.212459583982846	-0.291439115859352	0.675096453192727	-0.615130139642585	0.309293265075519
ENSG00000179399	GPC5	-0.62193389899029	-0.502871625840996	-0.643790606258999	-0.374616335636052	0.108350497749557	1.75713960059275	-0.602360912688668	-0.638211513925717	-0.297800583439961	-0.616514513214309	-0.618955110230925	-0.276188162139791	0.282168003715291	-0.510102733198556	0.217720449909597	-0.685704338310439	0.075991361651652	-0.429912505540409	-0.675999169096687	0.935161796793639	-0.456772538306311	-0.628549260895181	-0.606093195532173	-0.543404262201661	-0.645689229662437	-0.601246854769798	1.54245025784903	0.0124217949845678	-0.635950811790416	-0.52001723221472
ENSG00000183098	GPC6	0.924523865938042	-1.1307078293007	1.52779614274805	-2.05757069734114	2.24274928471575	-1.13849809292609	0.0960133847235068	0.54160928338755	0.962305226812658	0.355002757511756	0.887324958674061	-0.834609837762613	0.089998836483773	0.559742508509666	0.638065275592439	-1.62692201939004	2.07726257222523	1.21647855920811	-1.59386445774286	0.44117279458141	0.796130512271945	-0.687443348645727	0.0804044534086964	0.536350931962777	-0.54784890749428	0.247095947580891	-0.54954406219541	0.037325176824897	0.133894689161	0.196226445417435
ENSG00000080166	DCT	-0.431115082933876	-0.172997172145279	-0.344641959317331	-0.820874131610259	-0.195965976272913	0.00370506391921816	-0.291798490924545	-0.210030365321036	-0.310225882464414	-0.374896698975962	0.46053002477429	-0.704409482527558	-0.642919987755111	-0.677604636956193	-0.506013052297316	-0.555116417173272	-0.0059731420822743	0.0766982064655456	-0.487618525261082	1.18692990782442	-0.138351448362927	0.251785223217392	2.39468865746147	-0.551182391446673	-0.626832016249021	-0.595111392868762	0.643834239207852	-0.248971461209907	-0.142063324580136	-0.315592046567416
ENSG00000185352	HS6ST3	-0.104129215511101	1.00135716905001	-0.582347109531739	-1.18559528956575	0.819997403862521	1.47735713301914	-0.597243797886229	-0.0524195449499036	-0.716522011216728	0.0429210229840375	-0.0590285197843977	-0.632102466071004	-0.455174026766718	-1.18639576329957	-0.984968955652192	-0.402100649744925	-0.14083100586407	-0.873148551095908	-0.164234824158434	0.958370728823504	-0.605750479144063	-1.1223566980799	-0.454896205047135	-0.661792729074098	-1.18472453143017	-0.119648220485851	-0.507931939282019	0.475333436466365	0.784238015104774	-0.68174885614057
ENSG00000139793	MBNL2	0.58150136811076	0.579046227321222	0.560270740669116	-2.8987711927155	0.703698716371234	0.196444546120342	0.580927798381305	0.592555088970283	0.181808083146222	0.0699567570041521	0.41384503607164	-0.746460543225203	-0.785230063156555	-0.152954735865219	0.552299909135262	-0.0546270273841545	0.764062149978749	0.749757996532225	-0.552501858822409	0.512834623025228	0.28652447719959	0.202590238260569	-0.0307088702114644	-0.527045671831217	-0.959122796340073	-0.420893354542644	-0.714596290323944	0.455568071605201	0.603947312016718	0.364840903182721
ENSG00000152767	FARP1	0.0701844569070487	0.709503380786371	0.59390379912386	-1.90998780384473	0.365452105622556	-0.159401331702999	0.620939714927713	0.872451330335851	0.552079724885484	-0.376909135985916	0.419363169769699	-1.14909652807104	0.985907449514886	0.243663773657301	0.947648865503949	-1.31634717325659	-0.116651780302243	0.237430728225191	0.291367093730142	1.18884739401248	1.12154048679804	1.15893340397724	0.211062126930876	-0.396519306799423	-0.428071095313817	0.673905361244623	0.340768705907767	1.6054816592165	0.391372999274973	0.347371111080737
ENSG00000088387	DOCK9	1.1139927919958	-0.799098404372447	0.0318752561852757	-2.73130231050639	-0.0835276801628369	0.0183049570448191	1.03788949974607	0.27051366031506	0.134384831909497	0.830566001279499	0.3053008134467	-0.76105389536933	-1.24462100949655	-2.16588303001589	1.46092098406069	-1.27735403650495	1.64344639231839	0.0809350294532224	-1.88737515417736	-0.24317723160835	-0.282440195108979	0.398413841808835	0.371285903250772	-0.0805284244198604	-1.03143013930171	-0.768524069660155	-0.55573047967721	1.00034718956834	0.475539525772497	0.77494406628581
ENSG00000125246	CLYBL	-0.194588666592899	0.446724210026557	-0.0370749553568532	-1.06235923800009	0.310669368477054	-0.140031379543358	-0.0261249179834632	0.169706507598804	0.307830877819384	0.244667720019403	0.0592153852427427	-0.0756074252045797	1.14998953435407	1.19080255794258	-0.311849306256044	0.390467566129784	0.130269152624144	-0.181742751716583	-0.642894356591941	0.0370614319000574	0.0487124729707269	-0.105904940112389	-0.234430106207515	0.437985769555191	0.0875196344768199	-0.325872015403263	0.566034121365453	0.610177310990515	0.159117047689106	0.0484441565349879
ENSG00000102466	FGF14	-0.337084260170947	-0.729812203868623	-0.520088693947697	-0.992240332179581	0.898414425661117	1.47791388414674	-0.419524323010771	-0.351201589240128	-0.630126753543754	-0.275558037016107	-0.151901696361051	-0.487481196776786	-0.842204872735614	-0.742085481625075	0.45110762776596	-0.906043024371563	0.302110242104239	-0.773814209156309	-0.818070469626791	1.0733807011668	-0.661554145646854	-0.518580492839451	-0.127211264716542	-0.526773319932822	-0.921443365196485	-0.374041921987423	-0.162330345629489	-0.496547593588611	-0.703492777263107	-0.177369858281238
ENSG00000182346	DAOA	-0.000329607821962823	-0.000829545738935534	0.000308365872097365	-0.000965018453732145	-0.00112689875003856	-0.000892798342767001	-0.00129812892181227	-0.00141615516311357	-0.00117400133730885	-0.000953744745505487	-0.00141615516311357	-0.00123148473146016	0.000455935905252456	-0.00124460962344607	-0.000743398539315299	-0.000965195253803873	0.00494718715448854	-0.00105995014104678	-0.000724092211783164	-0.00123635472424461	-0.00112795454928595	-0.000295872171091218	-0.000248346755671609	-0.00141615516311357	-0.00136537398523333	-0.00109242462049876	0.031363209544404	-0.00128327599296955	-0.000522678080248395	-0.000874490229526271
ENSG00000174405	LIG4	-0.12834650796124	0.590401068442637	0.16744348499903	-1.13966271176203	0.148035251368866	0.279054648585667	-0.181620866896225	0.108453673587934	0.183584376932743	0.140016714407603	0.133266423694791	-0.721863071447974	-0.418252346482492	0.156084910229364	0.455372929273753	-0.37516502199306	0.471808101561891	0.158446861018118	-0.799498508371912	1.11913039992191	0.12599425033783	-0.0676018060170866	-0.395581452679642	0.32199777827222	0.585219117276187	0.065349780273701	0.747159618411356	0.496071706184907	0.12183979636963	0.0244139860493814
ENSG00000041515	MYO16	0.207746589351244	0.562747720934555	-0.437733740599702	-0.578877077927147	-0.369709033484442	0.510590761757127	0.136489259135699	-0.259358787917675	-0.254701132406955	0.393504004142593	-0.378129151406051	0.213125539023558	-0.52801105786011	0.130890273407849	0.124164887649409	-0.547609694486044	-0.400134388591607	-0.325628656048119	-0.547013791324825	1.11031475287659	-0.0378664871679724	-0.407612538708531	-0.305902208418292	-0.104513423578335	-0.477595634336627	-0.325779862996193	0.987107232133344	-0.323471471197534	-0.472856953867965	0.30385409576972
ENSG00000185950	IRS2	0.633470278665854	0.496269990360627	-0.242001106169665	-1.45733876556745	0.760229283407856	-0.153943537993971	0.875809685563759	0.531605265564634	-0.0803777141483194	-0.176496351076163	0.0328425787987446	-1.0078451687527	-1.9738078899265	-0.242118401918797	0.355665426713348	-0.121700825512964	0.813616283860001	1.04507526196687	-2.12722209698958	1.05297516820288	0.490917061809105	0.0357550534109317	0.767979030053886	-0.678791126108929	-0.810743454082167	-0.644009850254894	-0.983874015195257	-0.342009910919493	0.533267864052951	0.0291167999093027
ENSG00000153495	TEX29	-0.15637474809261	-0.719038136516098	-0.114599704246962	-0.523481838038711	0.467636161659602	0.605365149168308	-0.068163836237671	0.148994167648098	-0.323989785649292	-0.381697916536018	-0.0855146761217898	-0.844804140202246	-0.368056651373322	-0.394560704669246	-0.0729348489624578	-0.696956607329334	0.197340916457817	-0.216042986922064	-0.691134411831263	0.56587936255215	0.377432397859903	-0.445760728969189	-0.235908463605295	-0.180125168154409	0.1390877240659	-0.535511613786843	4.18030040794438	-0.00218746433169602	0.0759704434819353	-0.0841659923964879
ENSG00000153498	SPACA7	-0.117049890407419	-0.121579179972538	-0.120854425824879	-0.12933834872386	-0.105091510049384	-0.128481800913343	-0.0783914861407622	-0.122298298601093	-0.115970497722582	-0.118853575045805	-0.113365320725097	-0.129812206221931	-0.123795354822254	-0.0176697498120744	-0.117234897346135	-0.122387241830102	-0.111556792228314	-0.105809644606846	-0.125802676193215	-0.107083479613037	-0.0521884344230526	-0.120269949339736	-0.114189418856163	-0.103496942622792	-0.123033141134182	-0.117580131343251	5.41617113442017	-0.0998438176103899	-0.10449693289212	-0.105872139148725
ENSG00000176294	OR4N2	0.0206811149660546	-0.0237105710356607	-0.0153842893492953	-0.0215749339058735	-0.018956180052051	-0.00911471433210392	-0.0218158870955338	-0.0149137175729682	-0.0212845091964989	-0.0212155964962135	0.0020006954427816	-0.0194272957941352	-0.0244320074690257	-0.0223148948256607	-0.0151246070845788	-0.0222144362974563	-0.019508547543016	-0.019510191359441	-0.022347165921742	-0.024283395776391	-0.0113628583553181	-0.0241143759362211	-0.0207495630560934	-0.0231420234977125	-0.0204042589249447	-0.0218477950425289	0.750109781556173	-0.0225272031880923	-0.0230588167657393	-0.0172359904444796
ENSG00000155465	SLC7A7	0.915216569673951	-0.0694576339750509	0.281872913742891	2.59226788129697	0.856772694478179	-1.3953459525574	0.2943921609071	0.183414594923704	0.123284623737184	-0.495010723372392	0.77268464781368	-1.05557830151117	2.3134288305733	-0.963294131424905	2.45102926637328	-1.77162594315848	0.222634224012874	-0.739505122372706	-0.884133534168964	-1.08894066900907	-0.206401151826767	-0.019487763426026	-0.660471193046562	2.39403111542044	3.12642454716981	-0.154407595266055	2.68399620974757	0.248770372947216	0.111851640597664	-0.0393790481809234
ENSG00000205978	NYNRIN	0.663968233432356	-0.991304285626411	0.973848604151563	-3.04656344749881	0.270035846465772	-0.710416517809167	0.486442374868073	2.06275748022326	0.576164644823812	0.787386501061487	1.78617344802997	-0.675189425120146	-0.81397815552277	-1.64512185551938	0.753166258448414	-1.84830096674506	1.09876140715355	2.33862978624228	-1.32812520630363	0.00817953615697817	0.73345018669233	0.471351771739318	0.91929473765847	0.109225423108891	-0.0604065411349499	-0.0225656704919814	0.52659699358549	1.06193729911247	1.84947138297455	1.67358966067767
ENSG00000168952	STXBP6	0.0126426892718803	-1.9588090817026	0.929942783722798	-2.0727505955433	-1.24413616982662	0.803993223327953	-0.301223975800398	-0.154750227724698	0.384612196442276	0.383345094021371	0.0486108138599992	-0.0305570161423969	-1.42907229576082	-1.54522361804802	1.87780676528969	-1.2183035665642	1.08420410445203	-0.613168103215638	0.793213600986293	-1.59306407993338	0.457688608343614	-1.24506109932254	0.535451979707125	0.749968520063592	-1.87336835029126	0.055724940670223	-0.462236127513007	1.47206786951348	-0.041218256798033	-0.837326746462974
ENSG00000139910	NOVA1	1.46256013277547	-1.27157779300872	0.299967421689816	-2.26796706962243	-0.102439076312852	1.5176119468301	1.78967948658231	1.28408079692327	0.430689535171618	-0.130055141528719	0.628949401071206	-1.35032145806872	-0.81819746199972	-2.0774691328956	-1.3342589340518	-0.901761999171882	1.54569948144011	-0.0422190369095928	-1.85635432425239	1.3362938735272	0.100646758042053	-0.649580920276621	-0.546152108671294	-0.426285985346667	-1.49816666160289	-0.901377708824665	0.372610021074421	-0.36766819496516	0.703117869108794	0.745978156346818
ENSG00000184304	PRKD1	0.624820826467054	0.662809884150094	1.38963558151163	-2.70350751564489	1.65815717261829	-0.525987098658868	0.732825765209808	0.593070049055228	0.31251176959534	-0.0919593630567835	0.734247842657951	-0.990898514931176	0.526321363388494	-1.95346176829941	0.833929398262816	-1.83305185169666	1.64170119972576	1.44765552160082	-0.893347156055906	0.43335441924255	1.68508083625407	-0.668486149665787	0.187125011935779	-0.520612777008662	-0.786210847239564	-0.383372342663914	1.67857096805934	0.69486469395582	0.834583660424522	0.0307539196852999
ENSG00000100473	COCH	0.337412874867434	-0.508420097704451	-0.233051317008908	-0.435454029910554	0.209197034543171	0.501610495519941	0.189334402245455	1.30181369900905	-0.133336210509874	-0.506546364492879	-0.0195027826373966	-1.02530955285324	-0.76395796870206	-1.41548713434545	-0.893741810327784	-1.04882291317981	1.07951125664042	-0.973175912013268	1.55339603119701	1.69399254668576	2.18863005542556	-0.130788101971734	0.0579129932588354	-0.0776567383475554	-0.0565671832870284	-0.8252229769944	0.199550532372376	-0.309353681357919	-1.03180512200649	2.4538897860356
ENSG00000129521	EGLN3	-0.237696471484213	-2.42394822043253	2.12292413454044	-1.85702148411486	0.607168756106148	0.193004252962549	-0.251977492255222	-0.672434294850972	0.490834998609417	0.73626510694702	-0.447300036847793	1.56967582348536	-0.749929247677919	-1.96232994258072	-0.253352413430235	-0.315849036988221	-0.352532150746781	-1.65143994673321	-1.78135808224079	-1.18984845806607	-0.141931259501767	-0.0756108383961187	1.21712275487298	0.714042068339662	-0.968992566292611	0.660423663632824	-1.83969405939835	-1.12470886339569	-0.22933212127943	0.592591102181657
ENSG00000183032	SLC25A21	0.0182920461341428	-0.0382314474192112	0.0843005794568953	-0.491127641171638	0.116101717989311	-0.335301351822456	0.0530903572114154	0.384015437714705	0.113912996581958	0.374380239803489	0.248997343678443	-0.195223549885361	-0.0788199768806842	-0.426339861200257	-0.0707015689161588	-0.195485468122619	0.141482791897643	0.454258531351528	0.0116253783897349	-0.000293736081807607	0.254082745152688	0.312310103441912	-0.105789349832437	-0.126322732309063	-0.388226031305011	0.297982318673951	1.83715682827385	0.202423853018994	0.537235737921257	0.146469686365924
ENSG00000165355	FBXO33	0.163215376990545	0.426667636154473	0.15694049864679	-0.111088644602978	0.588136260637171	-0.109671447777898	0.0582569025351656	0.33621646312591	-0.155913824027225	-0.0418803863826388	0.584519602611451	-1.36079966569056	-0.638198438232959	-0.843888606027866	0.533360885581395	-1.50838031428681	0.389493267508682	0.54682103073757	-1.08171150956189	1.19854283126963	0.322473866775238	-0.012426121076378	0.0478202634191263	0.122157136890348	0.484832214463905	-0.108640681001398	1.30970155085066	0.905616127818587	0.553861715303637	0.209545042296217
ENSG00000165379	LRFN5	-0.0533986465087318	0.561670148137923	1.99008367416212	-0.974529654414712	-0.661232009862623	0.988715215252363	0.306943860619797	2.74277766435087	0.299949392122459	0.0328609397013452	1.06175290435313	-0.657343655383492	-0.729779700903993	-0.889705903397002	-0.00164395446913375	-0.897085159218581	1.37063328980192	0.186141032381617	-0.835682523870105	-0.0314387540898777	0.954990977321424	-0.518347344418788	-0.324955386447169	-0.448054943516411	-0.46349824492228	-0.326280657857248	0.100340874644553	-0.134660162110775	0.29039421677256	1.8276157699477
ENSG00000129534	MIS18BP1	0.899688013340486	-0.422663299674961	0.354091165731027	0.215623205952824	0.219406335346661	-1.37870782258305	0.919499787461395	0.96266563630468	0.190187502093074	0.15871449992518	1.02312837650932	-1.16798708929052	-0.958416571645684	-1.47595594839389	0.82027279992435	-1.51481895517714	0.700179001085169	1.27962860038186	-0.761196847897385	-0.653015208078353	0.275574309232642	0.925635259348839	0.909345127492641	0.803881566313085	1.09322775696442	-0.0461894522597952	1.03980745107635	0.597204159812907	1.06426902858938	0.653993294486678
ENSG00000139915	MDGA2	-0.148859135291409	-0.162378933656025	-0.14156965468051	-0.175633499829425	-0.15336424162642	0.596936535332965	-0.151181245549777	-0.111708474479426	-0.116404914654494	-0.159907288935641	-0.174966966219165	-0.170830144488419	-0.156112049856377	-0.162857930490352	-0.15890969246768	-0.1767535541765	-0.152908576165869	-0.13286002719393	-0.178130540835291	-0.0399242306613678	-0.161041495983293	-0.0695350184983156	-0.114533707203412	-0.159441488200197	-0.158896826451706	-0.140233639790906	1.51205864117389	-0.143275904335885	-0.153971358858293	-0.156927377247371
ENSG00000165501	LRR1	0.521712010889782	0.27392049269058	0.490737984168878	-0.0459125437473786	0.179250329674007	-1.28644266152035	0.508141571607623	0.373558811786959	0.703510840231709	0.460040309304083	0.434907785223456	-0.96979793031374	-0.711520102481789	-0.638260385333522	0.432936335624525	-0.898611599347081	0.533697380205579	0.0765017168282496	-0.7205480177889	-0.785498909108007	0.25840519447548	0.028576892046059	0.57434703122467	0.73496399038174	1.01007869494755	0.0423008177102026	2.80252782612531	0.0568709214547417	0.509795323705226	0.25751257667427
ENSG00000198513	ATL1	-0.228101531221678	-0.637644557601488	0.499273095405925	-2.3231213739954	0.930873261564475	1.52294721661918	0.207998605805253	0.547005265342665	0.345418789338597	0.190843321802499	0.515813324324183	-1.79047261093516	-1.40148773334247	-2.45549443858974	-0.39421941260393	-1.97359713158858	1.69226074765541	0.511156062765599	-1.20196999970458	0.52961815498763	0.127341822971507	0.656093999394543	0.184576316914941	-0.100257688558686	-1.57065936885807	-0.398083269777829	0.32483900038119	-0.641393021862574	0.87985876591781	0.316314006563558
ENSG00000100523	DDHD1	0.250324860332875	-0.516634476002447	0.443741134639627	-0.683214613478059	0.204772912930578	0.0396322804975438	0.206380091052542	0.753759933139186	-0.0418554409608811	-0.139238455845991	0.440398571327706	-0.984615177834345	-1.01789589124632	-1.41195504772271	0.838739030577242	-1.15803895454223	0.951903533931392	0.847473202741769	-1.07807320563207	0.607834830496355	0.21181857552067	-0.431676247205495	0.133100606142283	0.402482153955196	0.458571922644852	-0.367668203779015	1.75275897455079	0.464671098324929	0.610998927369499	0.275070538901622
ENSG00000131979	GCH1	0.504792998753733	-0.277094850281103	0.408427553842534	1.00291634360704	-0.114100124717267	-0.790929194628593	0.510984798137819	-0.122843947997652	-0.0194247239401151	-0.0482262210456918	0.163539999836768	-1.07699883225525	0.684194518198456	2.51957998182585	1.81907001099693	-1.6945932459691	0.0842599728476831	-0.5799128110899	-0.535813495602088	0.261468024579383	0.368012254122095	0.578800507827307	0.248881537574262	1.07967569767984	1.30276210300103	-0.0421668728620586	0.101521745748171	0.192787584574938	-0.2345688705955	0.722499042551363
ENSG00000182521	TBPL2	-0.0094012227656012	-0.0181994951838774	-0.0145532572552206	-0.0289602137971781	-0.0128974015251667	-0.0135648021360115	0.00662824604022731	-0.00627045165067583	0.00418500897157466	-0.0229407321944585	0.00406885871318442	-0.0280298109226847	-0.022568013341637	-0.027986517495828	-0.0173675984911123	-0.0250778156326647	0.0212144686895933	0.0918731833722901	-0.0272458242401376	-0.0169109026057124	-0.0102362354028912	-0.0195483363940104	0.0216684051350845	-0.0149886340432344	-0.0161701383583645	-0.0250991236949821	0.407912325410621	0.0100063207216647	-0.00601162575814498	-0.00540611757300444
ENSG00000151812	SLC35F4	-0.227123154904027	-0.279988105412332	-0.160522635887397	-0.28707420656737	-0.0757523846954884	0.76254099128535	-0.243649594385035	0.0112535243173706	-0.242084368937421	-0.249305179461333	-0.168947559580539	-0.281698546377345	-0.192619646243267	-0.287883760703419	-0.254620338819741	-0.277597717860828	-0.234510449507312	-0.112952308730385	-0.210620681451197	-0.214667891207392	0.792375798846079	-0.253925919513619	-0.192442126363381	-0.170607828348078	-0.266012302079613	-0.227421393714007	0.825911892378411	0.506294829768103	0.5507696359349	0.129457111856639
ENSG00000139970	RTN1	0.918840171138053	-1.23665778443398	-1.65276835862442	-1.39868834095848	1.99815158372776	2.43451556310334	0.592167108838984	-0.649539448722924	-0.14429762090841	-1.0873750571988	-0.0741770932199062	-2.35816302022577	-1.71931012870487	-2.57089823715668	0.278752894212747	-2.22760294324665	-0.0788195693193072	-1.94998997180312	-1.66998294166785	2.61459647503334	-0.101273973958197	-0.485255072635562	-0.888531636683563	-0.560587254920152	1.84334213638556	-1.25040021989501	-0.571468836017137	-0.266839835361947	-1.29663335398782	-0.917877630626642
ENSG00000100644	HIF1A	0.422393358780823	0.468182358922283	0.310990979964986	0.228089457420682	0.474169612020527	-0.440416835011068	0.337814561885154	0.39655463956848	0.0343974094461037	0.331686731186103	0.448718859243666	-0.823959433976268	0.07722443965641	-1.16566661433603	0.48608268607607	-1.90345189912158	0.322890281465141	0.431251554531305	-1.27911454787971	0.373504736874099	0.160787464213115	0.395296207977568	0.34151568161827	0.251750460491925	0.433874695827958	-0.159279223642708	0.0131378224992747	0.48080940427044	0.381727089642212	0.457246525285203
ENSG00000140015	KCNH5	0.0133851164718978	0.000610585154389481	0.0301076850182224	-0.143605234505342	-0.141953377054703	0.478499314580826	-0.0681130214345247	-0.131702401740419	-0.0573084469375419	-0.114123939511373	-0.128738567235735	-0.134086369880888	-0.131545330971029	-0.145018052594802	-0.0928409286275128	-0.143516400763018	-0.136062526608035	-0.126613271984326	-0.144423861571441	0.431902672612427	0.00940378895215265	-0.122980847930629	-0.123941511011495	-0.118393804088945	-0.13440729010678	-0.109863920223064	0.266450199472346	-0.141926560684814	-0.110838109606788	-0.0300281268884295
ENSG00000033170	FUT8	0.170725916309138	-0.441327415917273	0.224472567294911	-1.13732331005235	-0.176734637280325	0.658253195095227	0.381494306195002	0.220612385910768	-0.120729811045354	-0.518262473087127	0.627515987982137	-1.30144577833772	-0.978256495849133	-2.15425862789749	0.054548766384589	-1.71215435173542	2.08489932849736	0.293453406901955	-0.37457664323318	-0.00786247633438683	-0.0819446513755584	-0.115648431769415	0.283355436918687	0.692584656249728	0.594746029214364	1.07716417865716	1.2077317983796	0.459495569650783	0.481805292843713	-0.0209910096210895
ENSG00000182185	RAD51B	0.192354228740457	-0.150536469723122	0.353456259369666	0.0284455908083798	0.0103111889788499	-0.418955271852692	0.590346397644434	0.633251786838248	0.00317654440587138	-0.121649378727151	0.263665622618139	-0.611514568222719	-0.274156125744853	-0.621246351518257	0.139649918786753	-0.654577154311174	0.409289505942939	1.29276579602616	-0.566969342819408	0.0282514639248	0.288828773008201	1.25682934677233	0.485122563680589	0.0261605381840491	0.150711770968041	-0.296928024682091	0.0136377501527322	0.268041366489444	1.66360951533111	0.511741447401804
ENSG00000139990	DCAF5	0.333500396707175	-0.281062447018071	0.472298389310616	-0.767711964538448	0.630023374026317	-0.985343887999199	0.34965855570095	0.745714188131787	0.261099362173463	0.319426894337835	0.706157081331032	-0.840960393481104	-0.551417897129614	-0.804224318383769	0.586079535469844	0.234251166877178	0.512853092768435	0.645724579562241	-1.19191094295615	0.517287999616121	0.52799962566711	0.0206022493026198	0.166810887753127	0.108449075224374	0.278994866038121	-0.141941082804059	1.04086671941046	0.763668186964854	0.766082532316613	0.481758584586818
ENSG00000100650	SRSF5	0.0306177547233002	0.0306177547233002	0.0306177547233002	-0.273701360062479	0.0306177547233002	-0.0376438851259774	0.0306177547233002	0.0306177547233002	0.0306177547233002	0.0299234350389352	0.0306177547233002	-0.0330407470417557	0.0300451759872176	0.0277918110145783	0.0306177547233002	0.0207522012211179	0.0306177547233002	0.0306177547233002	0.0162483087749222	0.0306177547233002	0.0306177547233002	0.0306177547233002	0.0306177547233002	0.0306177547233002	0.0306177547233002	0.0306177547233002	0.0306177547233002	0.0306177547233002	0.0306177547233002	0.0306177547233002
ENSG00000139985	ADAM21	-0.161608011964636	0.235479144634095	-0.0328530665585078	-0.362898057730686	0.058250454507342	-0.0116658577135547	-0.105736623973804	0.0964807445639473	-0.108718047687599	-0.120465292472344	-0.052130824807683	-0.166466771845235	-0.273524438743372	-0.342782169494182	-0.0754949346518817	-0.177325354681465	0.113172670046218	0.210127201177739	-0.326974709533607	0.0885770966701672	-0.118097220228195	-0.181986814576654	-0.00971437817237147	-0.194858731180694	-0.182758602441752	-0.169338560233852	3.66168618543738	0.0264636691076071	0.115589628199953	-0.0140491138965645
ENSG00000182732	RGS6	0.910808055597122	-1.11831820264452	-0.597853815947458	-0.802718601764276	0.437997091541772	0.605316933887109	0.762844156115295	0.285456136391652	-0.676266330145824	-0.752848089026911	0.0619217416880287	0.640741200428235	-0.684385034486183	-1.23971867584662	-0.511055602671237	-0.846809390098156	2.07129431185006	-0.287018363106812	-1.25108377013092	0.10353856023775	-0.786101162456271	-0.545644745480451	-0.737283825330406	-0.604637940662653	-0.383256707676565	-0.955746547821242	1.40159764597541	1.0368826119044	-0.0769680474489929	-0.440430905264426
ENSG00000133961	NUMB	0.374324884415406	-0.385608059110839	0.699226273090026	0.539709313735872	0.426910473218148	-1.0361419652095	0.391674559943435	0.743990083696789	0.405055074158535	0.382636813682385	0.848891024048449	-1.15715885942381	-0.202699025670426	-0.569712869552663	0.994960874071747	-1.44078533175526	0.869438595793533	0.643495733470875	-1.0106981185995	-0.227821731056847	0.312005749471397	0.302341157867197	0.408409372736762	0.384457727739056	0.543123597005033	-0.128610667141705	0.0754917199516749	0.669609929804336	0.896081300418542	0.542490220869521
ENSG00000119685	TTLL5	0.104179978137022	-0.116871633227089	0.312579176458097	-1.08125404685486	0.148357672665125	-0.247001400980802	0.293919805649719	0.758544057367496	0.0802917638900394	0.166347463240673	0.649860071588192	-0.861907083054441	-0.427828622562471	-1.16860944305149	0.376954318359334	-0.941801796286127	0.602490539113116	0.613206722914667	-0.999748385342789	0.238068010675296	0.520537595553679	0.210444404839433	0.414135879111408	-0.224375211003321	-0.361538591626623	-0.421446106919987	2.79697541547335	0.669373112489502	0.730372063331797	0.500254545463349
ENSG00000021645	NRXN3	-1.07913209100106	-1.07536786134171	0.221870773341876	-1.41746508362612	0.113070262598966	1.73058610944511	-0.822834090441647	-0.0237808161463731	1.32536689170636	1.2202852693595	0.351154388315429	-0.961651295686348	-0.882333338866473	-1.39397541504105	-0.252472067419332	-1.40838526536856	2.19191483979313	-1.00247682471096	-1.09381593743535	0.513311027755506	0.406642994609676	-0.837988978771011	-1.04589386096879	0.258986347649861	-0.76756552855589	0.0742420501126143	0.0013862596950448	-1.02080344178667	0.234265389493737	-0.311794312790471
ENSG00000071537	SEL1L	0.600757749688735	-0.259394561420719	0.620557581509981	-0.946085314308513	0.972729723950167	-0.806350459176694	0.450795648849588	0.255481494847262	0.427922529205732	-0.0155752005177004	0.390376640766367	-1.03676865624392	-0.784316324965043	0.161141617048682	0.563193587004496	-0.477287451692001	0.553198142830965	0.155796676427912	1.07343599099736	-0.411875346054588	0.0799669839775915	0.121486056274858	0.292907727836513	0.226698422063965	0.30256571213614	0.129911234673517	-0.852583835888682	0.576071409848228	0.595882999422386	0.0566026754642025
ENSG00000185070	FLRT2	0.602346215439173	-0.293543153109828	0.218658365231314	-1.47556968791083	0.073167428611807	-0.131384479190529	0.0528831026267226	0.67442860632778	-0.394981426332571	-0.468663150060409	0.388915113546015	-0.775984653297603	-0.819738967938986	-1.23778198641303	-0.3608726892188	-0.451651762467392	2.27176552327133	2.15419138286382	1.12027295169021	-0.385042543858076	0.326697620348345	-0.724998378105801	0.617109928885015	-0.384999465449139	0.148476153929233	-0.729230202280457	0.0830701067142321	0.811184985334751	0.18795193669392	0.53065882877916
ENSG00000054983	GALC	0.366959163809572	0.408756705871763	0.177997944389444	-0.527471301951956	0.027817774117073	0.11445872802855	0.3110011122435	0.480027625302826	-0.177454722836362	-0.493756296876466	0.633130293016742	-0.889177976786652	-0.624586895739256	-1.45629495804225	1.12456374804182	-1.11117052300588	1.36477871550946	0.897058254621948	-0.915990811688635	0.339669024669581	0.0804858797806367	-0.433771895096989	-0.045746318493116	0.246888814234756	0.369269314971928	-0.147934320326336	1.22139398659181	0.682905085539883	0.347061357045568	-0.00422563730560307
ENSG00000053254	FOXN3	0.837338799959282	-0.261930183745121	0.719348730877516	-0.736930900718199	1.20013942483478	-1.13582648297571	0.548514346052362	0.613421425618719	0.444255536734459	0.333571024498588	0.816283732675111	-0.80180910736281	-1.69367118797081	-1.41765829825318	0.234416076069905	0.614479139322666	0.259846819041216	1.07084757531103	-1.6555295688328	-1.43693215442532	0.00362120851729373	-0.244706476344437	0.93183033137571	0.227418902368896	-0.700566682422238	-0.12902741259822	-0.696481278625483	-0.39813113288245	0.760086728316229	0.554821374189538
ENSG00000119720	NRDE2	0.0369401769968769	-0.145655518489139	0.311258146974554	-0.694336830409519	0.336969193357659	-0.36585081123244	0.203496917137381	0.585817495348825	0.110750025732805	0.0696174736863325	0.439955883653606	-0.928452615940566	-0.507334851918534	-0.406224504931014	0.21864127194079	-0.269193233877843	0.807203479263849	0.580472946077935	-0.910044773194069	0.473090951218481	0.425109575599947	0.0882361978492592	0.197751845713718	0.271349507662176	0.41472177574986	-0.147579839514315	0.434713796192122	0.834820553479309	0.772227769512194	0.345892974784123
ENSG00000133962	CATSPERB	0.00664116094652387	-0.38593447353972	-0.0297618999527603	-0.516973431240311	0.819139437139969	-0.624261923023416	0.608661035533361	-0.00387404282503198	0.0108546013910546	-0.214019141534895	0.405923617187059	-0.28529737577185	-0.293521936968748	-0.465076012400998	0.487759334492877	-0.536866135466386	-0.33226355599815	-0.345123622184758	2.10331205409527	-0.0508383805559078	0.628718490472812	1.49372470921673	-0.237270860354637	0.557723726776755	0.017302392595333	0.598410624923834	1.7463991969742	0.526192744935187	0.122469446506749	-0.109782142772633
ENSG00000100599	RIN3	0.678368034398554	0.711987921117931	0.80377801519977	2.19315021068537	0.818498673831347	-1.56215831247317	0.345273365767532	0.478638974189394	1.11927425923636	0.0690368350993932	0.695904395213851	-0.734126540969235	-0.858541489450924	-0.147857893317265	1.65736156212946	-1.75176153634635	0.309988798814025	0.238825014779923	-2.0580586282652	-0.858320430309647	0.427824853674413	-0.453613881263022	-0.119065610252154	0.703236561428502	2.16207265981927	-0.487458950563879	0.669528871762767	-0.0925227872924564	1.12835688100489	0.467492096710377
ENSG00000213231	TCL1B	-0.123136546670575	-0.0724164998954526	-0.127506742737413	0.536682308530991	-0.127308583855065	-0.132343268145159	-0.128425746964364	0.0556950003432088	-0.0999832055872547	-0.126890872946665	-0.0373253975526149	-0.133363848239523	0.143589457629345	-0.122205998202168	-0.0955273484520136	-0.133585253267527	-0.131164940619316	0.0667856976761251	-0.12667699775881	-0.128584321582036	-0.109316013082621	-0.12951433496206	-0.130171159712763	0.34846352461465	1.13947710564645	-0.126096107507296	2.73568338203753	-0.0860696896639506	0.151262725662912	-0.094533219646695
ENSG00000100749	VRK1	0.155726334849542	-0.514010093447328	0.32690116530993	0.0897635751610746	0.0231857486238226	-0.177947473945126	0.381043355367946	0.35329346001912	0.0957294261539602	0.15409840536142	0.650219612319085	-1.11591708575991	-0.991338937808178	-1.50182623753963	0.0189215568428768	-1.08728044188056	0.374448487989075	0.33752445762941	-1.38699952717212	-0.255658292402916	-0.155600198223194	-0.210776613580275	0.496569584226349	0.395009951791474	1.06363001725533	0.166728774635469	2.53405314989706	0.0556926721949421	0.511505059832756	0.351328809708358
ENSG00000127152	BCL11B	-0.496850805710837	-0.783408739072561	-0.251480238456361	0.394411282221564	-0.929814871274694	0.536636403735658	-0.328478736366577	-0.464623705571379	-0.537828247633872	-0.0271142865940592	-0.437038459101246	-1.15597831012971	-0.870341813160532	-0.967364904949866	0.424319858152889	-1.21440330428693	-0.912075856336543	-0.767988039197753	-1.13888529079999	-0.748455877555352	-0.39943551955089	0.629938473565083	2.04531443510217	1.28916396943772	1.49473033795207	-0.593636464636155	-0.0869475149734321	0.141245554484082	-0.886437451792584	1.06757350804705
ENSG00000254656	RTL1	0.0101180328836545	0.608210093168367	-0.0934388179788048	-0.165220298918499	-0.12093178363406	0.278927623827599	-0.0339320408667458	0.103094955116303	-0.106244538574682	-0.123369913910349	0.0292172996752047	-0.143819770223047	-0.138089125241718	-0.147486016714873	-0.132882510678202	-0.144310772362933	-0.0759623448254592	1.09187667741106	-0.00417385041584782	0.454507794142149	-0.090499515503359	-0.116333807749623	-0.0955696025411938	-0.113568433257911	-0.0573954894152513	-0.0736456758831482	0.375973031296469	-0.129005638065738	-0.0156623935275505	-0.020698907181041
ENSG00000197406	DIO3	1.32289786235311	-1.06432260218367	1.63864187696884	-1.67538368623932	0.879214734527459	-0.801397321216634	0.616436769067428	3.43210439224921	-0.0298742352085687	-0.259880124586646	2.26336903270025	-1.38396598626618	-1.24120965995186	-0.888718971661901	0.715561820492226	-0.548639457007318	1.64942030544725	2.97535907672515	-0.735527970897918	-0.938261398899903	0.993083804282504	0.0465158625489655	0.0679856838787578	0.091584841698221	-0.704700818747979	-0.243851007548273	0.275159975644993	1.03974050629607	2.28514948249898	2.70133667842274
ENSG00000080823	MOK	0.0249061863670445	0.209692801730565	0.253906237307982	-2.04373777728297	-0.304233426783031	0.257681927140075	0.326456442062783	0.79004855208452	-0.271211173780042	-0.137668320554593	1.32564950350626	-0.474649217140456	0.0581378413261871	-1.20420091805872	0.089809539368624	-1.71569544282242	0.800474106173399	1.1781125231855	-0.586679823152641	1.80888579615044	0.399334868632856	0.099476203110018	0.372289263776755	-0.730614922540168	-0.481196453489275	-0.156880848915456	2.85272458272754	1.68004275079467	0.921609443880417	0.0391780767408519
ENSG00000131323	TRAF3	0.0856463765072913	-0.427216911117622	0.302380995313491	-0.383126368445081	-0.00592443453009732	0.411576227713994	-0.0759483161384947	0.0892621427944908	0.21043718858405	0.0533455371947253	0.473077974993407	-1.06091790152461	-0.462599627694347	-1.18301975330039	0.490636943202124	-1.09038287925718	-0.121642601056722	-0.215695519770917	-1.28123226402265	1.01391829470769	0.287699126663881	-0.260361780855867	0.120052865014422	0.83636817257819	1.01330543391129	-0.536447497719845	1.05135830546167	0.318972352402361	0.546135716570021	0.0487730797133688
ENSG00000258986	TMEM179	-0.88183656720006	1.08374464610095	-0.966514405499948	-1.02359231977718	-0.935858296902867	3.12991838150546	-0.922455430290725	-0.974961191078314	0.306506755948178	-0.589883680555089	-0.756551994916019	-0.782066642926425	-0.804728970755369	-0.891291981966941	-0.957954040905931	-1.00016740670311	-0.0445663318952413	-0.887701486311111	-0.152276955606481	4.31425492960123	-0.556950964929118	-0.928519081016589	-0.991100882519523	-0.304109664199705	-1.00360198595458	-0.418440150294555	1.34194332624545	-0.889858660438416	-0.942590321717785	-0.803436774049202
ENSG00000184986	TMEM121	-0.196047752698443	-0.822823986807817	0.190376403818382	-1.33426435078586	-0.30382929539894	1.16598099524087	0.215972617421002	1.06853771325308	-0.0969655644344134	-0.186472958462199	1.28024196937332	-0.778862448343852	-0.568637298951454	-0.79267883028813	-0.00739687659594098	-1.61622552852975	1.41110519465528	0.383980440057771	-0.759695404581005	1.21100463946377	0.795433619414366	-0.428650586352652	-0.0890876330922455	-0.170575288636908	0.59641288401365	-0.370184880247819	-0.207560374887104	0.534300075993747	1.01535276585845	0.179177063833418
ENSG00000170113	NIPA1	-0.384077260525662	-0.445456127303913	-0.175129416860724	-1.31646553550023	0.125511956204139	1.42557307309646	-0.443621185294082	-0.0523633782332392	0.10078362082132	0.0742893024730922	-0.209895225637688	-1.22113974951254	-0.392908250982551	-0.669430638692245	0.247543961348111	-1.39233019100565	0.309639499466458	-0.913267512820519	-0.673435271356074	0.0360004156359198	0.00324042929376851	-0.278296910584385	-0.124569526105222	0.507708694604699	-0.0193144754991798	0.170844028773314	0.0296566499675639	0.641470670786582	-0.219247397519529	0.0407795521938904
ENSG00000182636	NDN	0.931225900888468	0.866149384032287	0.910227675662566	-4.17719051531584	0.935269475626922	0.137641570419879	0.870118901351664	0.916142730477116	0.500275003111966	0.44117950894279	0.961294041977625	-0.161525608645788	-0.961899919842545	-2.75972727962508	0.56762590769558	-1.6186199801226	0.948758098008949	0.961294041977625	-1.57872907057355	0.951750495260931	0.668662129050272	-0.389688989414358	-0.097159732308768	0.119588770716311	0.293470615900767	-0.315549414572463	0.666396656361136	0.536978468950433	0.961294041977625	0.818513889575807
ENSG00000128739	SNRPN	-0.679528853058546	0.683654260391818	0.3431404230077	-1.31535352119901	0.600453822908689	0.703399725810205	-0.323623840931092	0.483170311271968	-0.190719374015383	-0.413328078509919	0.542239471388682	0.517633957099534	0.403054385304918	-1.36494117330368	0.320604239591951	0.285133568409483	0.386300065303078	0.71938705026685	-0.923719728436736	0.741613321205382	0.725566222537505	0.00401760489404654	-0.880916652995035	-0.329388045294454	0.240877949709176	-0.129620178319885	0.386332621860354	0.738292077989665	0.450770524952904	-0.040656618444694
ENSG00000182256	GABRG3	-0.228336182878784	-0.206441581588345	-0.224873077680626	-0.23753937432179	-0.233561028515954	0.672672129085098	-0.112896544458591	0.0336418741507564	-0.22511865087612	-0.228667285483003	-0.118307596227294	-0.237517114334938	-0.151919048298072	-0.229464830306954	-0.226293643240554	-0.236255322931949	-0.203069008311722	-0.227610597317534	-0.238071207913179	1.21098768641403	0.650870698855071	0.025519914298572	-0.136766017114359	-0.205519694176426	0.152374877210095	-0.229196804621741	1.27300751305543	-0.164830395599723	-0.206969224594977	-0.103024436859102
ENSG00000104044	OCA2	-0.570487908637638	-1.06630424337976	-0.619430884062342	-1.1161146047981	1.85574423766148	-0.114536424110701	-0.535821198076829	0.190790303676753	-0.92619675078388	-0.0784730720572777	0.476363170587774	-0.930322675494589	-0.833400465889852	-1.0582759571906	-0.0368135059342319	-0.95272498948801	0.115854627799998	-0.398594022996552	-1.08150714468382	0.24008142603199	-0.0592743457158978	-0.0521614362332525	0.894357533050413	-0.688621044153103	-0.362485717370313	-0.881182459022978	1.49738282314686	2.13418852604113	-0.628074212071901	1.21809335448201
ENSG00000175344	CHRNA7	-0.115647890755766	-0.0164584860694846	0.1179521432431	-0.179156657800577	-0.0435565414423067	0.0263987669855916	-0.0571170330939553	0.0119892478431768	-0.0102392891039427	-0.0757902912193046	-0.0892326959116217	-0.143574809015937	-0.151211215474065	-0.208742356397946	-0.0272040966671084	-0.158758048404278	-0.024671660144705	0.46996394392969	0.143272170741236	0.120098789142019	0.157093527180594	-0.0430460668735765	-0.138997188736249	0.3975638814368	0.133963554992323	0.3581786846166	0.612330345457891	0.555102409200474	0.0261393855276668	0.0946130556283969
ENSG00000248905	FMN1	0.186590317698618	-0.448464184929823	-0.13104225705719	-0.501732400107416	-0.256151513723153	-0.458251507284822	0.280957199852	0.0663470543475372	0.281388815487053	-0.142932934295085	0.178254490539756	-0.760746401024294	-0.147986397263778	-0.935504804371038	0.775225247296348	-0.656649978190331	-0.127047480180773	-0.764762450777412	-0.591270300508087	0.914591160236018	0.0749272013231607	0.661526313789765	0.910922432129189	0.424955274506346	-0.141261774113118	0.319217766642272	1.6725166008799	0.472779731444015	-0.476479462462972	0.64135173583934
ENSG00000140199	SLC12A6	0.107200514320151	-0.775183351659274	-0.188917820131207	1.3283204216858	0.276942586474769	-0.381769726669345	-0.0193149712918487	0.297428433994036	-0.342752996837457	0.214034962170085	-0.0228674748703607	-1.05572214699948	-0.697305117455035	-1.69310161484608	0.851733201449825	-0.581136403283401	0.163869642991298	-0.19593667479564	-1.7191956574832	0.0301682345407501	-0.541429415172339	-0.136364450137556	0.0700649617805511	0.435604498923511	0.979655454263092	-0.748578996157095	1.56037976954009	0.668394145083619	0.245630092506645	1.29941142935605
ENSG00000134146	DPH6	0.177523958498674	0.0348743018382879	0.188987492782611	-0.68345713342409	0.501710319601718	-0.389055324329133	0.311930699980138	0.343870724668496	-0.178696948429292	0.0410114423139882	0.332385210286288	-0.368137691019721	-0.290143640260223	-0.647594316575614	-0.0799697450011868	-0.0947290819728059	0.550141640580578	0.770607715059396	-0.436826170698392	0.192643177928753	-0.00497185739019034	-0.0121388049836461	0.324711603549117	-0.210693699133936	-0.347078936153787	-0.244340688675784	0.0686763509594237	0.60454683372587	0.582544514499519	0.248601955307442
ENSG00000134138	MEIS2	0.119537031640272	1.28882291410574	1.8196977906182	-2.77877552930437	0.623569544522057	0.244290599588752	0.25165215801528	1.76174950450769	1.26148150561214	0.828508903631759	1.94131231811658	-0.280499746975177	0.058778639072291	-1.00046376831316	0.336696227158745	-2.55295442152728	-0.74934527941362	1.43927512642887	-0.859392029553412	1.42588702197601	2.08978002320784	1.10865648985455	-0.11899661117623	-0.367135021658095	-0.114093835888905	0.0725222174975792	-1.2319549802884	0.184538437463929	2.57289885255276	1.25765262473883
ENSG00000166069	TMCO5A	-0.116104971061521	-0.117331981772415	-0.114711828627104	-0.121642398879814	-0.118290521376952	-0.121784346024606	-0.0866496704427287	-0.0990944628301178	-0.11594325387965	-0.114992374151896	-0.0643973042332021	-0.12234953257712	-0.117060258603924	-0.116040773691751	-0.0918676371591911	-0.117812851102249	-0.117165320737427	-0.115074160060386	-0.11546411835675	-0.115089764205594	-0.0710919189271179	-0.103759605758894	-0.113196553774018	-0.108335910569808	-0.11793464324452	0.0175265579479392	5.26600711557819	-0.103319893428543	-0.116507501831912	-0.117885763485447
ENSG00000137801	THBS1	1.17891861706302	0.704032505795101	1.14417953508911	-0.825641395753733	1.16733599236121	-3.08997010416846	1.22136409314982	0.984448861821999	1.12332837902438	0.723509380820219	1.05740286518664	0.199151913120691	0.564948198403253	-0.391219940930223	1.24377595535436	-1.43735906699891	1.24544731426806	1.17921932781178	-0.303867201618914	0.377840600840898	0.967205104909941	1.09192624342694	0.831932912009486	0.901703135435114	0.979172683278341	0.623681973769589	-2.02641707452636	0.717150263495124	1.21025751058897	0.598958671017366
ENSG00000156970	BUB1B	-0.370283570601555	-0.274057060253346	-0.373994669662655	0.557225164668134	-0.615051594553398	-0.736002570043702	-0.261106294083567	-0.440959908398831	0.105720629623957	0.314696375969253	-0.490315049496768	-0.755079681797913	-0.586306917384881	-0.69736488684708	0.387895645630023	-0.958069506882509	-0.483122431434401	-0.484099374480518	-0.778993332565184	-0.51784105781709	-0.342532507632174	0.128644821704544	1.50077145774366	1.03956104396933	1.30521875329437	0.000205508057435785	4.34724015597389	-0.313313001236724	-0.569724452039662	0.746534358636857
ENSG00000159337	PLA2G4D	-0.543050310850014	-0.0780730588216607	-0.164584395456943	-0.569594633199846	-0.558131812193071	-0.367123887407436	-0.525242302217521	0.0850635751055597	-0.478788932150991	0.0409255428715792	-0.55573378873997	-0.573278525568971	-0.547617298975622	-0.551277633528738	-0.411937323309314	-0.554898192410359	-0.550965254004241	-0.538728758078673	-0.547186961123745	1.06161842277716	0.902237210722473	0.0303022170979769	2.98914248767262	-0.431760855613398	-0.573741888904128	-0.438931861791995	-0.221259567071521	-0.529684093137972	-0.53911550762732	2.52043758059463
ENSG00000159433	STARD9	0.893457295997508	-1.74239796814095	0.907336021029872	-1.94219358756701	1.14764114826537	-0.765903791133344	0.802793708696893	1.32391602193257	1.09485457899485	0.649000051946772	0.878037041703205	-0.767847842471829	-1.47499754625848	-2.40724084480989	1.01044954494317	-1.331458794109	2.21208232885939	1.56450415986001	-2.43001044283145	-0.95821563253994	0.324679873376485	-0.70385591650616	-0.175343874536576	0.28897442782011	0.174906644936972	-0.350369360884779	2.17628628261118	-0.138696287082187	1.71059931462976	0.90006860134903
ENSG00000242866	STRC	-0.268114940746314	-0.219002317808776	-0.232430511561184	-0.363434456853259	-0.266485809293064	0.669736672179214	-0.0396502952269894	-0.0444719440795877	-0.235155434167478	-0.267274457600312	0.091439340818092	-0.396008646326414	-0.249773361074949	-0.328526910669242	-0.275465258052435	-0.333215984751336	-0.102310407881435	0.0176412487955824	-0.380522452598633	0.738128755325544	0.0910892210904662	0.0669381243048579	0.0735894619708783	-0.0549163499329733	-0.140835786934913	-0.27132602257399	2.08551976001999	-0.013190262302647	-0.127440655751029	-0.0946457301285399
ENSG00000137860	SLC28A2	-0.186209515214227	0.0300532770618056	-0.0735413627203062	-0.211259784728476	-0.118125200584375	-0.0548028464587325	-0.150798298661018	0.20261167468231	0.668853605561777	-0.131498213084511	-0.0932014124860521	-0.191556886306289	0.385211876789446	-0.0658290408343247	-0.0996781286433605	-0.193776342666801	0.0527031420272721	0.168829919604997	-0.130071430503093	0.0931262841396497	-0.0690891639071135	-0.177144186365369	-0.176753973845254	2.66731903842272	-0.154896077906672	1.35106913704014	0.42605826896564	0.0614030884085435	0.0542239508801405	-0.120320368657002
ENSG00000137872	SEMA6D	0.32218750947544	-1.43539359844701	-0.016416810538046	-2.25841206546214	0.367633397654334	0.62338266626374	0.494065450776749	0.74347951098047	0.526410029206519	-0.512168474631899	0.388293937800989	-0.485572426076635	-0.111791943065747	-1.24611972244379	0.577273613774398	-0.769717753534737	2.09009512288961	1.80123668737139	0.239366001530244	0.743134740492545	0.455738986569289	-0.810911350456884	-0.674458420792299	1.49105976042586	-0.888545745226068	-0.540171361021488	-0.800838919918592	0.954258833439893	-0.432650136356257	1.36140913303495
ENSG00000166200	COPS2	0.497377204624336	0.0328762122426032	0.513649755147841	-1.65278390274678	0.786821373133394	-0.574725270741661	0.456481196680418	0.783581033853973	0.221664903882203	0.244422452623521	0.635197939751417	-0.790399571153909	-0.756866925079312	-1.05141799027664	0.287959747422163	0.433390004109304	0.737115373050881	0.829406874442724	-0.969366196206239	0.183653182355196	0.150607027340919	-0.254752868492117	0.364118301799289	-0.314205437056835	-0.527436661010643	-0.255631245926862	0.154857245318108	0.218599577162512	0.741244438644703	0.514327435507633
ENSG00000166415	WDR72	-0.466271690696355	-0.503636412730992	-0.172098134997919	-0.509438778277587	-0.420064073160154	-0.506140789990855	-0.351581919139936	0.0465247463322401	-0.34049831111549	-0.337005743480402	0.423112086384691	-0.453163583867698	3.85236212910841	3.10427892007186	-0.107979020137818	-0.510343792163357	-0.462139824691404	-0.271166996305836	0.629010694770769	-0.0141052791380858	-0.269916628188096	2.23923480390111	0.506136871568911	-0.441677186489177	-0.492477943559322	-0.180528936986238	0.239640938376441	4.60944814486633	-0.334463751358769	-0.445391029903642
ENSG00000166450	PRTG	-0.108857555392802	-0.0119527745449742	0.0049624109814584	-0.67633473536001	-0.0845396418762475	-0.219479053719334	0.206867442847366	0.694892976618085	-0.0212106214990639	-0.284194081143222	0.740192353927385	-0.332886328985428	-0.0274818277148546	-0.604780510758653	0.533121872621792	-0.267325729660608	0.464546767634262	0.954791680338105	-0.60050524000598	0.460779008111003	-0.084160902390196	-0.353126342340828	-0.376514268386456	-0.232484523649821	-0.535921358020531	-0.140131008150389	1.43374467093493	2.96872377924804	1.53261633582508	0.0958113167163531
ENSG00000151575	TEX9	-0.380590498197041	0.237978611123911	-0.0998959177833976	-0.289319981315672	-0.0400836843886766	-0.0863344970398989	0.139052195399101	0.381678493715247	-0.147290698180169	-0.097508930463161	0.873455849270675	-0.866495945212542	0.360334460334186	-0.833637963099474	0.154634513805755	-0.913912999478454	0.235633252987385	0.462890926681904	-0.338379220781935	1.71209465252809	0.295347077495105	1.00852589963483	0.123624765203478	0.481860073326143	0.0228341210960534	0.216188892899816	1.92470223870009	1.08851856878666	0.315674164348074	-0.082448617187643
ENSG00000140262	TCF12	0.546983119072813	-0.300520686496265	0.829775189847585	-1.58349279445236	0.770976826556922	-0.471407619296099	0.51688805843787	1.34394501012818	0.153389340823706	0.263465302714509	0.89615957040283	-1.12194245053326	-0.752680500013961	-1.36699473346289	0.551012379114538	-0.73839647523312	0.95600978209417	0.962427172745978	-1.4549582161707	-0.232655627370113	0.485362083556985	0.368437517404373	0.552937623131039	0.129638854557289	-0.299384669459053	-0.0794536966315055	0.0384783718198209	0.495300602845044	1.15306842007444	0.696807582816464
ENSG00000255529	POLR2M	0.438737704024867	-0.181288440315914	0.40045388191054	-1.56197684770909	1.14612513409156	-0.0745221355030872	0.320215473442099	0.811131090501808	-0.137200968544459	-0.0893544629920096	0.44256003063692	-0.554365612664579	-0.776991234405961	-1.51779734376327	0.200074309158188	0.0428162821285221	0.534830625641595	0.667483084863903	-1.08207780851362	-0.135264423662309	0.521284009924097	-0.222489675322483	0.153222999467541	-0.348792954299364	-0.439646038038808	-0.582803280043692	-0.32774609672973	0.406665870946991	1.26464381203384	0.40912665055946
ENSG00000069667	RORA	0.105597343002381	1.68233255965801	-0.139385794104651	-1.24153241109976	0.169421846709617	-0.959410842392424	-0.027003705704726	0.44278766931727	-0.227405177584617	0.323704865847591	0.204881044355757	-1.19394872037808	-1.03114545777195	-0.0316999320320251	0.659967647131358	1.26728866866409	-0.47269508409478	0.551786024943501	-0.748011855917947	0.0123351950072234	-0.264144091405811	-0.19234296563124	1.52635617737845	-0.0643958184308818	-0.313783673752768	-0.730067246178534	0.198516173732303	0.448496257879929	0.321066690880522	0.336822274050616
ENSG00000171914	TLN2	1.38189483761908	-1.15565052147295	0.0504913950873994	-2.6412967819534	0.809178115701309	0.54129893461669	0.893702177991364	0.958227661603318	0.0410451252430565	-0.816976154550666	-0.0177753607923278	-0.26974392289376	0.309305617775904	-1.2781632548306	-0.574845607574901	-0.00900934702302911	1.21199952412955	-0.140489525668354	-1.64307108929535	0.383307962584601	-0.660768331593564	-0.766207086767193	-0.0665899091020126	-0.239578172524541	-1.38694567811352	-0.17478965952158	0.412163526375775	0.814026949101667	0.0344971204069479	-0.00884425793834667
ENSG00000157890	MEGF11	-0.557737055217921	-0.552869294679804	-0.550982940600796	-0.535732900957359	-0.568355566423697	1.88121936338306	-0.509033917806603	-0.406690427111713	-0.551448824861027	-0.517997582052583	0.502101599511574	-0.619414129932131	0.887669740858797	-0.655115286067128	-0.308223508319422	-0.616206269655347	0.502689670084723	-0.250341166214753	-0.591288406265961	0.974348290918714	-0.445864431712919	-0.537012315695837	-0.0750997719900903	-0.462252694431173	-0.32023045744211	-0.399446707388537	1.48999608005431	-0.486878673636079	-0.443332027689572	-0.407228375652282
ENSG00000166949	SMAD3	0.854293444806436	-1.43421464906665	0.954684327065429	-1.59969190925593	0.628627945785305	-1.17703898831764	0.612379723503491	1.14567275611312	-0.0129871223919571	0.435996415132685	0.936690469153426	-0.693972783327616	-0.161112272032375	-0.884985160583639	0.650956973871007	0.412358029355789	0.539147583817911	1.0945728428659	-0.909756595877657	0.188901867274972	0.860284152933834	-0.0809497742346895	0.632993390660755	0.47009033100724	0.140720174534688	-0.249039764047016	-1.30569631401148	1.1721010786359	0.98402018522951	1.0039526328972
ENSG00000137764	MAP2K5	0.228444892027378	0.112921592217209	0.290588427607076	-1.09644254144424	0.343188046332083	-0.234997740427345	0.261693423755781	0.604800969256526	0.275471978344009	-0.0454601451506081	0.517477930921742	-0.79937190355271	-0.72412926340452	-1.12475244783034	0.108874694276601	-0.0770083591528441	0.649842388351183	0.796367012523755	-0.941094499283432	0.163828277237373	0.0768814366486511	-0.194547288052416	0.425999612251414	-0.14837634458197	-0.055856302183954	-0.246076693185018	0.987790170465642	0.313581545151662	0.603214909174387	0.21125601215524
ENSG00000103647	CORO2B	0.831509544462606	-0.836278047214444	-0.24915389955258	-2.78832315234435	-0.249302620174745	2.14103944941899	0.443415730663663	0.666720361424482	-0.301163521541663	-0.460827528036029	1.46830229409827	-0.0308501287856027	-0.0789970916025663	-2.43612771696174	0.144703438325489	-1.73769744868843	1.63243423496259	1.64281799835599	-1.97766154382079	-0.657487710751422	-0.129130394367484	-0.945077965940618	-0.227807580361231	-0.956389181086954	-0.428278018254207	-1.17107221940793	-1.55946635048645	0.566218583161626	0.985442374226832	-0.41954233967088
ENSG00000137819	PAQR5	-0.554864709333884	2.82721111165619	0.0644657492618907	-1.19358822106845	-0.212423463836312	-0.262664919519565	-0.504194014301391	-0.415411258664109	0.513174502839811	0.359044918773637	-0.126006710116531	-0.930391088425462	3.0550987103226	-0.795376978576938	1.65009637609669	-1.26896398188742	0.354554293529546	-0.56537957904081	0.526769520921148	-0.227476006685416	-0.327720591964107	-0.277801653211756	0.992849373909198	0.992649316838063	-1.15697843202228	0.915689666552782	0.33013741703156	-0.353005356447143	-0.0686821352336516	0.694659718844182
ENSG00000137831	UACA	1.117374783217	-0.343802682666995	-0.00653574737270254	-3.62287413632368	1.35756161820276	-1.73439567445252	1.08961396683823	0.98523583952725	-0.123681843792688	0.431885890201059	0.92734875491325	-0.485481684623658	0.070923726088844	-1.48073436833442	1.01348349190595	1.36811331054566	1.429230600314	1.24715876545831	-1.35743221483871	-0.32070951730528	0.637020441137359	0.199631194516162	0.493165266366526	-0.32453620305521	0.702824417392589	-0.2283208516396	0.310329986193616	1.28157602203341	0.862537979192879	0.860792080958863
ENSG00000066933	MYO9A	0.267281038199989	-0.92299230450918	0.475830448080289	-1.63010505684157	0.726605468561777	-0.443843845461216	0.371346905220222	0.725164419455869	0.202439440863724	0.397057310585921	0.633620581875389	-0.935940698726102	-0.366349560591491	-1.82735824043692	0.422402521262942	-0.476412193562861	1.11716710963249	0.680643301836534	-1.60427111465684	0.0958536184925731	0.297212126346485	-0.240540661801681	0.332234950572096	-0.156881677818036	-0.302945253301675	-0.280817902280891	1.66857468870422	0.815924566683348	0.945017872507844	0.485689008946713
ENSG00000140481	CCDC33	-0.191305309945679	0.0668112631420741	-0.0675984380541039	-0.198381110062024	-0.187266044093558	0.0384954356169958	-0.140512115944853	0.588331050371823	-0.183380469801492	-0.17094503993467	2.00492321303633	-0.193013338923365	-0.140025498944856	-0.207805974372738	0.794190018472039	-0.202883389329029	-0.185829943238191	-0.054749278687604	-0.205437497745715	0.522152622543756	-0.0104455048077877	-0.147603172406798	-0.174224681168819	-0.174528244394389	-0.172759422032521	-0.123759706242764	4.08637700772648	-0.0875720710114373	0.0333810219091698	-0.103614631561257
ENSG00000173517	PEAK1	0.752896435013426	-0.729927189084562	0.324677183619139	-1.723630437455	0.736136028021184	-0.557233452060262	0.523592887343648	0.642789887021827	0.0960212892132088	0.0580781862483757	0.179444149177724	-0.207856783892284	-1.14778478507445	-1.86011225186817	1.49625820394419	-1.063453733474	1.3724588721228	0.252192546656556	-1.53536471385894	-0.904492734763165	-0.0218000746016473	-0.386474123794887	0.434985383372656	0.0976160342537382	1.89019299901102	-0.656189992834854	0.739930029190298	0.238092887495025	0.577159396136771	0.297416391053164
ENSG00000117971	CHRNB4	-0.170706755192387	0.427841438819617	-0.120356105546682	-0.217607099579977	-0.203237151963819	-0.14988804177137	-0.143848629763733	0.0700216780996093	0.626984639423018	0.191551626695125	-0.180050765354742	-0.206573274661377	-0.0498077256065911	-0.208609236770576	-0.19959454243632	-0.211729496114586	-0.203200878011817	-0.0923837857335199	-0.19626588513169	0.302658905073357	-0.139550649559839	-0.101079985861604	-0.137891778877485	0.207184752405518	0.0702472106901892	0.0891542228212088	3.21700192706352	-0.0665853469807414	-0.0459602730729895	0.033447493727784
ENSG00000172379	ARNT2	-1.03197948807752	-1.12851105860948	-0.0059763616746948	-2.74237784024	0.473162388827832	2.65912587047733	-1.25493505490301	0.30475506540661	-0.101014748263654	-0.609679875068445	0.0925469584029422	-1.40325359832815	0.6694212801529	-2.53415968358392	-0.230025822443561	-0.312329330240789	0.759654314804795	1.19705091479127	-1.29931722246788	1.34915251570757	0.149596789651468	-1.41246195251102	-0.464442011128915	-0.607742530727072	-0.609343526389302	-0.850130671926405	1.55414488189941	0.839952196925374	0.207045363290941	-0.792856196867945
ENSG00000183496	MEX3B	0.370701108575455	-0.931644125301234	0.0351653750037775	-1.32091896708936	0.187991581448031	-0.115173793134313	0.21418150249602	2.58178209724727	0.547419636670369	-0.0196307342297012	0.363114319878035	-0.362627128917562	-0.800479672468452	-0.97553247783603	0.310362972488419	-0.670271266759777	0.257348749800749	1.67804576066779	-1.12376262930929	-0.313893938896323	0.668913786559483	0.0912735175990054	-0.135484301389004	-0.149898246630085	-0.152024538924573	-0.474627215586978	4.04507459428053	-0.153339724790407	1.5821847156317	1.28572241802428
ENSG00000214575	CPEB1	-0.223437293934523	-0.130233452371469	0.886465941834787	-1.73879215613087	-0.0528475790690906	1.43686709542617	-0.234392745733975	1.47119289924	0.315965607177709	-0.164778161894312	0.811296622793093	-1.14552746162768	-1.16312426825879	-1.79067576950138	-0.706037157229859	-1.01033594719047	1.83496635223896	1.21873307828084	-1.37420875899678	2.75643637801534	-0.218617957743828	-0.80905087385864	-0.579464630224095	-0.376535530095618	-1.42426859808581	-0.642985068666873	2.96368663758778	-0.235727369145057	0.734848802288622	0.797454782630329
ENSG00000156218	ADAMTSL3	0.325722582631289	-0.18834248209247	1.29976754128467	-2.02680991002995	2.37903786784028	-1.32368767112775	-0.180983659375991	0.758058099863441	1.34545656717427	0.758665153515795	0.975514049769191	0.540176068855542	-0.745036350332603	0.00837358364105349	1.87073932318332	-1.09380369874586	1.29081275855308	-0.580023019466009	-0.39332678671008	-0.620856978367284	0.292634349295194	-0.707861668547709	-0.951796836255896	-0.453204602850963	-1.11877616032789	0.424026643065029	0.491450428415457	0.625324599498551	0.866564749192048	0.0852470308865969
ENSG00000259494	MRPL46	0.231884095138078	1.05044578325791	0.384251096903873	-1.63333875101234	0.240552278144342	-0.458437372054279	0.320075844711898	0.27762960893329	0.299112703984092	0.208001609995767	0.34383238508539	0.119160868249718	-0.137067942466467	0.28965588256268	-0.272353592600503	0.697541832045208	0.262319495489074	0.282499289476467	-1.3431279138298	0.0875448331305702	0.00132515584378522	-0.208528328172778	0.130763912555482	0.0823881641086781	0.155246971938057	0.034786039857318	1.01190168666689	0.131488152550042	0.46791115251372	0.117119232300306
ENSG00000140545	MFGE8	0.507057577168545	0.320831162265929	0.507144535124248	-2.42030272620897	0.507144535124248	-0.864973720646912	0.506900491386537	0.507144535124248	0.418740252720068	0.388888167416777	0.507144535124248	0.467296664110745	-0.51896832190546	-2.60686526057482	0.504545663012749	0.466508413627013	0.507144535124248	0.507144535124248	-1.55884224400317	0.217634442065156	0.477296291957521	0.434437855495905	0.479424817474278	0.369271921200254	-0.130926725771192	-0.0154439166080437	0.184623747828425	0.497223722760342	0.507144535124248	0.507144535124248
ENSG00000166825	ANPEP	1.62545335722851	-0.427486242345544	0.641272729560881	1.06320204554153	0.371808753605082	-2.47436303270741	1.84677344545199	0.33566747282255	0.11130836686969	-0.710788119140478	-0.306858547071575	-1.41254647215564	1.83703941074198	2.03726168668195	1.83755294334337	-2.1994002273224	1.66242062630738	-2.08558381687478	2.04092393759326	-1.70048102887851	1.36672834780454	1.64951216292691	1.69287631651285	1.72432936364853	1.42174215584896	-1.03304506895123	-1.18090927936435	0.409650506522314	-1.47578430506164	0.937164208164874
ENSG00000176463	SLCO3A1	0.630307940379681	-0.605114646686558	-0.159867324214349	0.202207938717759	0.490709900226909	-0.310178361651537	0.296577800719916	0.358653272680818	-0.982303430817715	0.051225242827383	0.31334531299343	0.0116114030876576	-0.871148728749444	-2.09802947316106	1.08274484012412	-1.56573544894954	0.399958221911935	-0.409936198825549	-2.05329217630722	-0.00197088128545387	-0.50202159921723	-0.798441480284638	0.500413180243511	-0.8660722883937	0.598252482229073	-1.0335598008596	1.71402185070152	0.923005068901573	0.000379652651408123	0.70731367660663
ENSG00000185442	FAM174B	-0.431137137123843	-1.11902856617996	0.973321417656677	-1.50961905536867	-0.310765630897854	-0.303113487646897	0.592285809280083	0.3268297486803	-0.227561875589523	0.125746283917317	0.108956563574047	-0.950500115556436	-0.891814795042408	-1.21856316498659	1.45793126031361	0.0300730652053309	-0.225205093064452	0.68923375465153	1.83551936888745	1.95959790284334	1.64689219794937	1.46397892813585	-0.280790835104118	0.124710640127743	-0.56558381182778	1.44785395463525	0.885851031274122	2.22779331627179	-0.280745616132934	0.0825360337265521
ENSG00000140563	MCTP2	-0.0248678979775981	0.463542425407471	0.470034391747682	2.53973108178577	-0.833063741835937	-1.35170433221666	-0.0236664016482862	0.814994747889378	0.108696442400209	-0.176424549620268	1.09890616162794	-1.35437210360315	-0.44727652493181	-0.927491662623731	2.15995468902348	-1.61497969774843	0.624268009508981	-0.0436091256904755	0.268848404981848	1.61740234089454	1.19249711460188	1.13588719254575	0.315863751841926	1.01723518982138	3.08675423698829	-0.0063873149953492	-0.217878371276402	1.36173044132082	-0.113303785104543	0.934031513657456
ENSG00000185551	NR2F2	1.14808071752885	0.6752905495901	1.15031683618697	-3.93169375754763	1.21360612534559	-1.71058848610636	1.1516301739784	1.20615817595733	0.771493235819044	0.61466236571713	1.2738085991217	-0.428050107632583	0.587842037184869	-0.807776672885563	1.1838306096206	-0.625983054942172	1.2738085991217	1.2738085991217	-1.16850231521529	-0.0128410821318979	1.04464928467214	-0.0293417739748782	0.176329857389772	0.358590960664039	1.23585492999767	1.16708472410235	0.410917949501934	1.16555145365115	1.2738085991217	1.03127874773608
ENSG00000140450	ARRDC4	-0.0229744905258022	0.00811916526918986	0.41371888721349	-2.10927152392856	-0.283688171535179	-0.563458496557817	-0.0271163852677034	0.936239663030582	1.31745620323153	0.492889942715546	0.76587950683554	-0.955819009344662	0.499845200442069	-0.876406828920264	0.806700261024703	-0.664440171742	1.32088587553817	-0.126540873002425	-0.206505694473151	0.105743900006712	0.37409613507625	-0.335564249225568	0.540131709917557	0.987685356658578	-0.184621004365723	0.836077635702715	0.341172728932066	0.988390588861257	0.675745236890852	0.387828697508425
ENSG00000140443	IGF1R	-0.0895783873285517	0.225763542300756	0.574071618060501	-0.99142449228815	1.29964402326844	-0.675449392796473	0.434131447876431	0.675882816219652	0.344496818633832	-0.0161662258612548	0.925913616197742	-0.853592575706684	-0.392717812922385	-3.04163222316318	0.58557804297864	-1.40807566557051	0.70176450859074	1.30874383209799	-0.359253325620085	0.412584400667018	0.808320506337251	0.273411252859692	0.489380769294885	-0.24525378701525	-0.321223609988862	-0.0228404181043311	0.430288782666399	1.10830653224496	1.05334250918568	0.631454234746326
ENSG00000140470	ADAMTS17	-0.250185285507564	-0.0852831304323298	0.435431529757611	-0.900297578376124	-0.209083373397353	-0.284451288901688	-0.265271049214079	0.391200711576885	-0.273303925462521	0.519459668101086	0.831018730889676	-0.587290876898799	-0.516936977001566	1.02780550651697	0.471212957309061	0.589763479972627	-0.209468684559014	0.633038678989567	0.635104099890948	0.235808644499439	0.10515926022969	0.734713067916054	0.172173078687198	0.106702639897397	-0.00150403399537218	-0.233476312878006	1.6340629786459	-0.0209764567621633	0.34222317158565	0.304657216974854
ENSG00000140479	PCSK6	-0.378828882036168	-0.77518831397512	-0.668088206937237	-0.922379138225245	-0.886503968264292	0.440647559099649	-0.21716662673822	-0.718374448936606	-0.150038995127387	0.107347541268371	-0.513149728218022	0.482381853762699	-0.814509060996288	2.75604075652528	-0.015596109942055	0.157082904409227	0.0111762051111733	0.303363468915902	-1.04539119542556	0.321552537309473	-0.785581325924023	-0.457895968863154	0.156146953852228	0.016138340237768	2.94512444973714	0.119283425754132	1.03999208971927	-0.361400974039869	-0.805602899967395	-0.403314921265445
ENSG00000103227	LMF1	0.176652420350371	0.217177764093707	0.365149063323313	-1.29110363882518	0.468121902172682	-0.0983493051944498	0.400106165273538	0.870578461591663	0.0208244583346071	0.0729095837332382	0.836382585705426	-1.20999949558651	-0.313095624859908	-0.675500378415695	0.195554112763409	-1.50846509768897	0.872348243550764	0.86159462477173	-0.449759093670795	0.488664636316119	0.901776117598637	0.443149581373491	0.177710202225195	0.126958115771661	0.359427723606854	0.088911454764342	0.328073886079553	1.22541656159297	0.74836101987574	0.525815611410534
ENSG00000140987	ZSCAN32	0.0514022492579491	0.0416583037741557	0.189580973884089	-0.334981637468048	0.206606624719558	-0.280550261244377	0.116025774234417	0.300895049601206	0.111717584493847	0.104506922951063	0.61188203356738	-0.701739007006938	-0.438702009825454	-0.734689783486722	0.00195768912655942	-0.820284448129618	0.548514481738044	0.843296498857844	-0.568720764160724	0.768706959423824	0.213912413379933	0.0203661727047703	0.206501801034703	0.213464300614899	0.170347423480587	-0.0158304858894648	0.855875416505768	0.654502222499581	0.567873930343588	0.130821708965541
ENSG00000185739	SRL	0.31950112633465	-1.17875287526925	-0.065990862498989	-1.52188924156004	1.41733301964781	-1.13134882664329	-0.0798210970767778	0.516798828257063	-0.412675885966114	-0.512892926259469	0.884084452765593	3.7219391009653	-0.923436596180363	-1.41942999698615	-0.313000360512182	3.93969167581971	0.412388699613042	-0.431916151227271	-1.45561313723774	-0.909227734169822	0.285816824924162	0.0863148940678502	-1.0411294630177	-0.0703232823645391	0.0237341326459237	-0.625479285160427	-0.236884504272449	0.425421857509599	1.01224206166762	-0.119757720303687
ENSG00000078328	RBFOX1	-0.97510570573121	-0.991469111497434	-0.707622868651464	-1.09481957707252	-1.0520753564345	3.0123364834637	-1.06200704242532	-0.515270040764713	-0.856946084115124	-1.08235872902413	-0.673410558895197	1.86905975945785	-0.959985834708332	-1.12505530543043	-1.06485967256012	3.87541945675904	-0.838658738781172	-0.825414418276812	-1.11976311276563	-0.284838283687757	-0.261424471078118	-0.289762672786554	-1.03972519874102	-0.933124783223815	-1.12744698693268	-1.07747964083826	-0.65567269581502	-1.05269884282087	-1.00647403391035	-0.743245349347774
ENSG00000067365	METTL22	-0.00590520216643992	-0.305599049621271	0.417961252319979	-0.409898510438892	0.373576095548142	-0.680437256963412	0.162415794986483	0.760177123568062	0.173915545315377	0.134410654443308	0.652238588406257	-0.50287226810744	-0.733327306124905	-0.854052116954689	0.249013824235054	0.777311193747476	0.478138601936536	0.696508982612319	-0.863322484650646	0.0359888296017584	0.471751010820323	-0.189811189426422	0.106625481054103	-0.0876154333423475	-0.00631638576002018	-0.204274421309672	1.55013141134743	0.261238381262444	0.963396396754477	0.344391563774886
ENSG00000166669	ATF7IP2	-0.165958470719788	1.79653706884355	1.23395324772187	-0.220244166209436	-0.288309349828019	-0.255116528944341	-0.0447926324310014	0.0109173880392705	0.130961605172969	-0.301240437892563	0.722948593056691	0.285423480495299	-0.15818329646991	1.33399310000555	0.481562878969095	-1.50030271246451	0.128860178334673	0.379297547226309	0.510626806760335	0.133545116184323	0.0154877961254433	-0.556240367972126	-0.566246176140498	0.617254881977086	1.50143206852478	0.443959845142103	3.3547908016719	0.899220952760701	0.176019812278642	0.0749822037673536
ENSG00000122299	ZC3H7A	0.518596485764842	-0.0356155257823806	0.454601000316184	-0.977719152084532	0.945384847456856	-0.8264446411441	0.559784866973049	0.752299721300487	0.175896171457395	0.00566824024596215	0.687758909169996	-1.10770319390647	-0.622852552312941	-0.928359145291135	0.820558890450164	-0.122572483130882	0.893702326433902	0.839527443749644	-0.788997142516799	0.176603073219905	0.357977540803239	-0.0146425851695237	0.225403429043815	0.209848658564877	0.588272751997316	-0.180087785763345	-0.545338190838232	0.857136689431305	0.773213530045324	0.306511767114519
ENSG00000048471	SNX29	0.618323617545699	-0.589894009879376	0.570963996085239	-0.642048111956779	0.44290410475509	-0.320379051192696	0.475260289495095	0.65017642042914	-0.0533262590470558	0.287291910225458	0.482650008735482	-1.28755016117635	0.541642377350187	-1.84899891359718	0.249071433053063	-0.688820728469049	0.461859477174779	0.719424196488717	-1.59254956942588	0.668724536497923	-0.302380542369324	-0.155102695466294	0.537649428196641	-0.0466612540351243	0.410783329405928	-0.399129711422645	0.65699373417406	0.384238032222372	0.589974017666844	0.332157022340275
ENSG00000175595	ERCC4	0.0475460075075336	0.500469857395167	0.521500901163171	-1.00088076209621	0.25911299039948	-0.21691680351856	0.0771958332456919	0.503024171765512	0.0224374964191726	0.0488352199456245	0.659521524128089	-0.618150841720245	-0.787365821697143	-0.662927729547034	-0.0289199105310921	0.036598345852468	0.539755153150664	0.468126647441123	-0.694409951666733	0.185213965666371	0.145902650667778	-0.105107852537466	0.203481789195526	-0.0840878517268093	0.20162587068382	-0.166012145196964	1.91067452104281	0.229281362555137	0.654115448587609	0.158293643840339
ENSG00000133392	MYH11	0.94608532867835	-0.617933049375077	1.12700667685463	-2.9982017537556	1.12669804520748	-1.89328239023023	0.960830821068941	0.993113679074385	1.11046102851615	1.10685280327589	1.12700667685463	0.164232499141545	-0.646048734695315	-1.90450153054801	1.11787711476534	-0.020516634179809	1.08990923546937	1.07659297059262	-1.98642552210711	-1.05591986025871	1.12662140187391	1.03624473632774	-0.243053298296515	1.12234389852048	0.964764204911186	1.11373762901559	1.12512108325829	0.890599137271816	1.12700667685463	0.961663598631004
ENSG00000103489	XYLT1	0.774840791539861	0.142278383236063	0.503509412077048	-0.867065828343848	0.411838571130962	-0.191334556492244	0.34938155288274	1.29961509533041	0.905187547700143	0.620849031245747	0.450863429257553	-1.25905307715987	-1.63575172196936	-2.39304046673056	0.339452040492296	-1.86934562233256	0.504489526830575	0.434242808201844	-1.35550837471978	-1.52922791189556	-0.278615594241968	-0.418939109418115	0.92639803215547	0.488226874201613	0.458882326919425	-0.301902983722159	-0.519828671118427	-0.151852404298879	0.761209807437603	0.624337897938653
ENSG00000170540	ARL6IP1	0.203124655232157	0.19157516921616	0.177467879432804	-0.209010819788957	0.202896220170973	0.19674502892737	0.205390356097185	0.205390356097185	0.172752376521097	0.146674740199807	0.205390356097185	-1.25279066278984	-0.109564540393968	0.18380194600271	0.204164791050746	-1.5812424485683	0.205009961906332	0.205390356097185	-0.523031318573529	0.184635298972162	0.172093876769125	0.175321833394607	0.200556887132819	0.20233252351431	0.186612926860839	0.0789330646222468	0.205390356097185	0.204953445721345	0.204488854010433	0.203420693570207
ENSG00000066813	ACSM2B	0.0133001605764734	-0.0831383331068113	-0.110305061566422	-0.0989919233013479	-0.122020652378544	-0.165742690414382	0.0102401492540701	-0.0760736130429699	-0.0964045464555194	-0.0831644878236639	0.00957441149723027	-0.15303267140141	4.89296800585765	5.40737127760846	-0.10032585424139	-0.151604118513029	-0.131766680083863	-0.107165367634174	-0.0537608628989952	-0.105424391315449	-0.108190602704451	-0.138415750208768	-0.12836506295158	-0.0644691908958688	-0.10342626622541	-0.116441237993608	-0.0189818238267744	0.121871741335437	-0.0188957365716042	-0.0988075666238327
ENSG00000103319	EEF2K	0.877372354163697	-0.573491248794478	1.00527164355133	-2.07973053926016	0.975576399418342	-1.05725926443347	0.92171749161611	1.14137570718249	0.637525107135024	0.116141579146323	0.915889057006239	-1.07928151944379	-1.75161671240468	-1.35607711243338	0.302680193621757	0.113667405165274	1.22716002096449	0.218581769101525	-0.6984025138238	-0.548861288833293	1.14535906257892	0.621096524907697	1.12247615717704	-0.135396781605957	-0.139970591225362	-0.205547501467345	-1.22737036479697	-0.0675137191226914	1.08342555061378	0.905255201502815
ENSG00000122254	HS3ST2	0.960421519452819	-0.0504241714794266	-0.249669536887551	-1.44950993822946	1.581091634375	0.263946036516321	0.744814659375882	0.702047417387115	-0.442031616981356	-0.606079341138709	-0.158570127146111	-0.817994017777294	-1.14085830625131	-1.30864251589132	1.97745761920127	-1.08761079378686	-0.139586691794913	-0.916273333274873	-1.28362481756123	-0.854603023077895	0.368718659886734	1.03854645953296	0.0246570564132751	-0.501652791583201	-1.07850407434904	-0.601582598439199	-0.604561428807844	0.876910596425561	-0.605740102122248	0.0709714839543213
ENSG00000083093	PALB2	0.24087524431573	-0.200405485985433	0.528031733482555	-0.909544340663801	-0.0491031674420871	-0.429479720173708	0.366616969069142	0.609526861069683	0.191460053672536	0.286046729039836	0.486809468051042	-1.13096170002601	-0.472625699153997	-0.642828970781964	0.164812480441106	-0.623978615301952	0.662099066394938	0.471159246684516	-0.885191967898493	-0.023257343948219	0.0959544129016731	0.166133686217231	0.823272216088535	0.333966099197587	0.296433327985314	-0.216251176932498	1.08262002934341	0.383977287630268	0.616681336982479	0.597064681759793
ENSG00000140750	ARHGAP17	0.716155662918891	0.402416168782125	0.282823184794782	-1.00631439738099	0.70121158453556	-1.33603521849394	0.665488749697192	0.672008366735311	0.287074645693689	0.235039208447663	0.711363193840367	-0.608990399685196	-0.66698589976057	-1.27106758116087	0.650769596989313	-0.424736863778955	0.778752676631317	0.534711940295354	-1.27709519678848	0.610147146685073	0.267127126209755	-0.210696361639982	0.552749920356402	0.628181499338275	0.777867851579451	-0.10871879574893	0.731618304316514	0.652766065507096	0.754727907920913	0.498483120289448
ENSG00000234186	C16orf82	-0.145773560059472	-0.139149271355492	-0.106583201393516	-0.196997434027972	-0.1567086724709	-0.16076688850717	-0.0693195396050126	-0.124880375046342	-0.154617112537057	-0.146179470888207	-0.140108732926806	-0.192453843923617	-0.165313935227812	-0.170189939168162	-0.165076931011282	-0.179495063174535	0.547103807809661	-0.134248625908259	-0.175696007177998	0.554573882127439	0.0106759919453587	-0.147534165308246	-0.144808014371123	-0.123555905538137	-0.165757235486452	-0.150169441531739	5.41179184121154	-0.110064075011389	-0.122090060565823	-0.140275307675718
ENSG00000178188	SH2B1	-0.099307331949451	0.30683800471216	0.451810086496234	-1.15272198072075	0.359594307963972	-0.191011530164101	0.129718297334463	0.73314971953378	0.493394770867387	0.169575929873502	0.712214225908158	-0.904670517466311	-0.0596928663979192	-1.06683752331473	0.185131319534533	-0.750777625881047	0.650523240420431	0.777421408970506	-0.774708348624489	0.805665774628702	0.65696050191738	0.238325921461139	-0.0364805364495115	0.53839014765536	0.696294903418075	0.101860513264559	0.735122915399643	0.831893367110665	0.796098147287037	0.394467236737948
ENSG00000197471	SPN	0.0491855014161569	-0.606159131314067	0.098984306762067	2.8968352247121	-0.286500036954271	-0.608894908165254	-0.202935381246413	-0.181746250569629	-0.0913250427801969	-0.187649889701854	0.0721237637340565	-0.513677061279824	-0.44369337157154	-0.380962024308411	2.65061334005416	-0.891517035427601	-0.0837474714327827	-0.634655364677614	-0.685825434434856	-0.463127450923769	0.0410636662133095	0.158000868354482	-0.315107855919264	1.56830976624281	2.72826005327972	-0.0234934263773711	-0.820991910405835	0.0462221974625395	-0.185292715395099	-0.0533628846395411
ENSG00000099364	FBXL19	-0.506613718507447	-0.238682455119581	0.505430130771304	-0.514432233015224	-0.078829782643915	0.69764976773607	-0.256061937199245	0.735917659938789	0.102801429788849	0.350441630105666	0.53362795184384	-1.5512037243341	-0.35967796351399	-1.78731186931095	0.0309056090834945	-2.15913794319717	-0.104726326415649	0.538028633895732	-1.37468426567368	0.81603874374986	0.62773270049594	0.120148048225645	0.611905549613757	0.15850870442092	0.44089204857469	-0.259974677109952	1.9474484972035	0.559606083530828	0.749552591006215	0.582717527442385
ENSG00000167207	NOD2	-0.157541226341961	-0.891559769278607	-0.396556547683803	2.39145381781944	0.18136001688865	-1.15025880435269	-0.368574562408874	0.0495960339873349	-0.493883580331839	0.629278852155512	-0.169406546183152	-1.01351447478563	-0.930951701094947	-0.737989085533627	1.43160492018605	-1.04050655773117	0.31061237084571	-0.717177828485226	-1.26940645643982	-0.864273951934118	-0.296096810863079	1.06477095389066	1.50865311042737	-0.132561877143319	1.22536636123968	-0.852929694582403	-0.567389196485486	-0.68855846322979	-0.535285587075032	2.01011182748197
ENSG00000103460	TOX3	-0.356777336800491	-0.217367367388656	0.906525079792548	-0.802023727681253	-0.790231223421883	0.488758300861748	0.791530586544637	0.830432816324272	0.925798847890725	-0.466141772658297	0.22695070533717	-0.812769491475029	2.21187728617041	1.08717176216593	0.137603536592094	-0.766590438383509	-0.447625427633747	0.179389139375937	0.542058418453943	1.52744081565287	0.74019617414972	2.83125818695607	-0.126237269344803	1.48971807323613	-0.806314919702574	2.53840375579803	-0.0831457382048234	-0.756449778528217	0.0488197757025529	0.541309015448363
ENSG00000140718	FTO	0.224921531291532	0.383307318796193	0.271605601716012	-1.47216447426173	0.744429844554429	0.345255824988571	0.494486510256615	0.723332849878425	-0.125754731373318	-0.153099485479956	0.486697597888555	-0.796711119091099	-0.825346519031863	-1.32154182640656	0.310820033216165	-0.324513204516599	0.60147216239672	0.438562846842061	-1.26286981897626	0.571321899520828	0.011604799678467	-0.278483391072228	0.286048078821623	-0.532144641711901	-0.58910690651502	-0.629286043676563	-0.787908503931742	0.374627181084562	0.733944339860082	0.182420605689837
ENSG00000159387	IRX6	2.3111386003213	-1.01087625345466	-0.881493687726469	-0.997313167425743	-0.580008845660805	-0.775421386692619	1.84815839955094	-0.279550698809803	-0.781634752763052	-0.535415292717748	-0.698637430373902	0.178788341746629	-0.28610385013793	-1.06653969857514	0.410405153508328	0.364675747064066	-0.446802089532582	-0.633942706512817	-1.02942742588963	-0.619032636999241	-0.652480529381255	0.817363054659279	1.69182318217665	-0.544359771900683	0.185030705579118	-0.925825872476567	-0.10665161523924	-0.262015891897158	-0.744768618768049	-0.320840796578757
ENSG00000159398	CES5A	-0.171945453505714	-0.0554358819260805	-0.160876186952144	-0.152442416374723	-0.158694491386549	0.217087647784992	-0.170505565497125	-0.167888453082212	-0.151029703638241	-0.158330804967998	-0.161848089400198	-0.0895544383491695	-0.158003065548733	1.38669675287909	-0.168137687074229	-0.178264464302056	-0.169621549296552	-0.164156166050945	-0.177163454419865	-0.0763634121926088	-0.140193384146675	0.47624104716615	0.397937601042389	-0.144492234416748	-0.126964002758469	-0.166232285543501	0.495458895961804	-0.164160992001104	-0.172583020648765	-0.167832370036349
ENSG00000070915	SLC12A3	-0.0709880728066629	-0.084473787307289	0.020803067110511	0.0669833827400531	-0.0747462995926635	-0.0298003431679672	-0.0489848021976531	-0.025316857153481	-0.0498616726269661	-0.0712311089108787	-0.0404071010024534	-0.0967878775521422	4.83220590785635	-0.0862679317223755	-0.00514394619167174	-0.0921666071453988	-0.0635939860520805	-0.0289707821045644	0.034900091221841	-0.027913981580596	0.0650048341986177	-0.0127990696674824	-0.0785021140141242	0.436474089977937	0.740854451502039	0.0780894111948012	0.12070993629785	-0.00976368020620978	-0.0727252521425768	-0.050763552306949
ENSG00000125166	GOT2	-0.287190028880319	0.183755368988508	0.182443156793176	-1.38724874656016	0.163247561652728	-0.0520425977653619	-0.0872445483866053	0.208933246327698	0.198851165990539	0.185548722854303	0.208933246327698	0.0690900626833435	0.140584872617893	0.201411045251475	0.12760701950615	0.208933246327698	0.178257075978295	0.200945828268754	-0.843881792985392	0.208933246327698	0.206419104902354	0.183146165934077	0.199766635125343	0.155725677822137	0.13055566144003	0.176712215902811	0.181086632785643	0.205838460835908	0.208798889642843	0.199045818944515
ENSG00000150394	CDH8	-0.32562666574474	-0.387921587446027	-0.053932473190739	-0.406117570504209	0.130214173293244	1.37800408248851	-0.289373562638041	-0.260425920223332	-0.288092454605001	-0.105377756826078	-0.338500740024384	-0.387817105437351	-0.390793914408513	-0.408298335979943	-0.294848930945668	-0.323143746234299	-0.334955175705973	0.102134503014325	-0.401801594347694	0.0984054341612206	-0.134776379622855	-0.319920855183819	-0.297639745175687	-0.322900505862861	-0.397048246229637	-0.317906605479989	-0.193150231370634	-0.300153110931866	-0.319333574583185	-0.244474147092215
ENSG00000140937	CDH11	0.451232997146957	-0.687721316686628	1.37044314725451	-2.57634869699717	1.81746878951441	-0.354549993734934	0.272775527136161	1.87148525424302	-0.166744770203711	-0.458783100427719	0.569429904376573	-1.19870789400341	-0.865363982422546	-2.30599306373719	2.19133308743249	-1.95149056593157	1.81011807477983	2.8941727861328	-1.94146046009089	0.267797025405151	0.660700337619853	0.141366329261105	0.734779824251772	-0.501742685550225	1.96347842960483	-0.433812271254333	-0.528258437019248	0.141115778739005	1.61704316528378	0.754924867237755
ENSG00000140939	NOL3	0.203899175366964	0.753161795309192	0.447736267991134	-2.68908282530571	0.604190800055411	-0.580452597534486	0.341348579214817	0.699703168910145	0.0211256740864769	0.561900352377228	0.606908259089607	0.125280873461367	-0.541581950421894	-0.574636641215012	0.278130007331623	0.742927352551654	0.193238505989147	0.325260702107805	-0.367361317171207	0.80197776267518	0.760091723359943	0.64897320937718	0.480290741000569	-0.68546427560402	-0.799879995066869	-0.290790258799117	-1.3641583559812	0.655677290291736	0.309932096405158	0.549686348019377
ENSG00000184939	ZFP90	0.242425566411066	-0.456092169658548	0.412118896615526	-0.96861936676175	0.483120994684773	0.249666740595726	0.340745997170191	1.03774205993032	-0.0227493280380263	-0.0821214811874908	0.801542958768124	-1.24558876216577	-0.428868967178067	-1.52393688154155	0.313283356519062	-1.42974907277803	1.11542634512833	1.22029243461313	-1.2148202503987	0.93299849547937	0.553181525934387	-0.238030845225321	0.0499544703705546	-0.0398315444357136	0.507141884045378	-0.43283684701689	0.775625430820731	0.555929100342995	1.01131108146573	0.502985332525371
ENSG00000103044	HAS3	-0.372131248273535	-0.852396704874784	1.63837540458991	-1.24576111194332	-0.509977942008396	-0.601004185708704	1.17639170950864	0.555018535012509	-0.02538865224649	0.924537994582463	0.228828604552553	-1.09838436662847	-0.59781220323954	-0.768908944997318	0.741779244388298	-0.969374073174586	0.135051101206285	0.316679712978441	-0.77692120513278	0.380627487133314	0.715845572005577	0.929308839551578	0.913133231813346	-0.269902492881108	-0.37804610596504	0.173776958452344	1.13656447881744	1.63196072778252	0.140222427406145	2.08449466516022
ENSG00000090857	PDPR	0.143014324604724	0.0221488606343244	0.542346446555453	-1.08136955497025	0.423373517235347	-0.469620087234747	0.263700377111352	0.63386077069742	0.302010586006244	0.0856325085822331	0.7064583092111	-0.809669650306482	-0.568441576047754	-1.33461805036618	0.190263880160396	-0.234653594882896	0.858242612176258	0.723385957327177	-0.917121314137908	0.203402989345831	0.320275867966336	-0.0824292092520763	0.231308936068833	0.372519922149978	0.560411709400593	-0.112568248154405	1.14546597552822	0.738776165551518	0.913766580829035	0.182202067409522
ENSG00000118557	PMFBP1	-0.0273218947780645	-0.174510921342561	-0.0186886756618751	-0.240657177433279	-0.296254438635244	-0.172719345840102	-0.0917370830598575	-0.0186818651761039	0.0618709959601425	-0.0848463760377226	0.112869148803971	-0.441326722087323	-0.159907519547654	-0.341322463341401	-0.0391068983474975	-0.534413541787041	0.0607471154160322	0.0921894417443514	0.421222673055715	0.225146977223385	0.528733995806604	-0.0621520187166124	0.15777584906157	0.47232479015756	0.163085987950476	-0.251251842182264	4.04828007476241	0.0348610300252236	-0.0571848657599151	0.116572171233771
ENSG00000140876	NUDT7	0.529258689664232	1.05791651988543	0.160150888681117	-1.20068776452316	0.73703431974401	-0.411882486880253	0.393520548220247	-0.121354416417969	0.161335511672848	-0.0754100684429678	0.0641653485580905	0.429763138898668	-0.0306153738262908	0.976543826710613	-0.265102081486936	-0.744598630264337	0.679350281456575	-0.0483990012066057	-0.822272597918998	-0.280514991280431	-0.297794769684771	-0.253977207919503	-0.0666698331620883	-0.0625342697729417	-0.206491809697866	-0.281733566180855	0.341690388229735	0.728316214126317	0.251661700377409	-0.169175848900477
ENSG00000186153	WWOX	0.146548396477527	-0.226800483799046	0.283841363308494	-1.28239680499969	0.52597088926389	0.636996356680081	0.324583648400047	0.635120256036154	-0.373717503342737	-0.236666576309684	0.263380132116745	-1.13400588863584	-0.0395626756356259	-0.594124025954685	0.0259347364741858	-1.43772427812344	0.785420446084921	0.507697669393195	-0.948175916775189	0.517833762929874	0.320033354549363	0.127821601223329	-0.0611837102759439	-0.468178842507541	-0.395188827468044	-0.37228820946876	0.524132572091281	1.47270194795367	0.768118081827749	0.388750832937621
ENSG00000178573	MAF	1.09834413515941	-0.130712777217412	0.88625189542461	-2.25853990365366	0.0410051346999911	-0.899056585019356	0.866216368287722	1.58325385300482	0.0421535706878842	0.273132309031843	1.35881617537008	-1.62195970063345	0.772636525324583	-0.00779484265261513	1.13365881353934	0.155615386670764	1.60073537334627	1.60368784033285	-2.44790370114467	-0.74843966949772	0.834241493118561	-0.0845545263019039	0.171537270177268	1.26378673702656	1.22974395028292	-0.0993200288034292	0.340403290364212	1.47590519276767	1.50598488544123	1.47426309220842
ENSG00000166446	CDYL2	0.632351237849904	-0.26485450794537	0.738540387715403	-0.62747754056393	-0.120251275290226	0.982355646483453	0.641202434106194	0.57295886319116	-0.489417074309364	-0.732145337581965	-0.510146584065206	-1.04655681965802	0.0700032732344142	-0.623694814197659	0.665342794290674	-1.34249029309944	-0.425509434972601	-0.997182521001538	-0.994657280274816	-0.415524987165707	2.32112776824231	0.463874918018463	-0.287268936940675	0.396243313464931	0.386811294336643	-0.28239645704918	2.42483124105513	0.172296141938075	0.167373322658526	-0.0487039967289566
ENSG00000166473	PKD1L2	1.60900948661176	-0.296686544501223	0.25959387050445	-0.941050135632305	-0.131182024824526	-0.396591201942589	1.49752733289106	1.12935153050686	0.152973312044456	0.0172617609710119	0.239523455763019	0.398763941090279	-0.739326365021791	-0.408068215253453	-0.362732431279111	-0.582593493223448	-0.122055049649531	0.445391853170451	-0.849107856481274	-0.895240461540122	-0.596210439261608	-0.309669329726744	0.339395089648051	0.203592921084373	-0.917302135546095	-0.308039672205386	-0.240691755554208	0.331516483462338	0.470357215202872	0.479504277763851
ENSG00000197943	PLCG2	1.09289063386884	-0.323712121400633	0.467067033730548	2.52142983799252	-0.277499277910818	-1.20438028219423	1.18209511129377	0.507623432146278	0.0323132172276941	-0.179457468576569	0.693911871779505	-0.859635697641067	1.68074841609994	0.0729704582885055	1.39816243689548	-1.46291389516092	0.719658587863807	-0.767728894435332	-0.968491150315015	-0.992920159248772	-0.0323910560537071	0.48427777684975	-0.410155765957411	1.77684420535753	2.96942554915511	-0.291750419873402	-0.395451634143936	0.771912706829809	1.3520696094803	0.324348656279901
ENSG00000140945	CDH13	0.784272832131073	-1.75718073565551	-0.271509859715225	-2.31646129351473	2.94676650083118	-0.707491473215872	0.499577526318388	1.98294396790874	-0.570050692721599	-0.627746523135523	0.249871247009608	0.96905966718922	-1.2978941603082	-2.26411200782305	1.30626714691118	0.474871176557069	-0.519394125214229	-0.920949102542528	-2.36469853776964	-1.93517580930654	-0.598292137214876	-0.477144554660277	1.60779958620325	-1.2480621644336	-1.37031526671323	-1.56377096366966	-1.04669198204803	-0.921395593318679	2.28465440317852	1.58029673487241
ENSG00000166558	SLC38A8	-0.13003509080751	0.0279514758692461	-0.161803789208051	-0.16995847455367	-0.138301468611117	0.413772606823678	-0.120661886454331	-0.116744971734544	-0.153379987124997	-0.160212852472585	-0.0987069753475794	0.108759706948316	-0.120045444481798	-0.0498914719723005	-0.0914331242652571	-0.149757061831517	-0.13733975908813	-0.0284041350230218	-0.0860979148544831	1.10623380511848	-0.146520304422636	-0.149690635496429	-0.15110074671792	-0.151141232305216	-0.152143979912134	-0.131442163378801	0.748065232038989	-0.101932651896816	-0.125006502553823	-0.140020893701181
ENSG00000103196	CRISPLD2	1.07237102975502	0.236407743785498	1.27816825638801	-0.910126385391457	0.790674135083746	-2.46356204073272	1.06902796574814	1.14057446431121	0.9623282275437	0.737326420354953	1.07500808995211	-0.38447831600191	-0.804808817324502	-2.0501460489367	1.22434186397313	-1.31405635777062	1.1709980363593	0.730257771528647	-1.09989517381077	-0.16114002450123	1.25990132306299	-0.117819801008327	0.805521092995434	0.899618319068941	0.44810856553609	0.783035014165133	0.0863112283032723	1.02439785869782	1.25794624617093	1.0471775398248
ENSG00000131149	GSE1	0.830186601058568	0.136787170437209	0.23149011329366	-1.74092141781695	0.0703255595608685	-1.16349136452012	0.952796664032328	0.817570045802259	0.554235001171512	-0.0314024199784822	0.743387313190884	-0.886445331191781	-0.435695144867204	-0.854110059652609	0.778978401647339	0.106554479678532	0.281036895182188	1.18894656137154	-0.37389633696727	1.37114764505111	0.286463125668889	0.175021314519698	0.599561556593536	0.285072304643281	0.175588047718677	0.28807128369641	0.63767541576566	1.16070740256457	0.450093791115847	0.534350489868496
ENSG00000176678	FOXL1	0.0590080360868235	-0.727501781842891	1.11178840143286	-1.32390164766051	3.25731463422592	-0.922840682657418	-0.180990122288431	0.0381845953176801	-0.111903647317245	-0.676797320922985	0.205492709110532	-0.193372079185883	-0.350449435954525	-1.13070711827622	0.491727496188675	-0.11085555038812	1.49863559276325	-0.53998344897517	-1.22238302619965	-0.289085960261927	0.056835627305601	-0.410948957220248	0.358217071072527	0.879486339036796	-1.22720877096966	0.037086523072414	0.39189562970831	-0.174667476524687	-0.175132795453702	-0.0713861847343366
ENSG00000172530	BANP	0.0827852052449886	-0.178719275884716	0.368603798625625	0.30132879689528	0.310947566453451	-0.509517224495443	0.179661911643217	0.695890984994425	0.0418311873004008	0.00693702825373696	0.666735650689769	-0.90053572098714	-0.444712292995036	-0.38170932821437	0.30246050632767	-0.640352008936829	0.590636442750463	0.846250637096649	-0.895914387648708	0.603174428198295	0.338537278116868	0.0329563782881402	0.105256563912848	0.201910914647682	0.755508448111267	-0.268331902057538	1.07669292038135	0.517134473816481	0.799154080565209	0.315797269644635
ENSG00000141013	GAS8	-0.144275738641454	0.277174404893518	0.29895685639101	-2.25944161262667	0.202972552637022	0.0788461284568869	0.269214245363262	0.698184878731833	0.0218440922609761	0.248276804821936	0.937009786475748	-0.474080817031864	0.388212698877971	-1.19664850927023	0.373313824324323	-0.518422756777863	0.624635889800188	1.08786397580811	-0.33901414103178	1.64110715627878	0.633190366865227	0.486482084186201	-0.280159806588476	-0.560059150131874	-0.629955719748755	-0.00740954624860908	1.36311923755447	1.51799432027012	0.65829379046546	0.376737525049455
ENSG00000181031	RPH3AL	0.819139405731764	1.39974872473885	0.201478039070495	-1.27918386959295	-0.724508475453528	-0.845778608714318	0.907281525700767	0.16784294043799	-0.0978424233774699	0.0281108004859062	0.192933242797079	-0.724050897198022	0.740964735830545	0.784237856331338	1.04664939769544	-0.293806634541589	0.402521545881974	1.0756191252061	1.69405604221715	2.79106147974484	0.374568027683906	-0.430765200156805	-0.417140722149944	0.278207392314402	1.62422820600445	0.37362176556637	-0.233357389767546	1.61057985015179	-0.0775715524142943	0.475773016073216
ENSG00000185924	RTN4RL1	0.722223100935686	0.475298279361686	-0.108511951239645	-1.79951725168995	-0.118819444585222	0.552993197245868	1.6362976187646	0.302338041518809	-1.2695851470072	-0.786789077386435	0.212905353366648	-0.588480694248525	-0.701279592339935	-0.568848578276967	-0.208524439175961	-0.824632784349257	0.539884702012449	-0.509036702561367	-0.724034842848623	1.66270209331911	0.919566669652463	0.656607681847095	1.11140324075854	-1.12498771772455	-0.374244605289571	-0.958485440366783	-0.196187071619861	0.134828113875646	-0.256447743709877	0.468356095964842
ENSG00000132359	RAP1GAP2	-0.913007188783585	-1.30919738451203	-0.776935087042538	0.534945855505176	-0.471098580139109	0.605671256480168	-0.235678089576528	0.543840293736861	0.725930417622998	-0.024038596631358	0.645881613642687	0.170907451439133	-0.178399948853974	-2.24969698878684	0.323634673565637	-2.31997149718318	0.174035236647459	0.197921364881998	1.17711158505939	1.4361085278298	0.356285649303025	1.5265915057218	-0.403354208435258	0.413515408754496	0.354959473570656	1.80907599115038	-0.133335415556017	0.315617956030536	0.563030001856292	0.0537015453455603
ENSG00000188176	SMTNL2	0.811938864042884	-1.4902017188153	0.981379314419114	-1.47013577700122	-0.627527178923915	-1.15827885026319	0.340537837129422	0.935071192867947	-0.532996725498125	0.88823034442034	1.8832863001255	1.09078449555594	2.89767842756538	-1.55794831794284	1.23815251251078	3.97577496700795	1.0841964435982	1.75549399145881	-1.34382702311502	0.245624905917562	0.754666368107368	-0.0686999875925882	-0.895210912639132	-0.374741861124898	-0.574083946951137	-0.674719754908238	0.0209451731206541	-0.169817061187742	0.95106038117388	0.552928585955021
ENSG00000091592	NLRP1	0.686497967395674	-1.65565805050849	0.232701695678848	0.633846152195421	0.0950890937786773	0.463991785335032	0.499902242204617	1.07126443173871	-0.470911318263716	-0.471047911213787	0.649841415038999	-1.28031070480009	-1.27762664155392	-2.51655589982699	0.865238544275513	-2.07378786569411	0.0368273714955259	0.224344483142514	-2.73120695357498	1.22376949013397	0.207583048499639	-0.729470893174748	0.679787379488376	0.30622986894032	1.19944786064442	-1.29858943515722	0.136641411852558	0.781961566682998	0.850753099796835	1.01847836854912
ENSG00000179314	WSCD1	-0.0943631346791755	0.0443993602629971	-0.702111558207591	-1.6055158594873	0.76921782399616	1.67758596310065	-0.0539825576986403	-0.291276775924475	0.0367918601535331	-0.73568266353782	-0.295070545215288	-0.795339580698816	-0.259286036273812	-1.30504395378243	-0.231336584384089	0.346996913003472	-0.52982481074215	-0.925334170638513	-0.957075679834528	0.855811018287022	-0.831630755445038	-1.02092362581536	-0.883531352280241	0.639294162270544	1.86379019788821	-0.553544815907169	1.74065848948338	-0.416925367481525	-0.149412528211813	-0.619405244314761
ENSG00000169992	NLGN2	0.507519455967055	-0.0226954814185124	0.978438254234676	-3.6560699500293	0.918024311958914	0.761471323266735	0.504727282212361	1.03771743958709	0.449763420793529	0.29144527805786	1.05789379741425	-1.09380526831884	-0.593837806437623	-1.88612744017143	0.298910164886419	-1.41462780593756	1.12622489866973	1.13477635146239	-1.85199905214552	0.753328792606462	0.936025061003858	-0.304091070845166	0.114145823151531	-0.143200935034306	0.128126895982113	-0.588820519208068	-0.687730986870524	0.250465332493206	1.13352501528557	0.78449845127501
ENSG00000184544	DHRS7C	-0.421385800618743	-0.588558544665884	-0.499995082785002	-0.522455819849879	-0.51140877665314	-0.354417562700373	-0.442227828873757	-0.471524570038557	-0.256084222440596	-0.510788533925996	-0.525093385119271	3.88248671005133	-0.610555249540982	-0.5529520327625	-0.556537374336999	4.46026544777969	-0.510415955746022	-0.572977901624402	-0.612595478548339	-0.178704542053507	-0.532283776239722	0.0746502833329094	-0.577895962418073	-0.225880778267401	-0.596396657153804	-0.561431724184032	0.581005111799619	-0.540263392959892	-0.445190335556587	-0.428930055840848
ENSG00000141052	MYOCD	0.205128495450565	-1.47210268353527	2.68412999133257	-1.95030029836529	3.24143731582217	-1.72801438924709	-0.380952978327793	1.89028761175146	2.45639591722511	1.85997734354102	2.21207769683389	0.861322142440732	-1.42112941565928	-1.75761292350287	0.679853986996407	-1.45334876293061	0.0715560078889165	1.22821479768627	-1.83186181090412	-1.41791215042368	1.46838150780793	-1.54058188507002	-0.893194213586427	0.729924770467966	-1.29948976361161	0.95845438052847	0.410726361004602	-0.637182880280081	2.75480511310174	0.974255734652883
ENSG00000006695	COX10	0.0800812496806802	-0.190084273500042	0.537550754290435	-0.906440840548165	-0.00827079173004915	-0.960158186959326	0.0586340606386342	0.238791429173912	0.518571115913737	0.483078809475866	-0.00069147357708246	0.471979245519042	-0.391977746503604	-0.653621767121728	-0.218380440224932	1.55986902761218	-0.106535793770297	-0.0766792528802689	-0.983513538509844	-0.650123417216223	0.0441516792558882	0.00645138571507313	0.297947849095446	0.396030320073067	-0.233869968360227	0.146519233068725	1.7980718550524	0.138352658289035	0.19020807808388	0.297053440611331
ENSG00000221926	TRIM16	0.545278277985983	1.06172347742973	1.10218335843314	-1.83761591809115	-0.294885125756532	-0.916320648295438	0.274901944559085	-0.142487402918227	0.0847724063529244	1.1640180368665	-0.5541862752331	-0.588122295163721	-1.01974427816442	-1.81758001955535	0.509005734527948	-0.312675355691199	-0.405311971067425	-0.455783134119934	-1.72441666928306	-0.981634931686823	-0.147405151770258	1.04758538857578	1.57769548069869	0.0365272243670512	-0.706923287108436	0.313559326103542	0.569183533954284	0.806669280078128	-0.50626191654569	1.57514086579702
ENSG00000141034	GID4	0.110443414322872	-0.563231593824527	0.534358577532194	-1.106982290666	0.587595935148368	-0.542994081393439	0.0018263807217355	0.397979176247967	0.17773094774508	0.551571107836419	0.266605168695405	-0.807693189058328	-1.09240350576232	-1.28094360463349	-0.216603608204615	0.687629572548715	0.425685892075564	0.205916142074004	-1.02058153799021	-0.718765754409617	0.0675347069755275	-0.265397633306468	0.608021602198557	-0.468182868270671	-0.493025926240841	-0.449915836921921	2.10215940521348	0.0378380841550431	0.53098980601521	0.394802493120186
ENSG00000072134	EPN2	0.0186379909218872	-1.00073702831633	0.603031083150662	-2.79626776326862	0.371828637757941	0.585658819608995	-0.0682280091661893	1.13377318740109	0.148466344723448	0.437377439913814	0.814310531986206	-0.474992544087012	-0.973396348042187	-2.12775827893538	0.176022854577287	-1.05932643355989	0.898961998210447	0.467431026746554	-1.5903440355161	-0.0803655930409197	0.392504155972769	-0.242114895749164	0.893197854892717	-0.607808229494396	-0.639194778788442	-0.706222277579573	0.175464375110456	0.207447568484209	1.08924474805265	1.00049071563651
ENSG00000124422	USP22	0.13598823479152	0.165022526179644	0.201590073290724	-1.1616086430817	0.222268320777641	-0.0503042598347127	0.147305994678263	0.190833698315142	0.137768483022468	0.129207634959346	0.232734988256834	-0.356392491130347	-0.316812832807222	-1.01632143499531	0.225376725104526	0.204647510883838	0.230886574935786	0.232734988256834	-0.750688170218569	0.230722737367015	0.21569171363305	-0.0571498811117435	0.14403691945532	0.0839781279490425	0.147515381826315	0.0759533372660171	0.0778477411847205	0.224881295993491	0.232729010131195	0.0833358255936967
ENSG00000109046	WSB1	0.219222939170906	0.0768106764055073	0.225036798051244	-0.425432937972559	0.223437360975188	-0.198897329177508	0.219494034221326	0.225036798051244	0.179674207217165	0.193585795807927	0.225036798051244	-0.274112076311549	0.115459743064081	-1.01258492752102	0.225007754292184	-0.717134797852596	0.225036798051244	0.222682694078479	-0.526481780111694	0.218386555281942	0.222782769640188	0.131189103996399	0.0891675970308675	0.18617882146925	0.225036798051244	0.0860102377467688	0.201882752369319	0.219225606325377	0.225036798051244	0.218089402610047
ENSG00000108587	GOSR1	0.178979892932105	-0.0624848772854513	0.487868927946087	-1.12267413883196	0.51486642934724	-0.363405651355961	0.259546905351147	0.566921136686239	0.2278822931079	0.271910099631622	0.710819073196849	-1.03528553606571	-0.497614330103608	-0.536460917982929	0.140551700406853	-0.600722015987584	0.552005541253468	0.61015199918035	-0.707275901577078	0.544547368065975	0.449659746430465	0.117125512938291	0.373983551072765	0.169397916630934	0.154048254671621	-0.0213796778157989	0.395859263386172	0.480690470965018	0.784259211772451	0.313029714033963
ENSG00000172301	COPRS	0.378398805601949	0.145557849057185	0.328694639925973	-2.6459795492217	0.509811607257534	0.341300153423571	0.419796973466708	0.379244800254392	0.161798569688829	0.0779908408907556	0.515750922093662	-0.434364179652083	-0.086163288383239	-0.316297277526695	0.222703438953421	-0.47186452791695	0.473268004489121	0.507468682873435	-1.00292527924266	0.510033563610869	0.48478664989706	-0.0765850861605369	-0.0311215480331428	-0.458594751794771	-0.392446665448839	-0.0704037084718835	0.515750922093662	0.506960552881359	0.498944438851642	0.0230172526804684
ENSG00000108684	ASIC2	-0.486257785940441	-0.171814683669736	-0.517957545521377	-0.557132469522972	-0.248891017889163	2.12264175244554	-0.443430769396425	1.71445637511609	-0.35292762586263	-0.495682115615486	0.379855341371014	-0.54048168055055	-0.0237966158730768	-0.526289380440716	-0.408889684486991	-0.556844659214408	0.0407804586877178	-0.389557529226006	-0.550147103236816	0.148175450734685	-0.295264552681629	-0.471299975182212	-0.416953023139575	-0.210355225824234	-0.553587482018762	-0.522034512916304	0.161805052187422	-0.524825088462393	0.683126951767012	-0.353053194184098
ENSG00000161381	PLXDC1	0.544663926533944	-1.35277304609274	0.038372389587889	-1.60946582278629	-0.509192236099141	0.129126894133062	0.755806255350208	0.889717100143873	0.29790093188757	0.712144765445212	2.02872230979663	0.293118842832012	-0.898234800636508	-2.1691203137216	0.398915961755463	-0.79517888373888	1.88058182337298	2.06734334172792	-1.60603278329744	-0.105957152276302	0.578123829585891	0.318254856403978	-0.661927011744498	0.823088506379432	-0.350912210047929	-0.128994070217976	0.485522415579993	0.113613637215127	2.06540215664428	0.434614984684507
ENSG00000008838	MED24	0.130302239840241	0.0523059729807218	0.255771526738566	-1.41944535528772	0.175237223991276	-0.467807381427667	0.278579397962411	0.628503672727403	0.167745781108717	0.146644085935062	0.557667752714817	-0.775286624877861	-0.425176425582526	-1.04069009262428	0.542424664578207	0.425692995685844	0.544003370265696	0.632301650265785	-1.11460774306491	0.625174852816547	0.387929276050366	0.190906570371904	0.373258106094237	0.239055033844955	0.375165092630589	-0.0250625631533437	0.663242638550706	0.541656549510983	0.638889683411637	0.446590875003871
ENSG00000108759	KRT32	-0.249567080427381	-0.275245373076755	-0.283588073574386	-0.295048525086729	-0.276164068623762	-0.277924956837168	0.00634979011172074	0.095178828014507	-0.282341287681234	0.916256995774471	-0.0413075221631638	-0.237045902890076	-0.283850486461375	-0.296929360221952	-0.248488723694595	-0.202879826664026	0.175371962411529	-0.0592927487710156	-0.298492238795344	-0.0380737864493429	-0.130363492436925	0.142896872243781	0.826361414771138	-0.285283376793867	-0.145037383918701	-0.27891624863177	0.00969493456672449	-0.283191549106954	-0.210259728029743	1.11233075321837
ENSG00000168610	STAT3	0.240226677523438	0.178346871432754	0.237703567991689	0.15195031691395	0.240623868165255	-0.877352772416627	0.240571066188088	0.240789240426261	0.211434182907349	0.229055617722878	0.240789240426261	-0.203523680865566	-0.11906356325352	0.0192796708043045	0.240789240426261	0.108187165981399	0.240789240426261	0.235918060789095	-0.411480108631394	0.226646458251477	0.229313908640501	0.197246435656025	0.227810739381308	0.229690085047225	0.236968534878058	-0.0131727518816331	-0.238259228639426	0.23891354189758	0.240789240426261	0.240006289830856
ENSG00000005102	MEOX1	2.88143582565755	-1.81653953074618	1.24082590171197	-1.70397456163505	0.351938986808783	-2.13344014412996	2.6817932967134	1.31629847880089	0.511174850825147	0.927939811518036	1.55320308233187	1.19157413169849	-1.94560808606721	-2.05131327033314	-1.13675582859327	0.368214732863746	1.59852867100228	-1.36424776372011	-1.32729235582565	-1.37235085212965	-0.0546419574946429	0.625714793490203	0.159380092395696	0.749068851757013	1.31569845072032	-0.202795267401511	-0.647134509383669	-0.22243050331665	1.19925040727062	1.37148603266126
ENSG00000108312	UBTF	0.0746926888193659	-0.0604887862468778	0.540316765442076	-0.719122418332938	0.422792445435064	-0.424362786259487	0.176003366173587	0.567879996262743	0.259048156647859	0.306873722272485	0.54766329558621	-1.00325266192394	-0.522664533178251	-0.913273830624511	0.0822957427850271	-0.477694215834364	0.565848198076541	0.440941207482895	-0.892780850269313	0.25635917531044	0.475557909438301	0.10369620792554	0.512465004874524	0.272806227235371	0.536315139757665	-0.184119448910345	-0.187508813951036	0.579892867178917	0.571734776704935	0.474976818447333
ENSG00000141279	NPEPPS	0.159446337821707	0.227721401650843	0.307496260361263	-0.55310229548384	0.306730022268127	-0.463014722365743	0.158076155189233	0.422425098992333	0.257950616655603	0.334722548031007	0.419930533800012	-1.05044454915681	-0.742470909782523	-1.52410976455011	0.338784839527628	0.319800761484546	0.382526428729001	0.433022101807837	-1.04130103946821	0.131917193591451	0.174504748278327	0.222214582460791	0.41162974804877	0.234329576001786	0.148509798467859	-0.203580998267689	0.0814475080639759	0.25882771064102	0.414573745410462	0.423701849833289
ENSG00000198740	ZNF652	-0.181894636825806	-0.176639349260218	0.517661890263774	-0.447714184126507	-0.0118422047484997	-0.322926402312933	0.335111374722426	0.554645931554747	0.709400211677232	0.163287200525905	0.31437155065495	-1.37931395452786	-0.703201276734754	-0.670122667034067	0.393646881494494	-0.85202694407285	0.866739812197793	0.40014950430518	-0.90179810446025	0.450367764870758	0.67119299694058	0.626954496795876	0.3999361406935	0.404800858504472	0.589932317595866	0.215404335620717	0.857027105242168	0.448677059802298	0.51582199713308	0.260307524284616
ENSG00000108821	COL1A1	1.08172203828454	0.728373718113191	1.11141489052178	-3.45529616194602	1.11141489052178	-3.059614682643	1.0758163209345	1.11141489052178	1.08402422648298	0.97838070337637	1.11141489052178	0.509502003682575	-0.0111543911008027	-0.511448508878344	1.0990336450169	-1.28234696459245	1.11141489052178	1.11141489052178	-0.259516463860996	1.0563039448677	1.10991617878293	0.787476766833637	1.06654803739278	1.06493665572317	0.975486072471421	1.0814321165058	0.865546350704851	1.05492229928889	1.11141489052178	1.10891973434854
ENSG00000011258	MBTD1	0.278479957090016	-0.358486158158978	0.427152577735685	-1.00803910000231	0.0453465353761409	-0.622284153907443	0.515615961206195	0.923261485981073	0.160662759945898	0.100326007491212	0.656250053480234	-1.28453829806788	-0.869748845475134	-0.784896116900756	0.267498374857138	-0.795518279320517	0.858336476662816	1.21527895158392	-0.664457700568359	0.139856652760752	0.421526632532504	0.184690556906057	0.784487362713388	0.367845255238167	0.553476171709148	-0.136007577209	1.64000123896013	0.740508110297296	0.827805233781311	0.720783450849448
ENSG00000154975	CA10	-0.726711549248116	-0.462780524123681	-0.695739848076826	-0.749285166497725	-0.73369858086546	3.08763065454886	-0.72127622682605	-0.25338636648285	-0.348795323039448	-0.70996709205559	-0.216311579234102	-0.75080072715584	1.32247756891219	-0.752164364271313	-0.680104361413612	-0.749613559717644	-0.69084140525157	0.354578746045564	-0.729114495408779	1.52375411764712	-0.658229224098632	-0.254046137666127	-0.742455198437315	-0.413352895903	-0.743679819543668	-0.630452296693635	1.88785682388496	-0.689794459795035	-0.559585366091549	-0.610739451728714
ENSG00000166263	STXBP4	0.159600226610306	0.0603867863692958	0.553641342502032	-0.940120075352729	0.638707130927729	-0.55939608236391	0.174926150961937	0.775891696775612	0.205954219377703	0.21377517205262	0.648636230765331	-0.610714491501843	0.046476389246824	-0.743667990725571	0.75258212285298	-0.866373323534686	1.07106334875377	0.937949310376257	-0.484947695190524	0.693546739021133	0.589618999514394	-0.099337538436186	0.0503337613078359	0.230520492698243	-0.187402925414517	-0.0298496320073484	0.00312382973621581	0.639891195377748	0.80699322715388	0.322187510907891
ENSG00000153930	ANKFN1	0.163700709641924	-0.325065182502273	0.638223743762398	-0.39730650139621	-0.19541198890069	0.157903385929257	-0.11089797864625	0.754288105094469	-0.324367111980224	-0.263454744111861	0.945805236091294	-0.377766881879069	-0.351131408040759	-0.405777403714347	0.279758569790147	-0.379567437531051	0.061329476304795	-0.3581787833227	-0.390585172596028	0.0656870447174277	-0.0051865454683967	-0.167782898832358	0.721136859812966	-0.267607063480949	-0.388032274231869	-0.268298520351928	1.30786811269809	-0.130742374221412	-0.305244916718248	0.610911489804972
ENSG00000153944	MSI2	-0.842559570289243	1.73245239990623	0.533443512549396	-1.19885693611507	-0.0939738010724979	0.781595993461481	-0.154030583623912	0.155536500117105	-0.142480432194661	-0.117328233457006	0.361251029248063	-0.297623066459648	0.492075870406422	-1.59515853178397	-0.165603555285921	0.718247807691101	-0.545407097500149	1.7322909719966	-1.23901295631853	1.81889684809487	0.729080404799529	0.329743325189637	-0.566753447882968	0.0720752809721501	0.365258848035425	-0.336067612445451	0.514040491479891	1.07118259266528	0.285159617856897	-0.181442565992832
ENSG00000253506	NACA2	0.0236985227354926	-0.129091226839228	-0.161950971378308	-0.231726012911394	0.0301664804276179	-0.33048486852955	0.0919724336994379	0.216763037509527	-0.0815309255533051	-0.046426097333508	-0.0793573924065578	-0.401076919158488	-0.297896627693173	-0.44202524929107	-0.0349270004797456	-0.31620851154743	0.0835839497578289	0.660005424494485	-0.370925871724822	-0.10759438376195	0.0952434869241478	-0.143678613029395	0.102013736778399	-0.138858752573187	-0.161983399101964	-0.244635712722821	4.78652724965222	0.083488989361759	0.219274614331481	0.149643728560921
ENSG00000136478	TEX2	0.0478915144841685	0.434710594555398	-0.157629231243562	-1.83584971532118	0.541033744704191	0.353837075300011	0.0502555729776578	0.52465148195723	-0.226817423183484	-0.088930420593988	0.070640449591472	-0.809486082118939	-1.24784947762092	-0.741174947879211	0.354405385364047	0.395279902510922	0.591166052793345	0.0554079467820868	-0.79893717778784	0.0475880054166198	-0.155731483926145	-0.588344520307193	0.168771696711902	-0.901129410388271	-0.772616493510663	-0.396920337186057	1.07754171429694	0.547445723076525	0.361877133146847	0.0439836512830248
ENSG00000176809	LRRC37A3	-0.130678330892375	-0.373136958561139	-0.110873820566225	-1.06572973905996	0.140157715195082	0.512192034057345	0.150474321973398	0.551186996174218	-0.346350065241388	-0.322063689097775	0.79693824522954	-1.05340463772574	0.555657318635062	-0.928952633254468	0.107605812718458	-1.21735272826554	0.782290691055302	0.831923302712696	-0.885138947594709	2.11109736618292	0.787379096256495	-0.464263916608686	-0.355682371041579	-0.45620990301007	-0.0295410551074547	-0.703548586076149	2.53250011516374	1.9521664753499	0.396514091060022	0.136514224228094
ENSG00000154229	PRKCA	-0.654652330160422	1.52310673107315	0.787953500565723	-1.88208026857042	-0.375811331120394	1.21238482394068	-0.837462883379181	0.748682223453458	1.2698807644586	-0.0344667604501935	0.242055449579256	-1.5817243378759	0.0563971461867838	-0.671666852182361	0.144416229332058	-0.85587111677133	2.22770768628509	1.14418934358247	-1.09184628540442	0.427525400183839	0.884374480175802	-1.06646648849132	-0.0585688173420719	0.51162644326407	-0.104652996544268	0.152132022382575	-0.928004261262819	-0.500527328961337	1.28657820604421	0.224969962723654
ENSG00000198265	HELZ	0.417909493163722	-0.0119889225018644	0.354993263011539	-0.671686188217265	0.258225784618866	-0.624334045228848	0.378443812039346	0.659647949330327	0.162309192982319	0.00816914710656497	0.580149702777716	-0.958810719701582	-0.822666218053504	-0.57334548127719	0.77963300798473	-0.133653631140721	0.700759557577117	1.04577424450299	-0.773895869057163	0.533446783695441	0.276334513116895	0.0841535448415761	0.0687079580490748	0.226540042608702	0.38305269835771	-0.1526666081736	0.813514502886712	0.774887166066124	0.846683585771385	0.333381016403938
ENSG00000186665	C17orf58	0.862205251880558	0.187287758279402	0.668658195349455	-1.78600044989694	-0.103045634035751	0.248258585942237	0.99912655813674	1.64776125207516	0.0243749725555611	0.28022022602298	0.540868504943519	-0.4245826536747	-0.387884128882767	-0.320181631667099	-0.151711002056171	-1.18704592403654	0.209037739622664	0.0118098064254211	-0.700252299495898	0.0949838118516037	0.340287154859772	-0.0953270644627268	0.000790438830551457	0.0704708845525983	-0.238374361764832	-0.163961705117922	0.0752227043215735	0.551053380684704	1.25252966214048	1.12348329496178
ENSG00000153822	KCNJ16	-0.6758137006335	-0.953307209154292	-1.03261299856054	-1.07576605361334	-1.01021505540383	1.43025261459256	0.247009553344548	-0.920894346665028	-0.977163894129802	-0.890965442826662	0.0473563824738497	-1.04191488721672	4.24146816405583	-0.417486423296471	-0.45972521672635	-0.891850267747965	1.58871656014395	-0.806133857262861	2.93291076980059	0.111848119875486	-0.949376071049583	1.16520939229766	-0.975285495275173	-0.807007764571451	0.281687547098683	2.02705210559179	-0.392129901055212	4.53776478388233	-0.973564285746042	-0.981330887983851
ENSG00000123700	KCNJ2	0.0783520325585182	-0.881262867953241	-0.593288828101766	0.826351738383391	-0.806601013266853	0.14600661177557	1.10364960643417	-0.547286951761061	-0.139004062617368	0.150030871927789	0.0801208974900462	0.333295444787562	-0.853255925785978	-1.24778187622264	0.521534044250688	-0.0419862879487187	0.586385883919787	-0.552368995329459	-1.36944637697952	-0.447785264595153	-0.0396881781404278	-0.0420103783394529	0.0193192363542673	-0.308535306984713	1.76695192228527	-0.479172107735147	-1.14560704925851	-0.331592515853704	-0.582529734424213	0.495737582136636
ENSG00000125398	SOX9	-0.776254660210036	-1.18536690646121	-1.15217229556723	-2.32590214916228	-0.482781318558553	1.63956008773568	0.633637767012445	-1.36006718600429	-0.854350820267874	-0.835162140199979	-0.588638420487717	0.171219180499975	0.334237442592314	-1.7664162591047	-0.441726503683655	-1.98417131077825	1.15234317328525	-2.62500644661503	1.18149049109864	0.638271891465759	1.53201662448553	2.25992117805083	0.516857772714047	0.300183748889062	-2.85937391116627	0.491303973593818	2.34621734080372	1.35963058554502	-2.56665313057297	0.143076324054796
ENSG00000133195	SLC39A11	0.416785265455107	-0.103312606953199	0.0667204540293492	-0.554278776095744	0.311383271285532	-0.353024327614432	0.748423224711317	0.00468793371427341	-0.179922619358996	0.0513227627486064	-0.112796266757149	-1.4262459283878	-0.32239945516552	0.579032904518105	0.288189169879075	-1.4263150388448	0.216166340413895	-0.879568148095059	-0.0408688266301159	-0.908876177621946	0.0607055839035181	1.13237302606495	0.690068931934791	0.354239360698242	0.0475406686824345	0.455223170781477	-0.157961150657779	1.54202929122952	-0.255366790734501	0.493873742781385
ENSG00000069188	SDK2	-0.68584342001504	-0.657092617521781	-0.08847585658889	-0.730103465672987	0.115466411308109	0.153137390460453	-0.0571682514566273	1.21837810787312	-0.0114992209676732	-0.179271949231143	0.357997733212237	-0.291200800312168	-0.534084930262016	-0.874300343774314	0.752927156783198	-0.917604903050744	1.54959656380845	-0.268103018897061	-0.926964413600174	0.917829553953345	0.920215170100205	-0.237514079504708	-0.276514641339105	0.225085073000513	1.26298751848494	-0.369462696446244	3.26735410558324	0.326438034818307	-0.23606033204811	0.356706544566904
ENSG00000167850	CD300C	0.780125040040353	0.249268800049313	0.431338003532523	2.499691758537	0.368275645276694	-0.718322866420505	0.00102888931052114	-0.309873428744567	-0.107144504351347	-0.259835017694908	0.118131398513992	-0.55895089275756	-0.532619194708508	-0.686488243742439	2.32184640608658	-1.01334849959435	0.5636078468012	-0.486480212608807	-0.778185131758875	-0.3892129758034	-0.187335776795542	-0.151554114516279	-0.75505833228328	0.326898778654067	2.33730816820109	-0.314606942514731	-0.752659354849586	0.126860361207874	-0.227544122198081	-0.383184225253894
ENSG00000167880	EVPL	-0.545367432639445	-1.39190998425761	1.61810870872589	-1.52981433820521	-1.42666371892894	-1.37380437076442	0.183783338694401	0.249708813748908	1.83350542625788	1.18476076902836	0.292529303212404	-1.64154024270842	1.50323799987952	-1.6345793293155	2.33172045788078	-1.61750296358652	-1.04749375947102	-1.210813653787	-0.296240843505904	-0.0491713493447406	1.95632044173501	2.38643691561118	2.29634363789738	1.37918266518611	-1.54265751779619	0.738231396883506	-0.499416930119973	2.80927146548914	0.0145130855625392	2.91860522712694
ENSG00000187775	DNAH17	-0.0862243863516485	-0.504491421637396	-0.261776706782356	1.21140582709149	-0.371819560303077	0.171062709560649	-0.126017847535212	0.0245728272135857	-0.360677644707673	-0.423072155194777	-0.0193274430312706	-0.723524497653797	-0.274110596837668	-0.704266495122774	0.794397792237071	-0.819031027456994	-0.0451839623363654	-0.0722233850111455	-0.752586752125998	-0.118396218582983	-0.0491391583575855	-0.461135925021676	0.0853215436462294	-0.177956446066993	0.712699456077803	-0.492205547493132	3.32700102095786	0.359898299091105	-0.0310247557734962	-0.16871485634359
ENSG00000141570	CBX8	0.26821899215756	0.120744611131545	-0.143410368410405	-0.424035849383573	-0.459666314580974	-0.193156177362023	0.254237230446857	0.47726588450382	-0.118945663582931	-0.001432525649285	0.984476918315662	-0.406095434349834	-0.0450176923770812	-0.0173305356905095	0.379328201838822	-0.989621345456467	-0.207882932490068	0.0232255182936788	-0.237318131347546	1.40378334857047	0.0324717123170533	-0.0313548303826309	0.40836207684884	0.150610248049711	0.238607154288241	-0.110845702399818	2.13251825435748	0.48468192572931	0.152382149857582	-0.195298394107605
ENSG00000173821	RNF213	0.406402484539973	0.610247049368185	0.519981572304066	0.689055179785308	0.406306805060501	-1.36188540369714	0.37472598467867	0.555034003863576	0.345900761011733	0.301077319028126	0.59300030011041	-1.28101323427966	0.358619126862036	-0.776825841850363	1.37331264113578	-0.960952143769201	1.01103545253374	0.524557492780159	-0.956120542170046	-0.166268423934888	0.586519188940555	0.133166416301729	0.236082329516019	0.927872896927654	1.57109570909296	0.052064369355039	-1.15332501568671	1.21398892436243	0.771613762671234	0.520679906006973
ENSG00000173762	CD7	0.759929891230896	-0.890823110711743	0.0660727828662387	2.58813196977512	-0.287187874234564	-1.20830393944759	0.139524520034159	0.222023040170166	0.504745017073768	-0.146801758077649	0.971172555152659	-1.03778165004497	-0.121961487827955	0.108580658990295	2.41549593689662	-1.38831438982575	-0.0495779430650459	-0.738817390584335	-1.18716401159718	-0.422252709540333	0.603641617417348	0.126311440049264	-0.140661426123855	2.21856589885529	3.65438901129967	0.558945238444237	-0.858585487043702	0.442743025529095	0.117154675453975	0.589181957847007
ENSG00000101557	USP14	0.386200263450992	-0.0195459720156636	0.437109267356006	-1.60528552372242	0.597099942075683	-0.265788016161129	0.345209013626616	0.349861703453164	0.0403046459468368	0.185674254197708	0.305724785894422	-0.93505005788876	-0.85636631776173	-0.98758699718838	0.273504848966087	0.37452621919996	0.803314942137822	0.390116163291241	-1.37469731979181	0.16956318037422	0.40573205095213	-0.112217724707595	0.424059240238004	-0.259056564853085	-0.229255788780822	-0.379914520592147	0.0241673044537613	0.305043240292523	0.564455983461126	0.285199761835296
ENSG00000101574	METTL4	0.357632636220803	-0.336432135821209	0.575952771296226	-0.442982279182543	0.198970051915831	-0.347268850477185	0.315476155244835	1.07949753476078	0.159486636289781	0.100200410931617	0.764822548322719	-0.820302966072827	-0.41734855225041	-0.98430893567071	0.202527253639665	-1.09431504361196	0.64717964902466	0.816272835946454	-1.1075133320679	0.266823272432054	0.612434337173882	0.148055701596146	0.121944271953251	0.584188390298596	0.991941033196536	-0.127394502580624	0.625449543764981	0.800669006595271	1.06003522312005	0.88273298956509
ENSG00000170579	DLGAP1	-0.523880543848586	0.294821275144072	-0.343471613234016	-0.627056797596056	0.0228725642045537	2.36540451637053	-0.305728844991359	-0.460292599873945	-0.523704547709481	-0.578325281918604	0.045318751642529	-0.758987049514839	-0.163056070209591	-0.80410555717049	-0.0759268552639356	-0.765554092023063	-0.273983048312874	-0.0535044159427645	-0.803025120462887	0.117556035296274	0.246661476096316	-0.527090750699408	-0.706252155083127	-0.614814518461649	-0.619805495577945	-0.701593692279021	1.20565324334388	-0.517444260812643	-0.433915535746937	-0.271995878106279
ENSG00000154655	L3MBTL4	0.233168049260159	0.486916197417542	-0.300509557292641	-0.910822788550899	-0.473139770570802	-0.387793551311602	0.603406454674796	0.714154718463314	-0.350130673302312	-0.331761450015532	0.459928952657515	-0.491876088850674	0.238192390220374	0.363430406149284	0.664749766179439	-1.13584857530336	0.541126596719717	1.226367675873	-0.214337841897456	0.529316424483415	0.0826106642674968	0.263261081761929	0.586443267046182	-0.159629966551627	0.208709418846333	0.0216368059356019	2.06584928036773	1.06575982572186	0.399409237771057	0.783333310658921
ENSG00000101680	LAMA1	0.0868854153142148	-0.898743467645129	-0.193271210077649	-1.01839960766113	-0.59778651159874	0.105638365695977	0.484223836867856	0.354441083773844	-0.380009363868679	-0.703039577526241	-0.283450994294937	-0.801318470974677	1.14849758972846	-0.881829769833956	0.0889796828928121	-0.936622693269285	0.271549708653297	1.28913683693227	-0.122676939811953	1.23003906864621	-0.208581669203708	0.787772437970262	0.722988866228115	-0.260882225663021	-0.429834346393972	-0.796768542995037	3.52662172911635	1.85512933680687	0.448480291488488	-0.209267806644542
ENSG00000206418	RAB12	0.406425532257988	-0.256257917336554	0.438290600593043	-2.33972131412653	0.522045197312893	-0.20233654869605	0.426244913375213	0.512902305523636	0.0855586644873508	0.324487823334778	0.467689330045702	-0.0748092481665753	-0.572088030065603	-0.967141859479802	0.502924812366582	0.538274067472418	0.527235031807378	0.493038996289462	-1.81685555168285	0.254293898272874	0.0797995001182542	-0.348210497345131	0.370385001249384	-0.143860177880703	0.172822859169503	-0.569758801400799	-0.578395297563297	0.274618768094676	0.541458351788916	0.402124423640709
ENSG00000101558	VAPA	0.119648254238935	0.375243307410918	0.303824517048131	-0.186321128146047	0.426645210523986	-0.234701174692525	0.11543365046868	0.320998568622492	0.198317861662613	0.258031570390717	0.425571627534885	-0.884604853557827	-0.677810500771206	-1.2789506669679	0.417678131144195	-0.13617906690108	0.400992586627318	0.456549957558153	-1.03309613745016	-0.14493940962877	0.0296038759680809	-0.160367167318111	0.214042703470088	-0.0871181123345096	-0.106288388943811	-0.173423735079068	-0.215196784889258	0.191338462515419	0.36214346762692	0.330299435442811
ENSG00000154864	PIEZO2	0.012322616299869	-0.317368987689369	0.650352207369577	-0.618056641985022	-0.467967427749433	0.159521577912036	0.109915662965618	-0.196049692525355	1.02633899710413	-0.0886187466790525	0.0260013670884385	-0.856591658839091	-0.138544753870388	0.14136733926349	2.10177383523768	-0.888394320300997	1.53360497603067	-0.0122733631194384	-0.176329051500087	0.209378280504229	1.0993010255464	-0.684019233517689	-0.42834314255018	0.133421702361155	0.0267493673156186	-0.417192703391818	0.0537070047530211	0.229053738677947	-0.385319277150666	0.00548621803746423
ENSG00000085415	SEH1L	0.300794641258531	-0.326446276297823	0.322987960995256	-1.18023638586583	0.317467422568378	-0.162245945540676	0.205702243482755	0.441224802746601	-0.0970630093651139	0.122878975896346	0.453093627855726	-1.10906441969288	-0.723159821855709	-0.515176822166412	0.372689697460655	-0.246011278323405	0.643524029005462	0.418766132881735	-0.867700567717055	0.239312774523076	0.069662827968517	-0.117353303579135	0.643459129309146	-0.00544401293269577	0.118977632499458	-0.374332355952682	0.336040325755257	0.228832819398019	0.555816847908048	0.408411762077752
ENSG00000168675	LDLRAD4	-0.0269079675139139	-0.252772187130304	-0.0267653955835843	-0.82700407194363	1.34364524760762	1.05145694308085	0.347801083068783	0.565382953243311	0.0712999462313768	-0.163334825102351	1.03094045240143	-0.151318387151646	-0.962421251949992	-0.617302624678813	-0.178325806499645	-1.03997848680184	-0.321541245668444	-0.893184445131294	-1.51192707700017	0.682568262308343	0.854966214786656	-0.386241841816805	-0.970041037161623	0.264553967100942	-0.156369882330638	-0.629717249205901	-0.210455796775405	-0.015296755998281	1.17635825592072	-0.0458327667277507
ENSG00000175322	ZNF519	-0.0245402443604038	-0.530498270098243	0.488681330989704	-0.69545359437617	-0.010985787594479	0.497461247112416	0.1403697690314	0.953200031449639	0.47964390928573	0.218961381086591	0.551082423140972	-0.607510515210185	-0.732256303607107	-0.881355006488859	-0.166977318698096	-0.720944424234698	0.507424108808153	0.744711954168992	-0.790967298466992	-0.158273336364114	0.20930662739124	-0.140030078246507	-0.119503796770207	-0.0205770033646817	-0.0823335341690104	-0.430178993626504	0.0685875774480764	0.205219304991628	1.0812058038614	0.624438185008088
ENSG00000212710	CTAGE1	-0.0861336570910278	-0.0899090918679705	-0.0931487113131034	-0.10361479520429	-0.0546300493734185	-0.108995355416502	-0.0859956534805714	-0.0901102092484625	-0.100586328087748	-0.100091663656569	-0.0584034120922849	-0.0791532758255744	-0.0997612588260674	-0.0774043202865293	-0.095875200181725	-0.103107087448463	-0.103502778214911	-0.0882184753134196	-0.102529048108514	-0.0988568346586985	-0.0875212103110168	-0.0910160800607996	-0.0985324744426276	-0.082968203737123	-0.1027217764867	-0.096742655986018	4.41896066627187	-0.0841343606214994	-0.0849903725336876	-0.0884823007109415
ENSG00000134489	HRH4	0.0387149872976347	-0.0353068787217572	0.0549889447369263	0.224881753982625	0.0043905339466269	-0.110997976261734	-0.0108089465266708	0.034253970881566	-0.0182255381088221	0.0104038138055816	-0.0634503021975227	-0.114754804970987	-0.101103122089984	-0.00587617574535336	0.12127017239507	-0.0706406453518234	0.17154133564047	0.0222274171283448	-0.125022909966896	-0.0284965896792941	-0.00478728500710691	0.0695115317897606	-0.0195346638624506	0.00837910032611224	0.115673487833853	-0.0749836617102394	0.331759501624223	-0.0417458506025555	0.0532246833901076	0.00754434635874664
ENSG00000198795	ZNF521	1.23502344822588	0.88745128562462	0.475378831654999	-2.60626413959178	0.0267183066201778	0.375360578556377	1.29269034246445	1.23551161519299	-0.164845980352111	-0.251901339319926	1.21294583748825	-0.513176918619861	-1.01620441379065	-2.31444770042233	0.173145228006721	-1.17646730194843	1.03561912805825	1.65827695837227	-2.10561055880653	0.811043756559139	-0.529438847844046	-0.0995669742411735	0.263789146972714	-0.208668248976327	1.17222242003536	-0.969019337964875	-0.457770069095574	0.875181934588554	1.56771345146191	0.630463497397824
ENSG00000141380	SS18	0.437953791500189	0.674522660056116	0.563815065771941	-1.5094543901556	0.799341974374011	-0.848837241496667	0.494889702096016	0.815748812421466	0.221147937712758	0.38520071865899	0.79999169752983	-1.05652769649659	-0.200545640386565	-0.403660468726155	0.499588182344153	-1.92823242738664	0.85943236896543	0.85713862365412	-1.12704215089273	0.580465504251121	0.674327385940128	0.291731603788452	0.761161481511581	0.265475086202594	0.387414687647869	-0.077659485970154	0.597214829115836	0.824641748172578	0.817523209152915	0.6964487648703
ENSG00000171885	AQP4	-1.2067579802053	-1.23210429310865	-1.14248731993831	-1.22834483592404	-1.19573583934659	3.431011360598	-1.06439235861649	-1.06144730670173	-1.05223829204893	-1.11013087114145	-1.01209894037185	-0.37166352018948	-0.997927801637793	-1.13897422063766	3.36393815795906	0.77968102901006	-1.0768577565346	-0.499070964685736	-1.16048623094403	0.175355165882285	-0.953567324593047	-0.638865014201132	-1.16553722278138	-1.16863173869876	-1.09074008642772	0.443611961426898	-0.38671424321733	1.30241982788429	-1.2211504232687	-1.1369097032098
[truncated: 103,649 more chars]
